# Transcriptomic pathology of neocortical microcircuit cell types across psychiatric disorders

**DOI:** 10.1101/2023.10.26.23297640

**Authors:** Keon Arbabi, Dwight F. Newton, Hyunjung Oh, Melanie C. Davie, David A. Lewis, Michael Wainberg, Shreejoy J. Tripathy, Etienne Sibille

## Abstract

**Background:** Psychiatric disorders like major depressive disorder (MDD), bipolar disorder (BD), and schizophrenia (SCZ) are characterized by altered cognition and mood, brain functions that depend on information processing by cortical microcircuits. We hypothesized that psychiatric disorders would display cell type-specific transcriptional alterations in neuronal subpopulations that make up cortical microcircuits: excitatory pyramidal (PYR) neurons and vasoactive intestinal peptide- (VIP), somatostatin- (SST), and parvalbumin- (PVALB) expressing inhibitory interneurons.

**Methods:** We performed cell type-specific molecular profiling of subgenual anterior cingulate cortex, a region implicated in mood and cognitive control, using laser capture microdissection followed by RNA sequencing (LCM-seq). We sequenced libraries from 130 whole cells pooled per neuronal subtype (VIP, SST, PVALB, superficial and deep PYR) in 76 subjects from the University of Pittsburgh Brain Tissue Donation Program, evenly split between MDD, BD, and SCZ subjects and healthy controls.

**Results:** We identified hundreds of differentially expressed (DE) genes and biological pathways across disorders and neuronal subtypes, with the vast majority in inhibitory neuron types, primarily PVALB. DE genes were distinct across cell types, but partially shared across disorders, with nearly all shared genes involved in the formation and maintenance of neuronal circuits. Coordinated alterations in biological pathways were observed between select pairs of microcircuit cell types and partially shared across disorders. Finally, DE genes coincided with known risk variants from psychiatric genome-wide association studies, indicating cell type-specific convergence between genetic and transcriptomic risk for psychiatric disorders.

**Conclusions:** We present the first cell type-specific dataset of cortical microcircuit gene expression across multiple psychiatric disorders. Each neuronal subtype displayed unique dysregulation signatures, some shared across cell types and disorders. Inhibitory interneurons showed more dysregulation than excitatory pyramidal neurons. Our study suggests transdiagnostic cortical microcircuit pathology in SCZ, BD, and MDD and sets the stage for larger-scale studies investigating how cell circuit-based changes contribute to shared psychiatric risk.

## Supplemental Table 1 for "Transcriptomic pathology of neocortical microcircuit cell types across psychiatric disorders" (part 1 of 3)

### Sheet: MDD
CT	DX	gene_ensembl	gene_symbol	AveExpr	logFC	t	P.Value	adj.P.Val	B	DE	gene_entrez	gene_description	gene_biotype
PVALB	MDD	ENSG00000000003	TSPAN6	-2.39094	0.582689	0.517196	0.606139	0.978683	-5.31588	FALSE	7105	tetraspanin 6 [Source:HGNC Symbol;Acc:HGNC:11858]	protein_coding
PVALB	MDD	ENSG00000000005	TNMD	-3.50953	1.44648	1.51413	0.133084	0.87684	-4.5051	FALSE	64102	tenomodulin [Source:HGNC Symbol;Acc:HGNC:17757]	protein_coding
PVALB	MDD	ENSG00000000419	DPM1	3.00568	0.027742	0.0577912	0.954028	0.99813	-6.05587	FALSE	8813	dolichyl-phosphate mannosyltransferase subunit 1, catalytic [Source:HGNC Symbol;Acc:HGNC:3005]	protein_coding
PVALB	MDD	ENSG00000000457	SCYL3	4.05331	-0.0627295	-0.197559	0.843783	0.998057	-6.32439	FALSE	57147	SCY1 like pseudokinase 3 [Source:HGNC Symbol;Acc:HGNC:19285]	protein_coding
PVALB	MDD	ENSG00000000460	C1orf112	3.82768	0.499224	1.20499	0.230995	0.917284	-5.4853	FALSE	55732	chromosome 1 open reading frame 112 [Source:HGNC Symbol;Acc:HGNC:25565]	protein_coding
PVALB	MDD	ENSG00000000938	FGR	-2.72662	1.13121	1.09378	0.276628	0.930778	-4.94528	FALSE	2268	FGR proto-oncogene, Src family tyrosine kinase [Source:HGNC Symbol;Acc:HGNC:3697]	protein_coding
PVALB	MDD	ENSG00000000971	CFH	-0.50599	0.349506	0.351018	0.726298	0.989615	-5.4253	FALSE	3075	complement factor H [Source:HGNC Symbol;Acc:HGNC:4883]	protein_coding
PVALB	MDD	ENSG00000001036	FUCA2	-1.03349	-0.154178	-0.130035	0.896795	0.99813	-5.40107	FALSE	2519	alpha-L-fucosidase 2 [Source:HGNC Symbol;Acc:HGNC:4008]	protein_coding
PVALB	MDD	ENSG00000001084	GCLC	4.9593	-0.223624	-0.883506	0.379039	0.959599	-6.26923	FALSE	2729	glutamate-cysteine ligase catalytic subunit [Source:HGNC Symbol;Acc:HGNC:4311]	protein_coding
PVALB	MDD	ENSG00000001167	NFYA	3.11583	-0.513882	-1.10043	0.273734	0.930778	-5.50764	FALSE	4800	nuclear transcription factor Y subunit alpha [Source:HGNC Symbol;Acc:HGNC:7804]	protein_coding
PVALB	MDD	ENSG00000001460	STPG1	2.28657	0.255703	0.410337	0.682419	0.986241	-5.78718	FALSE	90529	sperm tail PG-rich repeat containing 1 [Source:HGNC Symbol;Acc:HGNC:28070]	protein_coding
PVALB	MDD	ENSG00000001461	NIPAL3	5.28437	0.294968	1.45594	0.148478	0.886862	-5.74424	FALSE	57185	NIPA like domain containing 3 [Source:HGNC Symbol;Acc:HGNC:25233]	protein_coding
PVALB	MDD	ENSG00000001497	LAS1L	5.8175	0.130812	0.794845	0.428548	0.960849	-6.58962	FALSE	81887	LAS1 like ribosome biogenesis factor [Source:HGNC Symbol;Acc:HGNC:25726]	protein_coding
PVALB	MDD	ENSG00000001561	ENPP4	1.30847	-0.33424	-0.457966	0.647951	0.981713	-5.60098	FALSE	22875	ectonucleotide pyrophosphatase/phosphodiesterase 4 [Source:HGNC Symbol;Acc:HGNC:3359]	protein_coding
PVALB	MDD	ENSG00000001617	SEMA3F	-2.65281	-1.78427	-1.72956	0.0867312	0.835835	-4.23237	FALSE	6405	semaphorin 3F [Source:HGNC Symbol;Acc:HGNC:10728]	protein_coding
PVALB	MDD	ENSG00000001626	CFTR	2.22949	-0.435553	-0.650032	0.517132	0.969698	-5.64374	FALSE	1080	CF transmembrane conductance regulator [Source:HGNC Symbol;Acc:HGNC:1884]	protein_coding
PVALB	MDD	ENSG00000001629	ANKIB1	7.04175	-0.0171916	-0.154576	0.877461	0.99813	-7.47679	FALSE	54467	ankyrin repeat and IBR domain containing 1 [Source:HGNC Symbol;Acc:HGNC:22215]	protein_coding
PVALB	MDD	ENSG00000001630	CYP51A1	-0.013261	-1.17082	-1.09098	0.277849	0.930778	-4.9729	FALSE	1595	cytochrome P450 family 51 subfamily A member 1 [Source:HGNC Symbol;Acc:HGNC:2649]	protein_coding
PVALB	MDD	ENSG00000001631	KRIT1	0.276804	0.266889	0.34011	0.734472	0.990207	-5.64471	FALSE	889	KRIT1 ankyrin repeat containing [Source:HGNC Symbol;Acc:HGNC:1573]	protein_coding
PVALB	MDD	ENSG00000002016	RAD52	5.07389	0.0860692	0.323507	0.746973	0.991978	-6.61987	FALSE	5893	RAD52 homolog, DNA repair protein [Source:HGNC Symbol;Acc:HGNC:9824]	protein_coding
PVALB	MDD	ENSG00000002079	MYH16	-3.19704	0.61154	0.614404	0.540316	0.972998	-5.27183	FALSE		myosin heavy chain 16 pseudogene [Source:HGNC Symbol;Acc:HGNC:31038]	transcribed_unitary_pseudogene
PVALB	MDD	ENSG00000002330	BAD	0.585955	0.481889	0.467439	0.641182	0.981713	-5.4858	FALSE	572	BCL2 associated agonist of cell death [Source:HGNC Symbol;Acc:HGNC:936]	protein_coding
PVALB	MDD	ENSG00000002549	LAP3	2.57731	-1.15754	-1.8506	0.0671188	0.807568	-4.26767	FALSE	51056	leucine aminopeptidase 3 [Source:HGNC Symbol;Acc:HGNC:18449]	protein_coding
PVALB	MDD	ENSG00000002586	CD99	-0.274172	0.513578	0.55069	0.583049	0.975428	-5.42261	FALSE	4267	CD99 molecule (Xg blood group) [Source:HGNC Symbol;Acc:HGNC:7082]	protein_coding
PVALB	MDD	ENSG00000002587	HS3ST1	5.4233	-0.374286	-1.76689	0.0802362	0.830581	-5.31348	FALSE	9957	heparan sulfate-glucosamine 3-sulfotransferase 1 [Source:HGNC Symbol;Acc:HGNC:5194]	protein_coding
PVALB	MDD	ENSG00000002726	AOC1	-1.9565	-0.115552	-0.123456	0.901989	0.99813	-5.49674	FALSE	26	amine oxidase copper containing 1 [Source:HGNC Symbol;Acc:HGNC:80]	protein_coding
PVALB	MDD	ENSG00000002745	WNT16	2.93952	-0.230218	-0.416176	0.678155	0.985551	-5.91484	FALSE	51384	Wnt family member 16 [Source:HGNC Symbol;Acc:HGNC:16267]	protein_coding
PVALB	MDD	ENSG00000002746	HECW1	8.08887	-0.169191	-1.48195	0.142893	0.883527	-7.05979	FALSE	23072	HECT, C2 and WW domain containing E3 ubiquitin protein ligase 1 [Source:HGNC Symbol;Acc:HGNC:22195]	protein_coding
PVALB	MDD	ENSG00000002822	MAD1L1	-3.65487	1.08422	1.04128	0.300206	0.936307	-4.96844	FALSE	8379	mitotic arrest deficient 1 like 1 [Source:HGNC Symbol;Acc:HGNC:6762]	protein_coding
PVALB	MDD	ENSG00000002834	LASP1	6.53123	-0.197623	-1.59322	0.114203	0.86034	-5.99547	FALSE	3927	LIM and SH3 protein 1 [Source:HGNC Symbol;Acc:HGNC:6513]	protein_coding
PVALB	MDD	ENSG00000002919	SNX11	0.218456	-0.242837	-0.255781	0.798635	0.995372	-5.49961	FALSE	29916	sorting nexin 11 [Source:HGNC Symbol;Acc:HGNC:14975]	protein_coding
PVALB	MDD	ENSG00000003056	M6PR	3.39407	0.118075	0.280031	0.780021	0.994819	-6.16715	FALSE	4074	mannose-6-phosphate receptor, cation dependent [Source:HGNC Symbol;Acc:HGNC:6752]	protein_coding
PVALB	MDD	ENSG00000003096	KLHL13	5.03251	0.197407	0.786575	0.433353	0.960849	-6.35685	FALSE	90293	kelch like family member 13 [Source:HGNC Symbol;Acc:HGNC:22931]	protein_coding
PVALB	MDD	ENSG00000003137	CYP26B1	-1.66997	-0.961	-0.894609	0.373101	0.959476	-5.11202	FALSE	56603	cytochrome P450 family 26 subfamily B member 1 [Source:HGNC Symbol;Acc:HGNC:20581]	protein_coding
PVALB	MDD	ENSG00000003147	ICA1	7.29819	-0.0789768	-0.760443	0.448743	0.960849	-7.36356	FALSE	3382	islet cell autoantigen 1 [Source:HGNC Symbol;Acc:HGNC:5343]	protein_coding
PVALB	MDD	ENSG00000003249	DBNDD1	3.67562	0.0673255	0.185967	0.85284	0.99813	-6.37755	FALSE	79007	dysbindin domain containing 1 [Source:HGNC Symbol;Acc:HGNC:28455]	protein_coding
PVALB	MDD	ENSG00000003393	ALS2	6.0419	-0.216518	-1.47862	0.142323	0.882936	-6.00403	FALSE	57679	alsin Rho guanine nucleotide exchange factor ALS2 [Source:HGNC Symbol;Acc:HGNC:443]	protein_coding
PVALB	MDD	ENSG00000003400	CASP10	-1.31484	-0.657973	-0.701652	0.484493	0.965108	-5.29689	FALSE	843	caspase 10 [Source:HGNC Symbol;Acc:HGNC:1500]	protein_coding
PVALB	MDD	ENSG00000003402	CFLAR	3.34543	0.228267	0.595607	0.552756	0.973435	-6.05209	FALSE	8837	CASP8 and FADD like apoptosis regulator [Source:HGNC Symbol;Acc:HGNC:1876]	protein_coding
PVALB	MDD	ENSG00000003436	TFPI	-2.51769	-0.943516	-1.0106	0.314597	0.943909	-5.01883	FALSE	7035	tissue factor pathway inhibitor [Source:HGNC Symbol;Acc:HGNC:11760]	protein_coding
PVALB	MDD	ENSG00000003509	NDUFAF7	3.9345	-0.135614	-0.416614	0.677835	0.985291	-6.27169	FALSE	55471	NADH:ubiquinone oxidoreductase complex assembly factor 7 [Source:HGNC Symbol;Acc:HGNC:28816]	protein_coding
PVALB	MDD	ENSG00000003756	RBM5	6.07936	-0.162844	-1.09482	0.276174	0.930778	-6.49545	FALSE	10181	RNA binding motif protein 5 [Source:HGNC Symbol;Acc:HGNC:9902]	protein_coding
PVALB	MDD	ENSG00000003987	MTMR7	7.03706	-0.138782	-1.2485	0.214704	0.913638	-6.69159	FALSE	9108	myotubularin related protein 7 [Source:HGNC Symbol;Acc:HGNC:7454]	protein_coding
PVALB	MDD	ENSG00000003989	SLC7A2	4.98257	0.33487	1.28709	0.200974	0.908728	-5.76442	FALSE	6542	solute carrier family 7 member 2 [Source:HGNC Symbol;Acc:HGNC:11060]	protein_coding
PVALB	MDD	ENSG00000004059	ARF5	3.94257	0.302868	0.886373	0.3775	0.959599	-6.0214	FALSE	381	ADP ribosylation factor 5 [Source:HGNC Symbol;Acc:HGNC:658]	protein_coding
PVALB	MDD	ENSG00000004139	SARM1	4.9299	-0.280157	-1.10524	0.271654	0.930778	-6.00623	FALSE	23098	sterile alpha and TIR motif containing 1 [Source:HGNC Symbol;Acc:HGNC:17074]	protein_coding
PVALB	MDD	ENSG00000004142	POLDIP2	4.63794	-0.516605	-1.8298	0.0701991	0.812466	-4.93521	FALSE	26073	DNA polymerase delta interacting protein 2 [Source:HGNC Symbol;Acc:HGNC:23781]	protein_coding
PVALB	MDD	ENSG00000004399	PLXND1	2.78117	-0.315163	-0.511572	0.610055	0.978683	-5.87328	FALSE	23129	plexin D1 [Source:HGNC Symbol;Acc:HGNC:9107]	protein_coding
PVALB	MDD	ENSG00000004455	AK2	4.59983	-0.304754	-1.17846	0.241354	0.922907	-5.83352	FALSE	204	adenylate kinase 2 [Source:HGNC Symbol;Acc:HGNC:362]	protein_coding
PVALB	MDD	ENSG00000004468	CD38	0.432724	0.0871918	0.114683	0.908921	0.99813	-5.61531	FALSE	952	CD38 molecule [Source:HGNC Symbol;Acc:HGNC:1667]	protein_coding
PVALB	MDD	ENSG00000004478	FKBP4	5.89033	-0.0311933	-0.169736	0.865554	0.99813	-6.93553	FALSE	2288	FKBP prolyl isomerase 4 [Source:HGNC Symbol;Acc:HGNC:3720]	protein_coding
PVALB	MDD	ENSG00000004487	KDM1A	5.12963	-0.186389	-0.782647	0.435646	0.960849	-6.39122	FALSE	23028	lysine demethylase 1A [Source:HGNC Symbol;Acc:HGNC:29079]	protein_coding
PVALB	MDD	ENSG00000004534	RBM6	7.52042	-0.0277919	-0.299386	0.765254	0.993342	-7.70219	FALSE	10180	RNA binding motif protein 6 [Source:HGNC Symbol;Acc:HGNC:9903]	protein_coding
PVALB	MDD	ENSG00000004660	CAMKK1	5.13987	-0.0692378	-0.276624	0.782628	0.994978	-6.71915	FALSE	84254	calcium/calmodulin dependent protein kinase kinase 1 [Source:HGNC Symbol;Acc:HGNC:1469]	protein_coding
PVALB	MDD	ENSG00000004700	RECQL	1.12509	-1.00513	-1.22117	0.224836	0.915259	-4.99262	FALSE	5965	RecQ like helicase [Source:HGNC Symbol;Acc:HGNC:9948]	protein_coding
PVALB	MDD	ENSG00000004766	VPS50	5.75412	-0.147621	-0.837619	0.404202	0.959861	-6.55952	FALSE	55610	VPS50 subunit of EARP/GARPII complex [Source:HGNC Symbol;Acc:HGNC:25956]	protein_coding
PVALB	MDD	ENSG00000004776	HSPB6	-3.51676	1.73315	1.57102	0.119273	0.864995	-4.41944	FALSE	126393	heat shock protein family B (small) member 6 [Source:HGNC Symbol;Acc:HGNC:26511]	protein_coding
PVALB	MDD	ENSG00000004777	ARHGAP33	5.78207	0.156316	0.844506	0.400362	0.959861	-6.58619	FALSE	115703	Rho GTPase activating protein 33 [Source:HGNC Symbol;Acc:HGNC:23085]	protein_coding
PVALB	MDD	ENSG00000004779	NDUFAB1	4.56463	-0.377588	-1.31186	0.192511	0.903133	-5.72593	FALSE	4706	NADH:ubiquinone oxidoreductase subunit AB1 [Source:HGNC Symbol;Acc:HGNC:7694]	protein_coding
PVALB	MDD	ENSG00000004799	PDK4	-3.65832	0.421082	0.381935	0.703304	0.988285	-5.33853	FALSE	5166	pyruvate dehydrogenase kinase 4 [Source:HGNC Symbol;Acc:HGNC:8812]	protein_coding
PVALB	MDD	ENSG00000004809	SLC22A16	-1.84214	-1.03428	-1.0931	0.276924	0.930778	-5.01092	FALSE	85413	solute carrier family 22 member 16 [Source:HGNC Symbol;Acc:HGNC:20302]	protein_coding
PVALB	MDD	ENSG00000004846	ABCB5	1.31768	-0.729394	-0.950452	0.344128	0.95154	-5.30864	FALSE	340273	ATP binding cassette subfamily B member 5 [Source:HGNC Symbol;Acc:HGNC:46]	protein_coding
PVALB	MDD	ENSG00000004848	ARX	7.16816	0.0611316	0.529915	0.597321	0.978683	-7.42598	FALSE	170302	aristaless related homeobox [Source:HGNC Symbol;Acc:HGNC:18060]	protein_coding
PVALB	MDD	ENSG00000004864	SLC25A13	5.99959	0.0523182	0.324543	0.746191	0.991978	-6.96302	FALSE	10165	solute carrier family 25 member 13 [Source:HGNC Symbol;Acc:HGNC:10983]	protein_coding
PVALB	MDD	ENSG00000004866	ST7	6.20052	-0.212454	-1.45372	0.149092	0.88759	-6.07075	FALSE	7982	suppression of tumorigenicity 7 [Source:HGNC Symbol;Acc:HGNC:11351]	protein_coding
PVALB	MDD	ENSG00000004866	ST7	6.20052	-0.212454	-1.45372	0.149092	0.88759	-6.07075	FALSE	93655	suppression of tumorigenicity 7 [Source:HGNC Symbol;Acc:HGNC:11351]	protein_coding
PVALB	MDD	ENSG00000004897	CDC27	5.80272	-0.348763	-1.96244	0.0524334	0.779838	-5.04628	FALSE	996	cell division cycle 27 [Source:HGNC Symbol;Acc:HGNC:1728]	protein_coding
PVALB	MDD	ENSG00000004939	SLC4A1	-3.51134	0.902576	1.0003	0.31953	0.945854	-5.02343	FALSE	6521	solute carrier family 4 member 1 (Diego blood group) [Source:HGNC Symbol;Acc:HGNC:11027]	protein_coding
PVALB	MDD	ENSG00000004948	CALCR	-0.015252	-1.90921	-2.24924	0.0266454	0.673818	-3.46057	FALSE	799	calcitonin receptor [Source:HGNC Symbol;Acc:HGNC:1440]	protein_coding
PVALB	MDD	ENSG00000004961	HCCS	1.94695	0.117739	0.184397	0.854068	0.99813	-5.77887	FALSE	3052	holocytochrome c synthase [Source:HGNC Symbol;Acc:HGNC:4837]	protein_coding
PVALB	MDD	ENSG00000004975	DVL2	3.15584	-0.634742	-1.21922	0.225569	0.915259	-5.30922	FALSE	1856	dishevelled segment polarity protein 2 [Source:HGNC Symbol;Acc:HGNC:3086]	protein_coding
PVALB	MDD	ENSG00000005007	UPF1	5.48502	-0.151912	-0.729473	0.467383	0.965108	-6.61417	FALSE	5976	UPF1 RNA helicase and ATPase [Source:HGNC Symbol;Acc:HGNC:9962]	protein_coding
PVALB	MDD	ENSG00000005020	SKAP2	4.97897	-0.0653135	-0.250124	0.802994	0.995372	-6.55591	FALSE	8935	src kinase associated phosphoprotein 2 [Source:HGNC Symbol;Acc:HGNC:15687]	protein_coding
PVALB	MDD	ENSG00000005022	SLC25A5	5.07008	-0.0152703	-0.0656041	0.947821	0.99813	-6.71654	FALSE	292	solute carrier family 25 member 5 [Source:HGNC Symbol;Acc:HGNC:10991]	protein_coding
PVALB	MDD	ENSG00000005059	MCUB	2.94405	-0.254259	-0.470906	0.638713	0.981713	-5.81117	FALSE	55013	mitochondrial calcium uniporter dominant negative subunit beta [Source:HGNC Symbol;Acc:HGNC:26076]	protein_coding
PVALB	MDD	ENSG00000005075	POLR2J	1.13792	-0.559487	-0.77328	0.441144	0.960849	-5.43367	FALSE	5439	RNA polymerase II subunit J [Source:HGNC Symbol;Acc:HGNC:9197]	protein_coding
PVALB	MDD	ENSG00000005100	DHX33	3.47235	0.707376	1.66358	0.0992645	0.843711	-4.87896	FALSE	56919	DEAH-box helicase 33 [Source:HGNC Symbol;Acc:HGNC:16718]	protein_coding
PVALB	MDD	ENSG00000005102	MEOX1	-2.81564	-1.26355	-1.18219	0.239877	0.921992	-4.85122	FALSE	4222	mesenchyme homeobox 1 [Source:HGNC Symbol;Acc:HGNC:7013]	protein_coding
PVALB	MDD	ENSG00000005108	THSD7A	8.66152	0.375638	2.43576	0.017445	0.608863	-5.55156	FALSE	221981	thrombospondin type 1 domain containing 7A [Source:HGNC Symbol;Acc:HGNC:22207]	protein_coding
PVALB	MDD	ENSG00000005156	LIG3	4.58762	-0.299751	-1.12447	0.263451	0.930778	-5.89699	FALSE	3980	DNA ligase 3 [Source:HGNC Symbol;Acc:HGNC:6600]	protein_coding
PVALB	MDD	ENSG00000005175	RPAP3	4.17603	0.209886	0.570619	0.569512	0.973435	-6.19657	FALSE	79657	RNA polymerase II associated protein 3 [Source:HGNC Symbol;Acc:HGNC:26151]	protein_coding
PVALB	MDD	ENSG00000005187	ACSM3	-0.840781	-1.63035	-1.73098	0.0864774	0.835835	-4.27398	FALSE	6296	acyl-CoA synthetase medium chain family member 3 [Source:HGNC Symbol;Acc:HGNC:10522]	protein_coding
PVALB	MDD	ENSG00000005189	REXO5	-1.27493	-0.246206	-0.215599	0.829731	0.99658	-5.38179	FALSE	81691	RNA exonuclease 5 [Source:HGNC Symbol;Acc:HGNC:24661]	protein_coding
PVALB	MDD	ENSG00000005194	CIAPIN1	4.03087	-0.0813234	-0.259209	0.795996	0.995372	-6.32307	FALSE	57019	cytokine induced apoptosis inhibitor 1 [Source:HGNC Symbol;Acc:HGNC:28050]	protein_coding
PVALB	MDD	ENSG00000005206	SPPL2B	5.31075	0.0707383	0.329108	0.742748	0.991556	-6.72443	FALSE	56928	signal peptide peptidase like 2B [Source:HGNC Symbol;Acc:HGNC:30627]	protein_coding
PVALB	MDD	ENSG00000005238	FAM214B	2.60866	-0.692957	-1.20233	0.232018	0.918064	-5.20691	FALSE	80256	family with sequence similarity 214 member B [Source:HGNC Symbol;Acc:HGNC:25666]	protein_coding
PVALB	MDD	ENSG00000005249	PRKAR2B	4.29985	0.116999	0.313331	0.754669	0.99276	-6.40149	FALSE	5577	protein kinase cAMP-dependent type II regulatory subunit beta [Source:HGNC Symbol;Acc:HGNC:9392]	protein_coding
PVALB	MDD	ENSG00000005302	MSL3	2.15537	-0.270191	-0.468826	0.640194	0.981713	-5.82516	FALSE	10943	MSL complex subunit 3 [Source:HGNC Symbol;Acc:HGNC:7370]	protein_coding
PVALB	MDD	ENSG00000005339	CREBBP	7.72698	0.0254193	0.305687	0.760465	0.992894	-7.81585	FALSE	1387	CREB binding protein [Source:HGNC Symbol;Acc:HGNC:2348]	protein_coding
PVALB	MDD	ENSG00000005379	TSPOAP1	7.80465	0.0963511	1.00025	0.319776	0.946072	-7.43494	FALSE	9256	TSPO associated protein 1 [Source:HGNC Symbol;Acc:HGNC:16831]	protein_coding
PVALB	MDD	ENSG00000005381	MPO	-2.41802	-1.11572	-0.982417	0.328217	0.947702	-5.00675	FALSE	4353	myeloperoxidase [Source:HGNC Symbol;Acc:HGNC:7218]	protein_coding
PVALB	MDD	ENSG00000005421	PON1	-0.65809	1.42587	1.44688	0.150994	0.888182	-4.61847	FALSE	5444	paraoxonase 1 [Source:HGNC Symbol;Acc:HGNC:9204]	protein_coding
PVALB	MDD	ENSG00000005436	GCFC2	3.64517	-0.172356	-0.440427	0.660559	0.981713	-6.11279	FALSE	6936	GC-rich sequence DNA-binding factor 2 [Source:HGNC Symbol;Acc:HGNC:1317]	protein_coding
PVALB	MDD	ENSG00000005448	WDR54	-0.418252	-0.476416	-0.458493	0.647573	0.981713	-5.37645	FALSE	84058	WD repeat domain 54 [Source:HGNC Symbol;Acc:HGNC:25770]	protein_coding
PVALB	MDD	ENSG00000005469	CROT	1.75926	0.507222	0.744209	0.45846	0.963872	-5.53639	FALSE	54677	carnitine O-octanoyltransferase [Source:HGNC Symbol;Acc:HGNC:2366]	protein_coding
PVALB	MDD	ENSG00000005471	ABCB4	-0.889025	-0.242114	-0.250987	0.802329	0.995372	-5.50622	FALSE	5244	ATP binding cassette subfamily B member 4 [Source:HGNC Symbol;Acc:HGNC:45]	protein_coding
PVALB	MDD	ENSG00000005483	KMT2E	7.16461	0.00503746	0.052717	0.95806	0.998454	-7.5745	FALSE	55904	lysine methyltransferase 2E (inactive) [Source:HGNC Symbol;Acc:HGNC:18541]	protein_coding
PVALB	MDD	ENSG00000005486	RHBDD2	5.97147	0.0695801	0.381303	0.703771	0.988285	-6.99521	FALSE	57414	rhomboid domain containing 2 [Source:HGNC Symbol;Acc:HGNC:23082]	protein_coding
PVALB	MDD	ENSG00000005513	SOX8	-1.60894	1.33435	1.19387	0.235296	0.921253	-4.84195	FALSE	30812	SRY-box transcription factor 8 [Source:HGNC Symbol;Acc:HGNC:11203]	protein_coding
PVALB	MDD	ENSG00000005700	IBTK	5.53999	-0.0640626	-0.334582	0.738627	0.990824	-6.79065	FALSE	25998	inhibitor of Bruton tyrosine kinase [Source:HGNC Symbol;Acc:HGNC:17853]	protein_coding
PVALB	MDD	ENSG00000005801	ZNF195	4.30722	-0.213457	-0.703534	0.483325	0.965108	-6.23804	FALSE	7748	zinc finger protein 195 [Source:HGNC Symbol;Acc:HGNC:12986]	protein_coding
PVALB	MDD	ENSG00000005810	MYCBP2	9.04339	0.00903819	0.162567	0.871333	0.99813	-8.89179	FALSE	23077	MYC binding protein 2 [Source:HGNC Symbol;Acc:HGNC:23386]	protein_coding
PVALB	MDD	ENSG00000005812	FBXL3	4.05328	0.250153	0.658076	0.511971	0.969183	-6.09036	FALSE	26224	F-box and leucine rich repeat protein 3 [Source:HGNC Symbol;Acc:HGNC:13599]	protein_coding
PVALB	MDD	ENSG00000005844	ITGAL	-1.58275	-1.04437	-1.04889	0.296706	0.934943	-5.01557	FALSE	3683	integrin subunit alpha L [Source:HGNC Symbol;Acc:HGNC:6148]	protein_coding
PVALB	MDD	ENSG00000005882	PDK2	4.56576	-0.0370794	-0.128713	0.897838	0.99813	-6.46845	FALSE	5164	pyruvate dehydrogenase kinase 2 [Source:HGNC Symbol;Acc:HGNC:8810]	protein_coding
PVALB	MDD	ENSG00000005884	ITGA3	5.58085	-0.164799	-0.818744	0.41484	0.960849	-6.50688	FALSE	3675	integrin subunit alpha 3 [Source:HGNC Symbol;Acc:HGNC:6139]	protein_coding
PVALB	MDD	ENSG00000005889	ZFX	5.12427	0.163254	0.824814	0.4114	0.960849	-6.43772	FALSE	7543	zinc finger protein X-linked [Source:HGNC Symbol;Acc:HGNC:12869]	protein_coding
PVALB	MDD	ENSG00000005893	LAMP2	4.18951	0.566557	1.59022	0.114877	0.86034	-5.2164	FALSE	3920	lysosomal associated membrane protein 2 [Source:HGNC Symbol;Acc:HGNC:6501]	protein_coding
PVALB	MDD	ENSG00000005961	ITGA2B	-0.514864	-2.06523	-1.7804	0.0779853	0.827886	-4.16002	FALSE	3674	integrin subunit alpha 2b [Source:HGNC Symbol;Acc:HGNC:6138]	protein_coding
PVALB	MDD	ENSG00000005981	ASB4	-1.29316	-0.463438	-0.500531	0.617779	0.980148	-5.45273	FALSE	51666	ankyrin repeat and SOCS box containing 4 [Source:HGNC Symbol;Acc:HGNC:16009]	protein_coding
PVALB	MDD	ENSG00000006007	GDE1	4.13317	-0.235666	-0.567665	0.571509	0.973555	-6.19833	FALSE	51573	glycerophosphodiester phosphodiesterase 1 [Source:HGNC Symbol;Acc:HGNC:29644]	protein_coding
PVALB	MDD	ENSG00000006015	REX1BD	3.90713	-0.0992167	-0.237963	0.812387	0.995402	-6.27045	FALSE	55049	required for excision 1-B domain containing [Source:HGNC Symbol;Acc:HGNC:26098]	protein_coding
PVALB	MDD	ENSG00000006016	CRLF1	1.61195	-0.221513	-0.294939	0.768639	0.994509	-5.64388	FALSE	9244	cytokine receptor like factor 1 [Source:HGNC Symbol;Acc:HGNC:2364]	protein_coding
PVALB	MDD	ENSG00000006025	OSBPL7	3.67248	-0.753698	-1.95936	0.0527981	0.781785	-4.41232	FALSE	114881	oxysterol binding protein like 7 [Source:HGNC Symbol;Acc:HGNC:16387]	protein_coding
PVALB	MDD	ENSG00000006042	TMEM98	-2.11463	-0.486399	-0.484271	0.629231	0.980995	-5.3667	FALSE	26022	transmembrane protein 98 [Source:HGNC Symbol;Acc:HGNC:24529]	protein_coding
PVALB	MDD	ENSG00000006062	MAP3K14	4.88407	-0.216922	-0.65837	0.511783	0.969183	-6.36736	FALSE	9020	mitogen-activated protein kinase kinase kinase 14 [Source:HGNC Symbol;Acc:HGNC:6853]	protein_coding
PVALB	MDD	ENSG00000006071	ABCC8	6.76949	-0.119945	-0.993188	0.322967	0.946072	-6.91445	FALSE	6833	ATP binding cassette subfamily C member 8 [Source:HGNC Symbol;Acc:HGNC:59]	protein_coding
PVALB	MDD	ENSG00000006116	CACNG3	7.01633	0.137767	1.12394	0.263677	0.930778	-6.87745	FALSE	10368	calcium voltage-gated channel auxiliary subunit gamma 3 [Source:HGNC Symbol;Acc:HGNC:1407]	protein_coding
PVALB	MDD	ENSG00000006118	TMEM132A	6.03248	-0.0284807	-0.157348	0.875281	0.99813	-7.00991	FALSE	54972	transmembrane protein 132A [Source:HGNC Symbol;Acc:HGNC:31092]	protein_coding
PVALB	MDD	ENSG00000006125	AP2B1	7.58508	0.0493452	0.613212	0.541101	0.972998	-7.62039	FALSE	163	adaptor related protein complex 2 subunit beta 1 [Source:HGNC Symbol;Acc:HGNC:563]	protein_coding
PVALB	MDD	ENSG00000006128	TAC1	5.18521	0.406665	1.80015	0.0747909	0.823012	-5.13758	FALSE	6863	tachykinin precursor 1 [Source:HGNC Symbol;Acc:HGNC:11517]	protein_coding
PVALB	MDD	ENSG00000006194	ZNF263	3.41563	0.626189	1.55798	0.122333	0.868041	-5.12189	FALSE	10127	zinc finger protein 263 [Source:HGNC Symbol;Acc:HGNC:13056]	protein_coding
PVALB	MDD	ENSG00000006210	CX3CL1	6.25927	-0.0321943	-0.232277	0.816788	0.995531	-7.15634	FALSE	6376	C-X3-C motif chemokine ligand 1 [Source:HGNC Symbol;Acc:HGNC:10647]	protein_coding
PVALB	MDD	ENSG00000006282	SPATA20	4.51179	0.5195	1.68828	0.0944102	0.841381	-5.07793	FALSE	64847	spermatogenesis associated 20 [Source:HGNC Symbol;Acc:HGNC:26125]	protein_coding
PVALB	MDD	ENSG00000006283	CACNA1G	7.30078	-0.0770282	-0.676667	0.500148	0.967499	-7.37287	FALSE	8913	calcium voltage-gated channel subunit alpha1 G [Source:HGNC Symbol;Acc:HGNC:1394]	protein_coding
PVALB	MDD	ENSG00000006377	DLX6	2.97968	0.0708021	0.139478	0.889347	0.99813	-5.99721	FALSE	1750	distal-less homeobox 6 [Source:HGNC Symbol;Acc:HGNC:2919]	protein_coding
PVALB	MDD	ENSG00000006432	MAP3K9	7.53252	-0.0309624	-0.343175	0.732173	0.990207	-7.69767	FALSE	4293	mitogen-activated protein kinase kinase kinase 9 [Source:HGNC Symbol;Acc:HGNC:6861]	protein_coding
PVALB	MDD	ENSG00000006451	RALA	5.50499	-0.137181	-0.739915	0.46105	0.964793	-6.56049	FALSE	5898	RAS like proto-oncogene A [Source:HGNC Symbol;Acc:HGNC:9839]	protein_coding
PVALB	MDD	ENSG00000006453	BAIAP2L1	-0.461217	0.483683	0.540937	0.589729	0.978131	-5.42528	FALSE	55971	BAR/IMD domain containing adaptor protein 2 like 1 [Source:HGNC Symbol;Acc:HGNC:21649]	protein_coding
PVALB	MDD	ENSG00000006459	KDM7A	4.65234	-0.45785	-1.60019	0.112648	0.86034	-5.31384	FALSE	80853	lysine demethylase 7A [Source:HGNC Symbol;Acc:HGNC:22224]	protein_coding
PVALB	MDD	ENSG00000006468	ETV1	4.07918	-0.0672089	-0.211708	0.832757	0.996821	-6.40389	FALSE	2115	ETS variant transcription factor 1 [Source:HGNC Symbol;Acc:HGNC:3490]	protein_coding
PVALB	MDD	ENSG00000006530	AGK	5.57488	0.17938	0.845185	0.399984	0.959861	-6.5064	FALSE	55750	acylglycerol kinase [Source:HGNC Symbol;Acc:HGNC:21869]	protein_coding
PVALB	MDD	ENSG00000006534	ALDH3B1	-2.67363	0.885971	0.779735	0.437351	0.960849	-5.16191	FALSE	221	aldehyde dehydrogenase 3 family member B1 [Source:HGNC Symbol;Acc:HGNC:410]	protein_coding
PVALB	MDD	ENSG00000006555	TTC22	-3.23012	-0.270006	-0.281892	0.778597	0.994819	-5.41317	FALSE	55001	tetratricopeptide repeat domain 22 [Source:HGNC Symbol;Acc:HGNC:26067]	protein_coding
PVALB	MDD	ENSG00000006576	PHTF2	5.73522	0.0798898	0.453371	0.651244	0.981713	-6.81577	FALSE	57157	putative homeodomain transcription factor 2 [Source:HGNC Symbol;Acc:HGNC:13411]	protein_coding
PVALB	MDD	ENSG00000006606	CCL26	-2.59093	0.429774	0.456999	0.648643	0.981713	-5.37891	FALSE	10344	C-C motif chemokine ligand 26 [Source:HGNC Symbol;Acc:HGNC:10625]	protein_coding
PVALB	MDD	ENSG00000006607	FARP2	5.65732	-0.0488381	-0.24515	0.806832	0.995372	-6.909	FALSE	9855	FERM, ARH/RhoGEF and pleckstrin domain protein 2 [Source:HGNC Symbol;Acc:HGNC:16460]	protein_coding
PVALB	MDD	ENSG00000006611	USH1C	-1.65743	0.375887	0.383569	0.702096	0.988285	-5.41089	FALSE	10083	USH1 protein network component harmonin [Source:HGNC Symbol;Acc:HGNC:12597]	protein_coding
PVALB	MDD	ENSG00000006625	GGCT	-3.35697	-1.65076	-1.45765	0.148007	0.886659	-4.54989	FALSE	79017	gamma-glutamylcyclotransferase [Source:HGNC Symbol;Acc:HGNC:21705]	protein_coding
PVALB	MDD	ENSG00000006634	DBF4	0.146635	-0.626134	-0.718697	0.47397	0.965108	-5.37578	FALSE	10926	DBF4 zinc finger [Source:HGNC Symbol;Acc:HGNC:17364]	protein_coding
PVALB	MDD	ENSG00000006638	TBXA2R	-3.52348	-1.70127	-1.75976	0.081444	0.830581	-4.17384	FALSE	6915	thromboxane A2 receptor [Source:HGNC Symbol;Acc:HGNC:11608]	protein_coding
PVALB	MDD	ENSG00000006652	IFRD1	3.95585	0.00844773	0.0252007	0.979944	0.999155	-6.3225	FALSE	3475	interferon related developmental regulator 1 [Source:HGNC Symbol;Acc:HGNC:5456]	protein_coding
PVALB	MDD	ENSG00000006695	COX10	6.17528	-0.130316	-0.847405	0.398752	0.959861	-6.74188	FALSE	1352	cytochrome c oxidase assembly factor heme A:farnesyltransferase COX10 [Source:HGNC Symbol;Acc:HGNC:2260]	protein_coding
PVALB	MDD	ENSG00000006704	GTF2IRD1	6.88056	0.122998	0.900641	0.3699	0.95834	-6.96436	FALSE	9569	GTF2I repeat domain containing 1 [Source:HGNC Symbol;Acc:HGNC:4661]	protein_coding
PVALB	MDD	ENSG00000006712	PAF1	4.7315	-0.334605	-1.12323	0.263975	0.930778	-5.94229	FALSE	54623	PAF1 homolog, Paf1/RNA polymerase II complex component [Source:HGNC Symbol;Acc:HGNC:25459]	protein_coding
PVALB	MDD	ENSG00000006715	VPS41	6.88435	-0.171694	-1.35586	0.178137	0.898759	-6.50876	FALSE	27072	VPS41 subunit of HOPS complex [Source:HGNC Symbol;Acc:HGNC:12713]	protein_coding
PVALB	MDD	ENSG00000006740	ARHGAP44	7.79804	-0.174852	-2.19205	0.0306485	0.688908	-5.52499	FALSE	9912	Rho GTPase activating protein 44 [Source:HGNC Symbol;Acc:HGNC:29096]	protein_coding
PVALB	MDD	ENSG00000006744	ELAC2	4.89106	-0.246793	-1.01325	0.313336	0.943614	-6.07895	FALSE	60528	elaC ribonuclease Z 2 [Source:HGNC Symbol;Acc:HGNC:14198]	protein_coding
PVALB	MDD	ENSG00000006747	SCIN	0.0525201	-0.265763	-0.310148	0.757081	0.992894	-5.52503	FALSE	85477	scinderin [Source:HGNC Symbol;Acc:HGNC:21695]	protein_coding
PVALB	MDD	ENSG00000006756	ARSD	-0.933332	0.551331	0.474838	0.635917	0.981713	-5.34336	FALSE	414	arylsulfatase D [Source:HGNC Symbol;Acc:HGNC:717]	protein_coding
PVALB	MDD	ENSG00000006757	PNPLA4	0.310709	-1.51824	-1.73472	0.0858087	0.835835	-4.31729	FALSE	8228	patatin like phospholipase domain containing 4 [Source:HGNC Symbol;Acc:HGNC:24887]	protein_coding
PVALB	MDD	ENSG00000006788	MYH13	-1.89552	0.475545	0.435893	0.663835	0.981713	-5.36234	FALSE	8735	myosin heavy chain 13 [Source:HGNC Symbol;Acc:HGNC:7571]	protein_coding
PVALB	MDD	ENSG00000006831	ADIPOR2	4.75208	0.000822191	0.00327222	0.997396	0.999891	-6.63119	FALSE	79602	adiponectin receptor 2 [Source:HGNC Symbol;Acc:HGNC:24041]	protein_coding
PVALB	MDD	ENSG00000006837	CDKL3	-3.7506	0.149768	0.136226	0.891911	0.99813	-5.3897	FALSE	51265	cyclin dependent kinase like 3 [Source:HGNC Symbol;Acc:HGNC:15483]	protein_coding
PVALB	MDD	ENSG00000007001	UPP2	6.51285	-0.0864628	-0.614786	0.540064	0.972998	-7.00913	FALSE	151531	uridine phosphorylase 2 [Source:HGNC Symbol;Acc:HGNC:23061]	protein_coding
PVALB	MDD	ENSG00000007047	MARK4	6.49618	0.0354121	0.268599	0.78878	0.995372	-7.18949	FALSE	57787	microtubule affinity regulating kinase 4 [Source:HGNC Symbol;Acc:HGNC:13538]	protein_coding
PVALB	MDD	ENSG00000007062	PROM1	1.26818	0.0637417	0.0843162	0.93297	0.99813	-5.72591	FALSE	8842	prominin 1 [Source:HGNC Symbol;Acc:HGNC:9454]	protein_coding
PVALB	MDD	ENSG00000007080	CCDC124	4.0034	0.0578548	0.148223	0.882459	0.99813	-6.25666	FALSE	115098	coiled-coil domain containing 124 [Source:HGNC Symbol;Acc:HGNC:25171]	protein_coding
PVALB	MDD	ENSG00000007129	CEACAM21	-2.28276	-0.65158	-0.634547	0.527144	0.969833	-5.29297	FALSE	90273	CEA cell adhesion molecule 21 [Source:HGNC Symbol;Acc:HGNC:28834]	protein_coding
PVALB	MDD	ENSG00000007168	PAFAH1B1	7.448	0.0422307	0.431607	0.666938	0.983085	-7.62835	FALSE	5048	platelet activating factor acetylhydrolase 1b regulatory subunit 1 [Source:HGNC Symbol;Acc:HGNC:8574]	protein_coding
PVALB	MDD	ENSG00000007171	NOS2	2.26295	0.629172	0.979891	0.329457	0.948199	-5.43398	FALSE	4843	nitric oxide synthase 2 [Source:HGNC Symbol;Acc:HGNC:7873]	protein_coding
PVALB	MDD	ENSG00000007174	DNAH9	4.95501	-0.238372	-0.873052	0.384684	0.959861	-6.2869	FALSE	1770	dynein axonemal heavy chain 9 [Source:HGNC Symbol;Acc:HGNC:2953]	protein_coding
PVALB	MDD	ENSG00000007202	KIAA0100	6.72449	0.0322521	0.263807	0.792461	0.995372	-7.3185	FALSE	9703	KIAA0100 [Source:HGNC Symbol;Acc:HGNC:28960]	protein_coding
PVALB	MDD	ENSG00000007237	GAS7	7.95226	0.00282844	0.0328149	0.973892	0.999155	-8.04756	FALSE	8522	growth arrest specific 7 [Source:HGNC Symbol;Acc:HGNC:4169]	protein_coding
PVALB	MDD	ENSG00000007264	MATK	3.48811	0.638819	1.45531	0.148651	0.887219	-5.15395	FALSE	4145	megakaryocyte-associated tyrosine kinase [Source:HGNC Symbol;Acc:HGNC:6906]	protein_coding
PVALB	MDD	ENSG00000007306	CEACAM7	-2.1754	0.482432	0.496007	0.620956	0.980364	-5.38688	FALSE	1087	CEA cell adhesion molecule 7 [Source:HGNC Symbol;Acc:HGNC:1819]	protein_coding
PVALB	MDD	ENSG00000007314	SCN4A	-3.54208	-1.25245	-1.2473	0.215143	0.913638	-4.79833	FALSE	6329	sodium voltage-gated channel alpha subunit 4 [Source:HGNC Symbol;Acc:HGNC:10591]	protein_coding
PVALB	MDD	ENSG00000007341	ST7L	5.138	0.0778854	0.344148	0.731443	0.990207	-6.64818	FALSE	54879	suppression of tumorigenicity 7 like [Source:HGNC Symbol;Acc:HGNC:18441]	protein_coding
PVALB	MDD	ENSG00000007350	TKTL1	-2.98744	-1.14425	-1.26074	0.210276	0.912326	-4.81679	FALSE	8277	transketolase like 1 [Source:HGNC Symbol;Acc:HGNC:11835]	protein_coding
PVALB	MDD	ENSG00000007372	PAX6	-1.95155	-2.05527	-1.88083	0.0628449	0.801121	-4.01539	FALSE	5080	paired box 6 [Source:HGNC Symbol;Acc:HGNC:8620]	protein_coding
PVALB	MDD	ENSG00000007376	RPUSD1	0.517228	-1.13369	-1.13853	0.257563	0.930148	-5.00043	FALSE	113000	RNA pseudouridine synthase domain containing 1 [Source:HGNC Symbol;Acc:HGNC:14173]	protein_coding
PVALB	MDD	ENSG00000007384	RHBDF1	0.603179	1.26993	1.29788	0.197253	0.905843	-4.81212	FALSE	64285	rhomboid 5 homolog 1 [Source:HGNC Symbol;Acc:HGNC:20561]	protein_coding
PVALB	MDD	ENSG00000007392	LUC7L	6.2009	0.130203	0.809516	0.420102	0.960849	-6.80152	FALSE	55692	LUC7 like [Source:HGNC Symbol;Acc:HGNC:6723]	protein_coding
PVALB	MDD	ENSG00000007402	CACNA2D2	8.07455	0.0239957	0.248627	0.8043	0.995372	-8.01287	FALSE	9254	calcium voltage-gated channel auxiliary subunit alpha2delta 2 [Source:HGNC Symbol;Acc:HGNC:1400]	protein_coding
PVALB	MDD	ENSG00000007516	BAIAP3	5.79754	0.0701808	0.243782	0.808099	0.995372	-7.03732	FALSE	8938	BAI1 associated protein 3 [Source:HGNC Symbol;Acc:HGNC:948]	protein_coding
PVALB	MDD	ENSG00000007520	TSR3	2.43592	-0.520801	-0.983823	0.327529	0.947702	-5.54195	FALSE	115939	TSR3 ribosome maturation factor [Source:HGNC Symbol;Acc:HGNC:14175]	protein_coding
PVALB	MDD	ENSG00000007541	PIGQ	3.28623	0.0548846	0.101051	0.919709	0.99813	-6.1051	FALSE	9091	phosphatidylinositol glycan anchor biosynthesis class Q [Source:HGNC Symbol;Acc:HGNC:14135]	protein_coding
PVALB	MDD	ENSG00000007545	CRAMP1	5.04777	-0.162479	-0.759174	0.449498	0.960849	-6.45447	FALSE	57585	cramped chromatin regulator homolog 1 [Source:HGNC Symbol;Acc:HGNC:14122]	protein_coding
PVALB	MDD	ENSG00000007866	TEAD3	-2.53583	0.660163	0.612075	0.541849	0.972998	-5.27645	FALSE	7005	TEA domain transcription factor 3 [Source:HGNC Symbol;Acc:HGNC:11716]	protein_coding
PVALB	MDD	ENSG00000007923	DNAJC11	6.01188	-0.273919	-1.88701	0.0620008	0.797866	-5.29177	FALSE	55735	DnaJ heat shock protein family (Hsp40) member C11 [Source:HGNC Symbol;Acc:HGNC:25570]	protein_coding
PVALB	MDD	ENSG00000007944	MYLIP	1.74635	-1.13471	-1.72753	0.0870969	0.835958	-4.46185	FALSE	29116	myosin regulatory light chain interacting protein [Source:HGNC Symbol;Acc:HGNC:21155]	protein_coding
PVALB	MDD	ENSG00000007952	NOX1	-2.86945	-1.01303	-1.12445	0.26346	0.930778	-4.94579	FALSE	27035	NADPH oxidase 1 [Source:HGNC Symbol;Acc:HGNC:7889]	protein_coding
PVALB	MDD	ENSG00000007968	E2F2	-3.0679	-0.154997	-0.162697	0.871079	0.99813	-5.43199	FALSE	1870	E2F transcription factor 2 [Source:HGNC Symbol;Acc:HGNC:3114]	protein_coding
PVALB	MDD	ENSG00000008018	PSMB1	4.16474	-0.486229	-1.40472	0.163141	0.892175	-5.47328	FALSE	5689	proteasome 20S subunit beta 1 [Source:HGNC Symbol;Acc:HGNC:9537]	protein_coding
PVALB	MDD	ENSG00000008056	SYN1	7.58654	-0.124494	-1.25776	0.211349	0.912664	-6.99797	FALSE	6853	synapsin I [Source:HGNC Symbol;Acc:HGNC:11494]	protein_coding
PVALB	MDD	ENSG00000008083	JARID2	7.61194	-0.0244769	-0.274313	0.784399	0.994978	-7.75382	FALSE	3720	jumonji and AT-rich interaction domain containing 2 [Source:HGNC Symbol;Acc:HGNC:6196]	protein_coding
PVALB	MDD	ENSG00000008086	CDKL5	7.76921	0.0361714	0.453634	0.651055	0.981713	-7.8151	FALSE	6792	cyclin dependent kinase like 5 [Source:HGNC Symbol;Acc:HGNC:11411]	protein_coding
PVALB	MDD	ENSG00000008118	CAMK1G	5.71368	-0.138403	-0.66484	0.507652	0.967698	-6.6743	FALSE	57172	calcium/calmodulin dependent protein kinase IG [Source:HGNC Symbol;Acc:HGNC:14585]	protein_coding
PVALB	MDD	ENSG00000008128	CDK11A	-1.10988	-1.68262	-1.49087	0.139079	0.87932	-4.52766	FALSE	728642	cyclin dependent kinase 11A [Source:HGNC Symbol;Acc:HGNC:1730]	protein_coding
PVALB	MDD	ENSG00000008130	NADK	4.01016	-0.102378	-0.319978	0.749639	0.992455	-6.28311	FALSE	65220	NAD kinase [Source:HGNC Symbol;Acc:HGNC:29831]	protein_coding
PVALB	MDD	ENSG00000008196	TFAP2B	-3.3746	0.407283	0.399783	0.690152	0.986512	-5.35505	FALSE	7021	transcription factor AP-2 beta [Source:HGNC Symbol;Acc:HGNC:11743]	protein_coding
PVALB	MDD	ENSG00000008197	TFAP2D	-1.88712	0.74221	0.754415	0.452337	0.961869	-5.26077	FALSE	83741	transcription factor AP-2 delta [Source:HGNC Symbol;Acc:HGNC:15581]	protein_coding
PVALB	MDD	ENSG00000008226	DLEC1	1.18002	0.202383	0.245835	0.806303	0.995372	-5.60348	FALSE	9940	DLEC1 cilia and flagella associated protein [Source:HGNC Symbol;Acc:HGNC:2899]	protein_coding
PVALB	MDD	ENSG00000008256	CYTH3	7.1101	-0.107406	-1.01147	0.314182	0.943614	-7.02334	FALSE	9265	cytohesin 3 [Source:HGNC Symbol;Acc:HGNC:9504]	protein_coding
PVALB	MDD	ENSG00000008277	ADAM22	8.25847	-0.0408129	-0.643833	0.521128	0.969707	-8.02407	FALSE	53616	ADAM metallopeptidase domain 22 [Source:HGNC Symbol;Acc:HGNC:201]	protein_coding
PVALB	MDD	ENSG00000008282	SYPL1	0.277463	-0.802272	-0.851174	0.396665	0.959861	-5.25886	FALSE	6856	synaptophysin like 1 [Source:HGNC Symbol;Acc:HGNC:11507]	protein_coding
PVALB	MDD	ENSG00000008283	CYB561	4.51563	-0.244421	-0.953283	0.342699	0.95154	-6.12435	FALSE	1534	cytochrome b561 [Source:HGNC Symbol;Acc:HGNC:2571]	protein_coding
PVALB	MDD	ENSG00000008294	SPAG9	7.02987	-0.0880005	-0.786218	0.433561	0.960849	-7.22107	FALSE	9043	sperm associated antigen 9 [Source:HGNC Symbol;Acc:HGNC:14524]	protein_coding
PVALB	MDD	ENSG00000008300	CELSR3	6.74933	-0.0545229	-0.451456	0.652619	0.981713	-7.28547	FALSE	1951	cadherin EGF LAG seven-pass G-type receptor 3 [Source:HGNC Symbol;Acc:HGNC:3230]	protein_coding
PVALB	MDD	ENSG00000008311	AASS	1.07644	0.325508	0.405484	0.685971	0.986387	-5.5872	FALSE	10157	aminoadipate-semialdehyde synthase [Source:HGNC Symbol;Acc:HGNC:17366]	protein_coding
PVALB	MDD	ENSG00000008324	SS18L2	-3.49296	-0.680538	-0.618117	0.537875	0.972998	-5.2482	FALSE	51188	SS18 like 2 [Source:HGNC Symbol;Acc:HGNC:15593]	protein_coding
PVALB	MDD	ENSG00000008382	MPND	3.22504	-0.490486	-0.947541	0.345601	0.95154	-5.64067	FALSE	84954	MPN domain containing [Source:HGNC Symbol;Acc:HGNC:25934]	protein_coding
PVALB	MDD	ENSG00000008394	MGST1	3.11638	-0.199936	-0.427574	0.669862	0.983742	-5.9833	FALSE	4257	microsomal glutathione S-transferase 1 [Source:HGNC Symbol;Acc:HGNC:7061]	protein_coding
PVALB	MDD	ENSG00000008405	CRY1	4.41835	-0.0108608	-0.033735	0.973154	0.999155	-6.5081	FALSE	1407	cryptochrome circadian regulator 1 [Source:HGNC Symbol;Acc:HGNC:2384]	protein_coding
PVALB	MDD	ENSG00000008438	PGLYRP1	0.649816	0.133594	0.139444	0.889374	0.99813	-5.52885	FALSE	8993	peptidoglycan recognition protein 1 [Source:HGNC Symbol;Acc:HGNC:8904]	protein_coding
PVALB	MDD	ENSG00000008441	NFIX	5.53731	-0.293484	-1.25949	0.210727	0.912664	-6.14208	FALSE	4784	nuclear factor I X [Source:HGNC Symbol;Acc:HGNC:7788]	protein_coding
PVALB	MDD	ENSG00000008513	ST3GAL1	5.92704	0.0917732	0.480851	0.631651	0.980995	-6.87854	FALSE	6482	ST3 beta-galactoside alpha-2,3-sialyltransferase 1 [Source:HGNC Symbol;Acc:HGNC:10862]	protein_coding
PVALB	MDD	ENSG00000008516	MMP25	-3.52134	0.330104	0.29959	0.765099	0.993342	-5.36625	FALSE	64386	matrix metallopeptidase 25 [Source:HGNC Symbol;Acc:HGNC:14246]	protein_coding
PVALB	MDD	ENSG00000008517	IL32	-3.49607	1.06523	1.03357	0.303778	0.93796	-4.9844	FALSE	9235	interleukin 32 [Source:HGNC Symbol;Acc:HGNC:16830]	protein_coding
PVALB	MDD	ENSG00000008710	PKD1	8.57931	-0.152154	-1.3585	0.178726	0.898759	-7.4935	FALSE	5310	polycystin 1, transient receptor potential channel interacting [Source:HGNC Symbol;Acc:HGNC:9008]	protein_coding
PVALB	MDD	ENSG00000008735	MAPK8IP2	7.15629	0.126561	1.00654	0.316534	0.944702	-7.02158	FALSE	23542	mitogen-activated protein kinase 8 interacting protein 2 [Source:HGNC Symbol;Acc:HGNC:6883]	protein_coding
PVALB	MDD	ENSG00000008838	MED24	5.73441	0.238563	1.33497	0.184856	0.900125	-6.03293	FALSE	9862	mediator complex subunit 24 [Source:HGNC Symbol;Acc:HGNC:22963]	protein_coding
PVALB	MDD	ENSG00000008853	RHOBTB2	5.84725	-0.012115	-0.0696076	0.944642	0.99813	-7.03771	FALSE	23221	Rho related BTB domain containing 2 [Source:HGNC Symbol;Acc:HGNC:18756]	protein_coding
PVALB	MDD	ENSG00000008869	HEATR5B	5.5834	-0.0333902	-0.208534	0.835228	0.996903	-6.87097	FALSE	54497	HEAT repeat containing 5B [Source:HGNC Symbol;Acc:HGNC:29273]	protein_coding
PVALB	MDD	ENSG00000008952	SEC62	6.34162	-0.128068	-0.856183	0.393902	0.959861	-6.8089	FALSE	7095	SEC62 homolog, preprotein translocation factor [Source:HGNC Symbol;Acc:HGNC:11846]	protein_coding
PVALB	MDD	ENSG00000008988	RPS20	4.22417	-0.419165	-1.23474	0.219761	0.915024	-5.65751	FALSE	6224	ribosomal protein S20 [Source:HGNC Symbol;Acc:HGNC:10405]	protein_coding
PVALB	MDD	ENSG00000009307	CSDE1	7.05912	0.0148649	0.137044	0.891266	0.99813	-7.54464	FALSE	7812	cold shock domain containing E1 [Source:HGNC Symbol;Acc:HGNC:29905]	protein_coding
PVALB	MDD	ENSG00000009335	UBE3C	6.84295	-0.257719	-2.23277	0.0277478	0.675266	-4.92799	FALSE	9690	ubiquitin protein ligase E3C [Source:HGNC Symbol;Acc:HGNC:16803]	protein_coding
PVALB	MDD	ENSG00000009413	REV3L	6.4743	0.0316335	0.244463	0.807363	0.995372	-7.19541	FALSE	5980	REV3 like, DNA directed polymerase zeta catalytic subunit [Source:HGNC Symbol;Acc:HGNC:9968]	protein_coding
PVALB	MDD	ENSG00000009694	TENM1	9.13158	0.24616	2.53477	0.0135217	0.575466	-5.77699	FALSE	10178	teneurin transmembrane protein 1 [Source:HGNC Symbol;Acc:HGNC:8117]	protein_coding
PVALB	MDD	ENSG00000009709	PAX7	1.02251	1.07574	1.31072	0.192896	0.903205	-4.86093	FALSE	5081	paired box 7 [Source:HGNC Symbol;Acc:HGNC:8621]	protein_coding
PVALB	MDD	ENSG00000009724	MASP2	1.37985	-0.263407	-0.413598	0.680036	0.985678	-5.71456	FALSE	10747	MBL associated serine protease 2 [Source:HGNC Symbol;Acc:HGNC:6902]	protein_coding
PVALB	MDD	ENSG00000009765	IYD	-1.8345	0.80307	0.856629	0.393657	0.959861	-5.19106	FALSE	389434	iodotyrosine deiodinase [Source:HGNC Symbol;Acc:HGNC:21071]	protein_coding
PVALB	MDD	ENSG00000009780	FAM76A	3.17341	-0.0995054	-0.217636	0.828147	0.996334	-6.02258	FALSE	199870	family with sequence similarity 76 member A [Source:HGNC Symbol;Acc:HGNC:28530]	protein_coding
PVALB	MDD	ENSG00000009790	TRAF3IP3	1.48103	-0.608062	-0.717412	0.474759	0.965108	-5.39909	FALSE	80342	TRAF3 interacting protein 3 [Source:HGNC Symbol;Acc:HGNC:30766]	protein_coding
PVALB	MDD	ENSG00000009830	POMT2	4.68314	0.113202	0.406162	0.685474	0.986367	-6.48528	FALSE	29954	protein O-mannosyltransferase 2 [Source:HGNC Symbol;Acc:HGNC:19743]	protein_coding
PVALB	MDD	ENSG00000009844	VTA1	4.43144	-0.137319	-0.497493	0.619912	0.980179	-6.34171	FALSE	51534	vesicle trafficking 1 [Source:HGNC Symbol;Acc:HGNC:20954]	protein_coding
PVALB	MDD	ENSG00000009950	MLXIPL	5.3768	-0.0966717	-0.442433	0.659112	0.981713	-6.69959	FALSE	51085	MLX interacting protein like [Source:HGNC Symbol;Acc:HGNC:12744]	protein_coding
PVALB	MDD	ENSG00000009954	BAZ1B	6.43219	0.125725	0.8383	0.403821	0.959861	-6.86841	FALSE	9031	bromodomain adjacent to zinc finger domain 1B [Source:HGNC Symbol;Acc:HGNC:961]	protein_coding
PVALB	MDD	ENSG00000010017	RANBP9	5.5975	-0.237453	-1.26061	0.210324	0.912326	-6.07946	FALSE	10048	RAN binding protein 9 [Source:HGNC Symbol;Acc:HGNC:13727]	protein_coding
PVALB	MDD	ENSG00000010030	ETV7	-2.06054	0.445341	0.467364	0.641235	0.981713	-5.42189	FALSE	51513	ETS variant transcription factor 7 [Source:HGNC Symbol;Acc:HGNC:18160]	protein_coding
PVALB	MDD	ENSG00000010072	SPRTN	0.934091	-1.57588	-2.09975	0.0382164	0.72532	-3.76004	FALSE	83932	SprT-like N-terminal domain [Source:HGNC Symbol;Acc:HGNC:25356]	protein_coding
PVALB	MDD	ENSG00000010165	METTL13	2.8316	0.224878	0.471453	0.638324	0.981713	-5.90865	FALSE	51603	methyltransferase 13, eEF1A lysine and N-terminal methyltransferase [Source:HGNC Symbol;Acc:HGNC:24248]	protein_coding
PVALB	MDD	ENSG00000010219	DYRK4	0.810174	-0.521457	-0.65955	0.511028	0.968893	-5.52112	FALSE	8798	dual specificity tyrosine phosphorylation regulated kinase 4 [Source:HGNC Symbol;Acc:HGNC:3095]	protein_coding
PVALB	MDD	ENSG00000010244	ZNF207	5.32288	0.19216	1.01219	0.313841	0.943614	-6.26738	FALSE	7756	zinc finger protein 207 [Source:HGNC Symbol;Acc:HGNC:12998]	protein_coding
PVALB	MDD	ENSG00000010256	UQCRC1	6.23912	0.149734	0.772216	0.441771	0.960849	-6.86117	FALSE	7384	ubiquinol-cytochrome c reductase core protein 1 [Source:HGNC Symbol;Acc:HGNC:12585]	protein_coding
PVALB	MDD	ENSG00000010270	STARD3NL	4.38136	-0.458832	-1.49789	0.137248	0.877795	-5.38276	FALSE	83930	STARD3 N-terminal like [Source:HGNC Symbol;Acc:HGNC:19169]	protein_coding
PVALB	MDD	ENSG00000010278	CD9	-1.84143	1.22002	1.16908	0.245093	0.924237	-4.89787	FALSE	928	CD9 molecule [Source:HGNC Symbol;Acc:HGNC:1709]	protein_coding
PVALB	MDD	ENSG00000010282	HHATL	2.84538	-0.258304	-0.428283	0.669348	0.983686	-5.91532	FALSE	57467	hedgehog acyltransferase like [Source:HGNC Symbol;Acc:HGNC:13242]	protein_coding
PVALB	MDD	ENSG00000010292	NCAPD2	3.74418	0.0318139	0.0832517	0.933815	0.99813	-6.13401	FALSE	9918	non-SMC condensin I complex subunit D2 [Source:HGNC Symbol;Acc:HGNC:24305]	protein_coding
PVALB	MDD	ENSG00000010295	IFFO1	5.88632	0.105317	0.632574	0.528427	0.969898	-6.78256	FALSE	25900	intermediate filament family orphan 1 [Source:HGNC Symbol;Acc:HGNC:24970]	protein_coding
PVALB	MDD	ENSG00000010310	GIPR	-2.75059	0.374678	0.350908	0.72638	0.989624	-5.35981	FALSE	2696	gastric inhibitory polypeptide receptor [Source:HGNC Symbol;Acc:HGNC:4271]	protein_coding
PVALB	MDD	ENSG00000010318	PHF7	2.95229	0.380023	0.841462	0.402056	0.959861	-5.75497	FALSE	51533	PHD finger protein 7 [Source:HGNC Symbol;Acc:HGNC:18458]	protein_coding
PVALB	MDD	ENSG00000010319	SEMA3G	-3.89207	1.70132	1.84611	0.0677743	0.807568	-4.06427	FALSE	56920	semaphorin 3G [Source:HGNC Symbol;Acc:HGNC:30400]	protein_coding
PVALB	MDD	ENSG00000010322	NISCH	7.45786	0.0594704	0.603552	0.547481	0.973435	-7.53032	FALSE	11188	nischarin [Source:HGNC Symbol;Acc:HGNC:18006]	protein_coding
PVALB	MDD	ENSG00000010327	STAB1	-2.52647	0.444935	0.431115	0.667294	0.983173	-5.37508	FALSE	23166	stabilin 1 [Source:HGNC Symbol;Acc:HGNC:18628]	protein_coding
PVALB	MDD	ENSG00000010361	FUZ	0.750384	-1.47876	-1.80704	0.0737015	0.819744	-4.27077	FALSE	80199	fuzzy planar cell polarity protein [Source:HGNC Symbol;Acc:HGNC:26219]	protein_coding
PVALB	MDD	ENSG00000010379	SLC6A13	-0.917717	0.684112	0.713015	0.477463	0.965108	-5.29143	FALSE	6540	solute carrier family 6 member 13 [Source:HGNC Symbol;Acc:HGNC:11046]	protein_coding
PVALB	MDD	ENSG00000010404	IDS	6.03028	-0.00146021	-0.00887178	0.992939	0.999494	-7.0818	FALSE	3423	iduronate 2-sulfatase [Source:HGNC Symbol;Acc:HGNC:5389]	protein_coding
PVALB	MDD	ENSG00000010438	PRSS3	-0.122353	-1.73011	-1.85767	0.0660989	0.807568	-4.09552	FALSE	5646	serine protease 3 [Source:HGNC Symbol;Acc:HGNC:9486]	protein_coding
PVALB	MDD	ENSG00000010539	ZNF200	-0.287586	-0.0581559	-0.0546629	0.956514	0.998197	-5.4524	FALSE	7752	zinc finger protein 200 [Source:HGNC Symbol;Acc:HGNC:12993]	protein_coding
PVALB	MDD	ENSG00000010610	CD4	-1.17679	0.635853	0.602411	0.548237	0.973435	-5.30981	FALSE	920	CD4 molecule [Source:HGNC Symbol;Acc:HGNC:1678]	protein_coding
PVALB	MDD	ENSG00000010626	LRRC23	2.61209	-0.526349	-0.878183	0.381907	0.959861	-5.55341	FALSE	10233	leucine rich repeat containing 23 [Source:HGNC Symbol;Acc:HGNC:19138]	protein_coding
PVALB	MDD	ENSG00000010671	BTK	-2.35521	2.76101	2.95911	0.00383545	0.362816	-1.98329	FALSE	695	Bruton tyrosine kinase [Source:HGNC Symbol;Acc:HGNC:1133]	protein_coding
PVALB	MDD	ENSG00000010803	SCMH1	7.32769	0.0237333	0.242716	0.808713	0.995372	-7.60099	FALSE	22955	Scm polycomb group protein homolog 1 [Source:HGNC Symbol;Acc:HGNC:19003]	protein_coding
PVALB	MDD	ENSG00000010810	FYN	7.8066	0.109796	1.31561	0.191254	0.903133	-7.04879	FALSE	2534	FYN proto-oncogene, Src family tyrosine kinase [Source:HGNC Symbol;Acc:HGNC:4037]	protein_coding
PVALB	MDD	ENSG00000010818	HIVEP2	8.91118	-0.0285886	-0.58439	0.560756	0.973435	-8.62111	FALSE	3097	HIVEP zinc finger 2 [Source:HGNC Symbol;Acc:HGNC:4921]	protein_coding
PVALB	MDD	ENSG00000010932	FMO1	-3.09619	-0.222176	-0.224855	0.822542	0.99573	-5.44156	FALSE	2326	flavin containing dimethylaniline monoxygenase 1 [Source:HGNC Symbol;Acc:HGNC:3769]	protein_coding
PVALB	MDD	ENSG00000011007	ELOA	3.48953	-0.260445	-0.593446	0.554195	0.973435	-6.01797	FALSE	6924	elongin A [Source:HGNC Symbol;Acc:HGNC:11620]	protein_coding
PVALB	MDD	ENSG00000011009	LYPLA2	2.3319	-0.407441	-0.489005	0.625887	0.980995	-5.62026	FALSE	11313	lysophospholipase 2 [Source:HGNC Symbol;Acc:HGNC:6738]	protein_coding
PVALB	MDD	ENSG00000011021	CLCN6	6.42542	0.0321573	0.243441	0.808152	0.995372	-7.2156	FALSE	1185	chloride voltage-gated channel 6 [Source:HGNC Symbol;Acc:HGNC:2024]	protein_coding
PVALB	MDD	ENSG00000011028	MRC2	-0.673672	-0.443572	-0.487312	0.627082	0.980995	-5.44032	FALSE	9902	mannose receptor C type 2 [Source:HGNC Symbol;Acc:HGNC:16875]	protein_coding
PVALB	MDD	ENSG00000011052	NME1-NME2	-3.2822	-2.33975	-2.14715	0.034149	0.710981	-3.58659	FALSE	654364	NME1-NME2 readthrough [Source:HGNC Symbol;Acc:HGNC:33531]	protein_coding
PVALB	MDD	ENSG00000011083	SLC6A7	4.51954	0.766346	2.42908	0.0168853	0.603737	-3.62936	FALSE	6534	solute carrier family 6 member 7 [Source:HGNC Symbol;Acc:HGNC:11054]	protein_coding
PVALB	MDD	ENSG00000011105	TSPAN9	7.73051	-0.130978	-1.3396	0.183351	0.899879	-6.9579	FALSE	10867	tetraspanin 9 [Source:HGNC Symbol;Acc:HGNC:21640]	protein_coding
PVALB	MDD	ENSG00000011114	BTBD7	5.81463	-0.220719	-1.33783	0.183927	0.900125	-6.05404	FALSE	55727	BTB domain containing 7 [Source:HGNC Symbol;Acc:HGNC:18269]	protein_coding
PVALB	MDD	ENSG00000011132	APBA3	0.889569	-1.79735	-1.79869	0.0750241	0.823012	-4.18032	FALSE	9546	amyloid beta precursor protein binding family A member 3 [Source:HGNC Symbol;Acc:HGNC:580]	protein_coding
PVALB	MDD	ENSG00000011143	MKS1	1.59501	-0.971405	-1.29203	0.199264	0.9075	-5.01221	FALSE	54903	MKS transition zone complex subunit 1 [Source:HGNC Symbol;Acc:HGNC:7121]	protein_coding
PVALB	MDD	ENSG00000011198	ABHD5	3.90121	-0.0726203	-0.200866	0.841203	0.997784	-6.28413	FALSE	51099	abhydrolase domain containing 5, lysophosphatidic acid acyltransferase [Source:HGNC Symbol;Acc:HGNC:21396]	protein_coding
PVALB	MDD	ENSG00000011201	ANOS1	4.89245	-0.226095	-0.808151	0.420942	0.960849	-6.52326	FALSE	3730	anosmin 1 [Source:HGNC Symbol;Acc:HGNC:6211]	protein_coding
PVALB	MDD	ENSG00000011243	AKAP8L	5.81579	0.121895	0.681549	0.497067	0.966637	-6.73615	FALSE	26993	A-kinase anchoring protein 8 like [Source:HGNC Symbol;Acc:HGNC:29857]	protein_coding
PVALB	MDD	ENSG00000011258	MBTD1	5.05822	0.271714	1.19057	0.236586	0.921253	-5.96488	FALSE	54799	mbt domain containing 1 [Source:HGNC Symbol;Acc:HGNC:19866]	protein_coding
PVALB	MDD	ENSG00000011260	UTP18	3.93384	-0.113422	-0.298674	0.765796	0.993418	-6.21638	FALSE	51096	UTP18 small subunit processome component [Source:HGNC Symbol;Acc:HGNC:24274]	protein_coding
PVALB	MDD	ENSG00000011275	RNF216	6.85905	-0.0313865	-0.256664	0.797955	0.995372	-7.32259	FALSE	54476	ring finger protein 216 [Source:HGNC Symbol;Acc:HGNC:21698]	protein_coding
PVALB	MDD	ENSG00000011295	TTC19	6.33159	-0.289669	-2.33842	0.0213152	0.635433	-4.49577	FALSE	54902	tetratricopeptide repeat domain 19 [Source:HGNC Symbol;Acc:HGNC:26006]	protein_coding
PVALB	MDD	ENSG00000011304	PTBP1	3.56184	0.0130376	0.0332876	0.97351	0.999155	-6.19088	FALSE	5725	polypyrimidine tract binding protein 1 [Source:HGNC Symbol;Acc:HGNC:9583]	protein_coding
PVALB	MDD	ENSG00000011332	DPF1	4.74718	0.14034	0.461202	0.645635	0.981713	-6.48507	FALSE	8193	double PHD fingers 1 [Source:HGNC Symbol;Acc:HGNC:20225]	protein_coding
PVALB	MDD	ENSG00000011347	SYT7	7.49768	-0.170625	-1.35204	0.180341	0.898759	-6.8824	FALSE	9066	synaptotagmin 7 [Source:HGNC Symbol;Acc:HGNC:11514]	protein_coding
PVALB	MDD	ENSG00000011376	LARS2	5.91557	-0.0310903	-0.193312	0.847099	0.99813	-6.98725	FALSE	23395	leucyl-tRNA synthetase 2, mitochondrial [Source:HGNC Symbol;Acc:HGNC:17095]	protein_coding
PVALB	MDD	ENSG00000011405	PIK3C2A	6.0236	-0.0641518	-0.401871	0.68862	0.986507	-6.95875	FALSE	5286	phosphatidylinositol-4-phosphate 3-kinase catalytic subunit type 2 alpha [Source:HGNC Symbol;Acc:HGNC:8971]	protein_coding
PVALB	MDD	ENSG00000011422	PLAUR	0.532482	1.08202	1.27519	0.205137	0.910028	-4.92262	FALSE	5329	plasminogen activator, urokinase receptor [Source:HGNC Symbol;Acc:HGNC:9053]	protein_coding
PVALB	MDD	ENSG00000011426	ANLN	1.30119	-0.146618	-0.151254	0.880074	0.99813	-5.61373	FALSE	54443	anillin, actin binding protein [Source:HGNC Symbol;Acc:HGNC:14082]	protein_coding
PVALB	MDD	ENSG00000011451	WIZ	4.26079	-0.193855	-0.595913	0.552552	0.973435	-6.30076	FALSE	58525	WIZ zinc finger [Source:HGNC Symbol;Acc:HGNC:30917]	protein_coding
PVALB	MDD	ENSG00000011454	RABGAP1	7.27324	-0.146208	-1.49549	0.137873	0.877795	-6.4892	FALSE	23637	RAB GTPase activating protein 1 [Source:HGNC Symbol;Acc:HGNC:17155]	protein_coding
PVALB	MDD	ENSG00000011465	DCN	0.496403	-0.957548	-1.11878	0.265858	0.930778	-4.99883	FALSE	1634	decorin [Source:HGNC Symbol;Acc:HGNC:2705]	protein_coding
PVALB	MDD	ENSG00000011478	QPCTL	1.71437	-0.686922	-1.00065	0.319364	0.945713	-5.28896	FALSE	54814	glutaminyl-peptide cyclotransferase like [Source:HGNC Symbol;Acc:HGNC:25952]	protein_coding
PVALB	MDD	ENSG00000011485	PPP5C	6.44838	0.143141	1.12612	0.262756	0.930778	-6.60476	FALSE	5536	protein phosphatase 5 catalytic subunit [Source:HGNC Symbol;Acc:HGNC:9322]	protein_coding
PVALB	MDD	ENSG00000011523	CEP68	5.57368	0.149229	0.630638	0.529687	0.970535	-6.73996	FALSE	23177	centrosomal protein 68 [Source:HGNC Symbol;Acc:HGNC:29076]	protein_coding
PVALB	MDD	ENSG00000011566	MAP4K3	6.86717	-0.0933615	-0.798466	0.426454	0.960849	-7.06064	FALSE	8491	mitogen-activated protein kinase kinase kinase kinase 3 [Source:HGNC Symbol;Acc:HGNC:6865]	protein_coding
PVALB	MDD	ENSG00000011590	ZBTB32	2.13573	-0.338771	-0.547217	0.585424	0.976392	-5.80013	FALSE	27033	zinc finger and BTB domain containing 32 [Source:HGNC Symbol;Acc:HGNC:16763]	protein_coding
PVALB	MDD	ENSG00000011638	LDAF1	-1.17848	-0.319098	-0.328327	0.743337	0.991556	-5.45804	FALSE	57146	lipid droplet assembly factor 1 [Source:HGNC Symbol;Acc:HGNC:30136]	protein_coding
PVALB	MDD	ENSG00000011677	GABRA3	4.13536	0.0232289	0.0666144	0.947019	0.99813	-6.40549	FALSE	2556	gamma-aminobutyric acid type A receptor subunit alpha3 [Source:HGNC Symbol;Acc:HGNC:4077]	protein_coding
PVALB	MDD	ENSG00000012048	BRCA1	0.929264	-0.105184	-0.119309	0.905265	0.99813	-5.68741	FALSE	672	BRCA1 DNA repair associated [Source:HGNC Symbol;Acc:HGNC:1100]	protein_coding
PVALB	MDD	ENSG00000012061	ERCC1	4.77994	-0.00364985	-0.015168	0.987928	0.999155	-6.60301	FALSE	2067	ERCC excision repair 1, endonuclease non-catalytic subunit [Source:HGNC Symbol;Acc:HGNC:3433]	protein_coding
PVALB	MDD	ENSG00000012124	CD22	-1.59723	1.50044	1.48288	0.141187	0.88129	-4.56083	FALSE	933	CD22 molecule [Source:HGNC Symbol;Acc:HGNC:1643]	protein_coding
PVALB	MDD	ENSG00000012171	SEMA3B	-1.87608	-1.02525	-0.917029	0.361289	0.95325	-5.06827	FALSE	7869	semaphorin 3B [Source:HGNC Symbol;Acc:HGNC:10724]	protein_coding
PVALB	MDD	ENSG00000012174	MBTPS2	3.8356	-0.359394	-1.13109	0.260668	0.930282	-5.6604	FALSE	51360	membrane bound transcription factor peptidase, site 2 [Source:HGNC Symbol;Acc:HGNC:15455]	protein_coding
PVALB	MDD	ENSG00000012223	LTF	-1.68768	-0.61536	-0.568314	0.57107	0.973555	-5.36816	FALSE	4057	lactotransferrin [Source:HGNC Symbol;Acc:HGNC:6720]	protein_coding
PVALB	MDD	ENSG00000012232	EXTL3	6.52822	-0.23636	-1.67162	0.0976627	0.843711	-5.86894	FALSE	2137	exostosin like glycosyltransferase 3 [Source:HGNC Symbol;Acc:HGNC:3518]	protein_coding
PVALB	MDD	ENSG00000012504	NR1H4	-0.245595	0.233719	0.279319	0.780565	0.994819	-5.5357	FALSE	9971	nuclear receptor subfamily 1 group H member 4 [Source:HGNC Symbol;Acc:HGNC:7967]	protein_coding
PVALB	MDD	ENSG00000012660	ELOVL5	5.34448	-0.130677	-0.550745	0.583012	0.975428	-6.63337	FALSE	60481	ELOVL fatty acid elongase 5 [Source:HGNC Symbol;Acc:HGNC:21308]	protein_coding
PVALB	MDD	ENSG00000012779	ALOX5	1.06708	-0.136234	-0.167427	0.867366	0.99813	-5.63582	FALSE	240	arachidonate 5-lipoxygenase [Source:HGNC Symbol;Acc:HGNC:435]	protein_coding
PVALB	MDD	ENSG00000012817	KDM5D	0.931913	0.152068	0.265297	0.791316	0.995372	-5.71656	FALSE	8284	lysine demethylase 5D [Source:HGNC Symbol;Acc:HGNC:11115]	protein_coding
PVALB	MDD	ENSG00000012822	CALCOCO1	6.69683	0.166418	1.28831	0.20055	0.907527	-6.48224	FALSE	57658	calcium binding and coiled-coil domain 1 [Source:HGNC Symbol;Acc:HGNC:29306]	protein_coding
PVALB	MDD	ENSG00000012963	UBR7	2.52068	-0.457965	-0.728303	0.468096	0.965108	-5.68662	FALSE	55148	ubiquitin protein ligase E3 component n-recognin 7 [Source:HGNC Symbol;Acc:HGNC:20344]	protein_coding
PVALB	MDD	ENSG00000012983	MAP4K5	6.13466	-0.15208	-0.969635	0.33452	0.948606	-6.57095	FALSE	11183	mitogen-activated protein kinase kinase kinase kinase 5 [Source:HGNC Symbol;Acc:HGNC:6867]	protein_coding
PVALB	MDD	ENSG00000013016	EHD3	6.56367	-0.0216202	-0.179634	0.857796	0.99813	-7.29027	FALSE	30845	EH domain containing 3 [Source:HGNC Symbol;Acc:HGNC:3244]	protein_coding
PVALB	MDD	ENSG00000013275	PSMC4	4.09462	-0.491681	-1.61301	0.109831	0.8603	-5.20102	FALSE	5704	proteasome 26S subunit, ATPase 4 [Source:HGNC Symbol;Acc:HGNC:9551]	protein_coding
PVALB	MDD	ENSG00000013288	MAN2B2	5.31528	0.0516829	0.194649	0.846055	0.99813	-6.78849	FALSE	23324	mannosidase alpha class 2B member 2 [Source:HGNC Symbol;Acc:HGNC:29623]	protein_coding
PVALB	MDD	ENSG00000013293	SLC7A14	6.26144	0.0378345	0.260364	0.795108	0.995372	-7.14484	FALSE	57709	solute carrier family 7 member 14 [Source:HGNC Symbol;Acc:HGNC:29326]	protein_coding
PVALB	MDD	ENSG00000013306	SLC25A39	3.56903	-0.561268	-1.26699	0.208041	0.910985	-5.38187	FALSE	51629	solute carrier family 25 member 39 [Source:HGNC Symbol;Acc:HGNC:24279]	protein_coding
PVALB	MDD	ENSG00000013364	MVP	-0.0282812	-1.00831	-1.10613	0.271269	0.930778	-5.02703	FALSE	9961	major vault protein [Source:HGNC Symbol;Acc:HGNC:7531]	protein_coding
PVALB	MDD	ENSG00000013374	NUB1	4.53607	0.408385	1.35739	0.17765	0.898759	-5.61795	FALSE	51667	negative regulator of ubiquitin like proteins 1 [Source:HGNC Symbol;Acc:HGNC:17623]	protein_coding
PVALB	MDD	ENSG00000013375	PGM3	3.9174	0.256972	0.816314	0.416222	0.960849	-5.95277	FALSE	5238	phosphoglucomutase 3 [Source:HGNC Symbol;Acc:HGNC:8907]	protein_coding
PVALB	MDD	ENSG00000013392	RWDD2A	0.573912	-0.0606194	-0.0599937	0.952278	0.99813	-5.56436	FALSE	112611	RWD domain containing 2A [Source:HGNC Symbol;Acc:HGNC:21385]	protein_coding
PVALB	MDD	ENSG00000013441	CLK1	5.48776	0.24355	1.15983	0.248826	0.925929	-6.14854	FALSE	1195	CDC like kinase 1 [Source:HGNC Symbol;Acc:HGNC:2068]	protein_coding
PVALB	MDD	ENSG00000013503	POLR3B	4.94666	0.0439165	0.174075	0.862151	0.99813	-6.64679	FALSE	55703	RNA polymerase III subunit B [Source:HGNC Symbol;Acc:HGNC:30348]	protein_coding
PVALB	MDD	ENSG00000013523	ANGEL1	4.78266	-0.369063	-1.46838	0.145076	0.885278	-5.51272	FALSE	23357	angel homolog 1 [Source:HGNC Symbol;Acc:HGNC:19961]	protein_coding
PVALB	MDD	ENSG00000013561	RNF14	4.263	-0.121773	-0.382368	0.702984	0.988285	-6.33651	FALSE	9604	ring finger protein 14 [Source:HGNC Symbol;Acc:HGNC:10058]	protein_coding
PVALB	MDD	ENSG00000013563	DNASE1L1	-0.179124	-0.893659	-0.908555	0.365725	0.955931	-5.14155	FALSE	1774	deoxyribonuclease 1 like 1 [Source:HGNC Symbol;Acc:HGNC:2957]	protein_coding
PVALB	MDD	ENSG00000013573	DDX11	2.91283	0.647549	1.07968	0.282831	0.930778	-5.44002	FALSE	1663	DEAD/H-box helicase 11 [Source:HGNC Symbol;Acc:HGNC:2736]	protein_coding
PVALB	MDD	ENSG00000013583	HEBP1	0.760354	-0.645335	-0.814764	0.417105	0.960849	-5.32096	FALSE	50865	heme binding protein 1 [Source:HGNC Symbol;Acc:HGNC:17176]	protein_coding
PVALB	MDD	ENSG00000013588	GPRC5A	-2.41564	-2.58219	-2.63461	0.00973544	0.525587	-2.69062	FALSE	9052	G protein-coupled receptor class C group 5 member A [Source:HGNC Symbol;Acc:HGNC:9836]	protein_coding
PVALB	MDD	ENSG00000013619	MAMLD1	6.49593	0.100017	0.621502	0.535655	0.972491	-7.02343	FALSE	10046	mastermind like domain containing 1 [Source:HGNC Symbol;Acc:HGNC:2568]	protein_coding
PVALB	MDD	ENSG00000013725	CD6	-0.848171	-1.57528	-1.73342	0.0860402	0.835835	-4.2827	FALSE	923	CD6 molecule [Source:HGNC Symbol;Acc:HGNC:1691]	protein_coding
PVALB	MDD	ENSG00000013810	TACC3	2.30959	0.301149	0.445954	0.656575	0.981713	-5.7053	FALSE	10460	transforming acidic coiled-coil containing protein 3 [Source:HGNC Symbol;Acc:HGNC:11524]	protein_coding
PVALB	MDD	ENSG00000014123	UFL1	3.08427	-0.452305	-0.905933	0.367105	0.957108	-5.71179	FALSE	23376	UFM1 specific ligase 1 [Source:HGNC Symbol;Acc:HGNC:23039]	protein_coding
PVALB	MDD	ENSG00000014164	ZC3H3	5.43855	0.0536116	0.207403	0.836109	0.997199	-6.87288	FALSE	23144	zinc finger CCCH-type containing 3 [Source:HGNC Symbol;Acc:HGNC:28972]	protein_coding
PVALB	MDD	ENSG00000014216	CAPN1	5.36591	-0.0932831	-0.50928	0.611655	0.978683	-6.69303	FALSE	823	calpain 1 [Source:HGNC Symbol;Acc:HGNC:1476]	protein_coding
PVALB	MDD	ENSG00000014257	ACP3	-1.67611	1.16676	1.13695	0.25822	0.930282	-4.95513	FALSE	55	acid phosphatase 3 [Source:HGNC Symbol;Acc:HGNC:125]	protein_coding
PVALB	MDD	ENSG00000014641	MDH1	6.70657	0.0640178	0.508272	0.612359	0.978683	-7.24311	FALSE	4190	malate dehydrogenase 1 [Source:HGNC Symbol;Acc:HGNC:6970]	protein_coding
PVALB	MDD	ENSG00000014824	SLC30A9	6.39276	0.206367	1.50488	0.135444	0.87771	-6.05971	FALSE	10463	solute carrier family 30 member 9 [Source:HGNC Symbol;Acc:HGNC:1329]	protein_coding
PVALB	MDD	ENSG00000014914	MTMR11	3.59143	0.0874426	0.208881	0.834958	0.99687	-6.10145	FALSE	10903	myotubularin related protein 11 [Source:HGNC Symbol;Acc:HGNC:24307]	protein_coding
PVALB	MDD	ENSG00000014919	COX15	1.65168	-0.0980008	-0.123452	0.901992	0.99813	-5.73375	FALSE	1355	cytochrome c oxidase assembly homolog COX15 [Source:HGNC Symbol;Acc:HGNC:2263]	protein_coding
PVALB	MDD	ENSG00000015133	CCDC88C	1.7033	-0.341866	-0.482835	0.630247	0.980995	-5.63961	FALSE	440193	coiled-coil domain containing 88C [Source:HGNC Symbol;Acc:HGNC:19967]	protein_coding
PVALB	MDD	ENSG00000015153	YAF2	5.56997	-0.168202	-0.8817	0.38001	0.959861	-6.43015	FALSE	10138	YY1 associated factor 2 [Source:HGNC Symbol;Acc:HGNC:17363]	protein_coding
PVALB	MDD	ENSG00000015171	ZMYND11	6.78213	-0.147039	-1.17008	0.244692	0.924237	-6.68422	FALSE	10771	zinc finger MYND-type containing 11 [Source:HGNC Symbol;Acc:HGNC:16966]	protein_coding
PVALB	MDD	ENSG00000015285	WAS	2.06299	-0.23732	-0.345067	0.730754	0.990207	-5.70213	FALSE	7454	WASP actin nucleation promoting factor [Source:HGNC Symbol;Acc:HGNC:12731]	protein_coding
PVALB	MDD	ENSG00000015413	DPEP1	-3.47479	0.893491	0.947558	0.345593	0.95154	-5.05739	FALSE	1800	dipeptidase 1 [Source:HGNC Symbol;Acc:HGNC:3002]	protein_coding
PVALB	MDD	ENSG00000015475	BID	2.70943	-0.692841	-1.13253	0.260067	0.930282	-5.43932	FALSE	637	BH3 interacting domain death agonist [Source:HGNC Symbol;Acc:HGNC:1050]	protein_coding
PVALB	MDD	ENSG00000015520	NPC1L1	-3.02592	-0.794684	-0.758366	0.44998	0.960849	-5.19205	FALSE	29881	NPC1 like intracellular cholesterol transporter 1 [Source:HGNC Symbol;Acc:HGNC:7898]	protein_coding
PVALB	MDD	ENSG00000015532	XYLT2	5.40794	0.604295	2.79801	0.00614771	0.439108	-3.05188	FALSE	64132	xylosyltransferase 2 [Source:HGNC Symbol;Acc:HGNC:15517]	protein_coding
PVALB	MDD	ENSG00000015592	STMN4	5.99127	-0.0462825	-0.270374	0.787419	0.995344	-6.94154	FALSE	81551	stathmin 4 [Source:HGNC Symbol;Acc:HGNC:16078]	protein_coding
PVALB	MDD	ENSG00000015676	NUDCD3	7.52479	-0.0547805	-0.572531	0.568221	0.973435	-7.57215	FALSE	23386	NudC domain containing 3 [Source:HGNC Symbol;Acc:HGNC:22208]	protein_coding
PVALB	MDD	ENSG00000016391	CHDH	3.72059	0.0409722	0.0991013	0.921252	0.99813	-6.16624	FALSE	55349	choline dehydrogenase [Source:HGNC Symbol;Acc:HGNC:24288]	protein_coding
PVALB	MDD	ENSG00000016402	IL20RA	-2.22654	0.104486	0.103781	0.917546	0.99813	-5.46097	FALSE	53832	interleukin 20 receptor subunit alpha [Source:HGNC Symbol;Acc:HGNC:6003]	protein_coding
PVALB	MDD	ENSG00000016490	CLCA1	-2.74898	-1.26498	-1.2682	0.20761	0.910985	-4.79476	FALSE	1179	chloride channel accessory 1 [Source:HGNC Symbol;Acc:HGNC:2015]	protein_coding
PVALB	MDD	ENSG00000016602	CLCA4	-2.12091	-1.98151	-2.00599	0.0475033	0.763919	-3.82723	FALSE	22802	chloride channel accessory 4 [Source:HGNC Symbol;Acc:HGNC:2018]	protein_coding
PVALB	MDD	ENSG00000016864	GLT8D1	2.48449	0.634934	1.02535	0.307623	0.939299	-5.40081	FALSE	55830	glycosyltransferase 8 domain containing 1 [Source:HGNC Symbol;Acc:HGNC:24870]	protein_coding
PVALB	MDD	ENSG00000017260	ATP2C1	6.35427	-0.146453	-1.02845	0.306169	0.939161	-6.68996	FALSE	27032	ATPase secretory pathway Ca2+ transporting 1 [Source:HGNC Symbol;Acc:HGNC:13211]	protein_coding
PVALB	MDD	ENSG00000017427	IGF1	2.25919	-0.185308	-0.293614	0.769649	0.994544	-5.90877	FALSE	3479	insulin like growth factor 1 [Source:HGNC Symbol;Acc:HGNC:5464]	protein_coding
PVALB	MDD	ENSG00000017483	SLC38A5	-2.64723	-0.0564295	-0.0526841	0.958087	0.998454	-5.40883	FALSE	92745	solute carrier family 38 member 5 [Source:HGNC Symbol;Acc:HGNC:18070]	protein_coding
PVALB	MDD	ENSG00000017797	RALBP1	5.57626	-0.294217	-1.68785	0.0944939	0.841381	-5.45238	FALSE	10928	ralA binding protein 1 [Source:HGNC Symbol;Acc:HGNC:9841]	protein_coding
PVALB	MDD	ENSG00000018189	RUFY3	7.22529	0.139323	1.58902	0.115148	0.86034	-6.34528	FALSE	22902	RUN and FYVE domain containing 3 [Source:HGNC Symbol;Acc:HGNC:30285]	protein_coding
PVALB	MDD	ENSG00000018236	CNTN1	8.88304	0.0101957	0.142726	0.886922	0.99813	-8.67232	FALSE	1272	contactin 1 [Source:HGNC Symbol;Acc:HGNC:2171]	protein_coding
PVALB	MDD	ENSG00000018280	SLC11A1	-2.97941	1.38185	1.27418	0.205493	0.910028	-4.75617	FALSE	6556	solute carrier family 11 member 1 [Source:HGNC Symbol;Acc:HGNC:10907]	protein_coding
PVALB	MDD	ENSG00000018408	WWTR1	3.26041	-0.0517433	-0.110129	0.912523	0.99813	-6.07636	FALSE	25937	WW domain containing transcription regulator 1 [Source:HGNC Symbol;Acc:HGNC:24042]	protein_coding
PVALB	MDD	ENSG00000018510	AGPS	5.95836	-0.107187	-0.686847	0.493737	0.966124	-6.7651	FALSE	8540	alkylglycerone phosphate synthase [Source:HGNC Symbol;Acc:HGNC:327]	protein_coding
PVALB	MDD	ENSG00000018607	ZNF285CP	-3.053	-0.735973	-0.685401	0.494645	0.966124	-5.22866	FALSE		zinc finger protein 285C, pseudogene [Source:HGNC Symbol;Acc:HGNC:33228]	transcribed_unprocessed_pseudogene
PVALB	MDD	ENSG00000018610	STEEP1	2.86597	0.309759	0.581657	0.562081	0.973435	-5.84884	FALSE	63932	STING1 ER exit protein 1 [Source:HGNC Symbol;Acc:HGNC:26239]	protein_coding
PVALB	MDD	ENSG00000018625	ATP1A2	5.83639	0.0344493	0.173903	0.862286	0.99813	-6.94403	FALSE	477	ATPase Na+/K+ transporting subunit alpha 2 [Source:HGNC Symbol;Acc:HGNC:800]	protein_coding
PVALB	MDD	ENSG00000018699	TTC27	4.43555	-0.175928	-0.574635	0.566803	0.973435	-6.26569	FALSE	55622	tetratricopeptide repeat domain 27 [Source:HGNC Symbol;Acc:HGNC:25986]	protein_coding
PVALB	MDD	ENSG00000018869	ZNF582	-1.99954	-0.0376055	-0.0313039	0.975088	0.999155	-5.39968	FALSE	147948	zinc finger protein 582 [Source:HGNC Symbol;Acc:HGNC:26421]	protein_coding
PVALB	MDD	ENSG00000019144	PHLDB1	5.99995	0.303312	1.60508	0.111566	0.86034	-5.75028	FALSE	23187	pleckstrin homology like domain family B member 1 [Source:HGNC Symbol;Acc:HGNC:23697]	protein_coding
PVALB	MDD	ENSG00000019169	MARCO	-1.36525	-1.35662	-1.41378	0.160469	0.892175	-4.67566	FALSE	8685	macrophage receptor with collagenous structure [Source:HGNC Symbol;Acc:HGNC:6895]	protein_coding
PVALB	MDD	ENSG00000019186	CYP24A1	-3.41263	-1.43965	-1.44362	0.151907	0.888847	-4.58907	FALSE	1591	cytochrome P450 family 24 subfamily A member 1 [Source:HGNC Symbol;Acc:HGNC:2602]	protein_coding
PVALB	MDD	ENSG00000019485	PRDM11	6.02256	0.0724656	0.463956	0.643667	0.981713	-6.96655	FALSE	56981	PR/SET domain 11 [Source:HGNC Symbol;Acc:HGNC:13996]	protein_coding
PVALB	MDD	ENSG00000019505	SYT13	7.11	-0.194687	-1.84524	0.067902	0.807568	-5.89681	FALSE	57586	synaptotagmin 13 [Source:HGNC Symbol;Acc:HGNC:14962]	protein_coding
PVALB	MDD	ENSG00000019549	SNAI2	-2.78847	-1.8157	-1.63156	0.105855	0.854205	-4.33885	FALSE	6591	snail family transcriptional repressor 2 [Source:HGNC Symbol;Acc:HGNC:11094]	protein_coding
PVALB	MDD	ENSG00000019582	CD74	0.221698	-1.23889	-1.33667	0.184304	0.900125	-4.79462	FALSE	972	CD74 molecule [Source:HGNC Symbol;Acc:HGNC:1697]	protein_coding
PVALB	MDD	ENSG00000019991	HGF	4.6776	-0.161311	-0.490463	0.624859	0.980995	-6.3796	FALSE	3082	hepatocyte growth factor [Source:HGNC Symbol;Acc:HGNC:4893]	protein_coding
PVALB	MDD	ENSG00000019995	ZRANB1	5.00804	-0.0936251	-0.390099	0.697276	0.987797	-6.47841	FALSE	54764	zinc finger RANBP2-type containing 1 [Source:HGNC Symbol;Acc:HGNC:18224]	protein_coding
PVALB	MDD	ENSG00000020129	NCDN	8.17296	-0.064256	-0.726583	0.469679	0.965108	-7.87693	FALSE	23154	neurochondrin [Source:HGNC Symbol;Acc:HGNC:17597]	protein_coding
PVALB	MDD	ENSG00000020181	ADGRA2	5.51504	-0.202336	-0.946697	0.346029	0.95154	-6.37055	FALSE	25960	adhesion G protein-coupled receptor A2 [Source:HGNC Symbol;Acc:HGNC:17849]	protein_coding
PVALB	MDD	ENSG00000020256	ZFP64	5.14805	-0.183859	-0.926382	0.356433	0.951552	-6.29694	FALSE	55734	ZFP64 zinc finger protein [Source:HGNC Symbol;Acc:HGNC:15940]	protein_coding
PVALB	MDD	ENSG00000020426	MNAT1	6.18464	-0.00694549	-0.0486935	0.961259	0.999097	-7.14148	FALSE	4331	MNAT1 component of CDK activating kinase [Source:HGNC Symbol;Acc:HGNC:7181]	protein_coding
PVALB	MDD	ENSG00000020577	SAMD4A	7.70673	0.044443	0.460202	0.64635	0.981713	-7.74376	FALSE	23034	sterile alpha motif domain containing 4A [Source:HGNC Symbol;Acc:HGNC:23023]	protein_coding
PVALB	MDD	ENSG00000020633	RUNX3	-1.74816	-0.0687944	-0.0674274	0.946373	0.99813	-5.4919	FALSE	864	RUNX family transcription factor 3 [Source:HGNC Symbol;Acc:HGNC:10473]	protein_coding
PVALB	MDD	ENSG00000020922	MRE11	5.1392	0.00339802	0.0146563	0.988335	0.999155	-6.71011	FALSE	4361	MRE11 homolog, double strand break repair nuclease [Source:HGNC Symbol;Acc:HGNC:7230]	protein_coding
PVALB	MDD	ENSG00000021300	PLEKHB1	2.49177	-0.286081	-0.490153	0.625078	0.980995	-5.78748	FALSE	58473	pleckstrin homology domain containing B1 [Source:HGNC Symbol;Acc:HGNC:19079]	protein_coding
PVALB	MDD	ENSG00000021355	SERPINB1	0.0654746	-1.34052	-1.34838	0.180521	0.898759	-4.73942	FALSE	1992	serpin family B member 1 [Source:HGNC Symbol;Acc:HGNC:3311]	protein_coding
PVALB	MDD	ENSG00000021461	CYP3A43	0.664805	0.719549	0.79943	0.425898	0.960849	-5.29662	FALSE	64816	cytochrome P450 family 3 subfamily A member 43 [Source:HGNC Symbol;Acc:HGNC:17450]	protein_coding
PVALB	MDD	ENSG00000021488	SLC7A9	1.12904	0.325786	0.39905	0.69069	0.986512	-5.52945	FALSE	11136	solute carrier family 7 member 9 [Source:HGNC Symbol;Acc:HGNC:11067]	protein_coding
PVALB	MDD	ENSG00000021574	SPAST	5.2362	-0.0410823	-0.199065	0.842608	0.997855	-6.73424	FALSE	6683	spastin [Source:HGNC Symbol;Acc:HGNC:11233]	protein_coding
PVALB	MDD	ENSG00000021645	NRXN3	11.9648	-0.562942	-10.4414	7.54544e-16	8.99341e-12	16.4747	TRUE	9369	neurexin 3 [Source:HGNC Symbol;Acc:HGNC:8010]	protein_coding
PVALB	MDD	ENSG00000021762	OSBPL5	5.65411	-0.0187515	-0.0938382	0.925422	0.99813	-6.89712	FALSE	114879	oxysterol binding protein like 5 [Source:HGNC Symbol;Acc:HGNC:16392]	protein_coding
PVALB	MDD	ENSG00000021776	AQR	5.24028	-0.178777	-0.892312	0.374325	0.959476	-6.39493	FALSE	9716	aquarius intron-binding spliceosomal factor [Source:HGNC Symbol;Acc:HGNC:29513]	protein_coding
PVALB	MDD	ENSG00000021826	CPS1	2.79419	-1.407	-2.38981	0.0186919	0.617124	-3.36913	FALSE	1373	carbamoyl-phosphate synthase 1 [Source:HGNC Symbol;Acc:HGNC:2323]	protein_coding
PVALB	MDD	ENSG00000021852	C8B	-1.95172	-0.784835	-0.860774	0.39138	0.959861	-5.21669	FALSE	732	complement C8 beta chain [Source:HGNC Symbol;Acc:HGNC:1353]	protein_coding
PVALB	MDD	ENSG00000022267	FHL1	6.16582	0.0243201	0.17528	0.861207	0.99813	-7.0726	FALSE	2273	four and a half LIM domains 1 [Source:HGNC Symbol;Acc:HGNC:3702]	protein_coding
PVALB	MDD	ENSG00000022277	RTF2	3.60074	-0.20601	-0.574967	0.566579	0.973435	-6.13953	FALSE	51507	replication termination factor 2 [Source:HGNC Symbol;Acc:HGNC:15890]	protein_coding
PVALB	MDD	ENSG00000022355	GABRA1	8.0074	-0.116262	-1.15471	0.251902	0.927394	-7.38114	FALSE	2554	gamma-aminobutyric acid type A receptor subunit alpha1 [Source:HGNC Symbol;Acc:HGNC:4075]	protein_coding
PVALB	MDD	ENSG00000022556	NLRP2	-0.499273	2.6868	2.66393	0.00897736	0.507023	-2.6194	FALSE	55655	NLR family pyrin domain containing 2 [Source:HGNC Symbol;Acc:HGNC:22948]	protein_coding
PVALB	MDD	ENSG00000022567	SLC45A4	6.97817	-0.103801	-0.822577	0.412666	0.960849	-7.12259	FALSE	57210	solute carrier family 45 member 4 [Source:HGNC Symbol;Acc:HGNC:29196]	protein_coding
PVALB	MDD	ENSG00000022840	RNF10	6.30653	-0.104516	-0.781083	0.436561	0.960849	-6.8249	FALSE	9921	ring finger protein 10 [Source:HGNC Symbol;Acc:HGNC:10055]	protein_coding
PVALB	MDD	ENSG00000022976	ZNF839	3.2686	-0.34781	-0.892209	0.37438	0.959476	-5.8017	FALSE	55778	zinc finger protein 839 [Source:HGNC Symbol;Acc:HGNC:20345]	protein_coding
PVALB	MDD	ENSG00000023041	ZDHHC6	3.21117	0.351814	0.728159	0.468184	0.965108	-5.84284	FALSE	64429	zinc finger DHHC-type palmitoyltransferase 6 [Source:HGNC Symbol;Acc:HGNC:19160]	protein_coding
PVALB	MDD	ENSG00000023171	GRAMD1B	8.24744	-0.176511	-2.7787	0.00649733	0.445067	-4.48543	FALSE	57476	GRAM domain containing 1B [Source:HGNC Symbol;Acc:HGNC:29214]	protein_coding
PVALB	MDD	ENSG00000023191	RNH1	3.99397	0.0991527	0.264434	0.791979	0.995372	-6.4042	FALSE	6050	ribonuclease/angiogenin inhibitor 1 [Source:HGNC Symbol;Acc:HGNC:10074]	protein_coding
PVALB	MDD	ENSG00000023228	NDUFS1	7.02897	0.137488	1.24016	0.217759	0.913638	-6.75083	FALSE	4719	NADH:ubiquinone oxidoreductase core subunit S1 [Source:HGNC Symbol;Acc:HGNC:7707]	protein_coding
PVALB	MDD	ENSG00000023287	RB1CC1	6.58138	-0.183775	-1.43245	0.155071	0.890146	-6.25874	FALSE	9821	RB1 inducible coiled-coil 1 [Source:HGNC Symbol;Acc:HGNC:15574]	protein_coding
PVALB	MDD	ENSG00000023318	ERP44	5.75064	-0.0574137	-0.287315	0.774454	0.994819	-6.82106	FALSE	23071	endoplasmic reticulum protein 44 [Source:HGNC Symbol;Acc:HGNC:18311]	protein_coding
PVALB	MDD	ENSG00000023330	ALAS1	4.66836	0.180433	0.719755	0.473321	0.965108	-6.31956	FALSE	211	5'-aminolevulinate synthase 1 [Source:HGNC Symbol;Acc:HGNC:396]	protein_coding
PVALB	MDD	ENSG00000023445	BIRC3	-3.39192	-0.970595	-0.951023	0.343839	0.95154	-5.05139	FALSE	330	baculoviral IAP repeat containing 3 [Source:HGNC Symbol;Acc:HGNC:591]	protein_coding
PVALB	MDD	ENSG00000023516	AKAP11	7.45987	0.025686	0.261251	0.794426	0.995372	-7.75721	FALSE	11215	A-kinase anchoring protein 11 [Source:HGNC Symbol;Acc:HGNC:369]	protein_coding
PVALB	MDD	ENSG00000023572	GLRX2	1.90197	-0.376733	-0.532548	0.595504	0.978683	-5.7119	FALSE	51022	glutaredoxin 2 [Source:HGNC Symbol;Acc:HGNC:16065]	protein_coding
PVALB	MDD	ENSG00000023608	SNAPC1	1.20359	-0.922028	-1.1213	0.264792	0.930778	-5.09149	FALSE	6617	small nuclear RNA activating complex polypeptide 1 [Source:HGNC Symbol;Acc:HGNC:11134]	protein_coding
PVALB	MDD	ENSG00000023697	DERA	2.15332	-0.298424	-0.451393	0.652664	0.981713	-5.73	FALSE	51071	deoxyribose-phosphate aldolase [Source:HGNC Symbol;Acc:HGNC:24269]	protein_coding
PVALB	MDD	ENSG00000023734	STRAP	4.76527	0.0258581	0.0913699	0.927378	0.99813	-6.57297	FALSE	11171	serine/threonine kinase receptor associated protein [Source:HGNC Symbol;Acc:HGNC:30796]	protein_coding
PVALB	MDD	ENSG00000023839	ABCC2	1.04224	0.3166	0.416168	0.678161	0.985551	-5.60365	FALSE	1244	ATP binding cassette subfamily C member 2 [Source:HGNC Symbol;Acc:HGNC:53]	protein_coding
PVALB	MDD	ENSG00000023892	DEF6	0.497561	0.221467	0.235167	0.814551	0.995445	-5.53506	FALSE	50619	DEF6 guanine nucleotide exchange factor [Source:HGNC Symbol;Acc:HGNC:2760]	protein_coding
PVALB	MDD	ENSG00000023902	PLEKHO1	5.24058	0.0302878	0.135544	0.892449	0.99813	-6.69203	FALSE	51177	pleckstrin homology domain containing O1 [Source:HGNC Symbol;Acc:HGNC:24310]	protein_coding
PVALB	MDD	ENSG00000023909	GCLM	3.01037	0.185498	0.398016	0.691449	0.986512	-6.06683	FALSE	2730	glutamate-cysteine ligase modifier subunit [Source:HGNC Symbol;Acc:HGNC:4312]	protein_coding
PVALB	MDD	ENSG00000024048	UBR2	6.757	0.110796	0.858413	0.392676	0.959861	-6.99992	FALSE	23304	ubiquitin protein ligase E3 component n-recognin 2 [Source:HGNC Symbol;Acc:HGNC:21289]	protein_coding
PVALB	MDD	ENSG00000024422	EHD2	-1.73403	0.796308	0.705402	0.482167	0.965108	-5.22137	FALSE	30846	EH domain containing 2 [Source:HGNC Symbol;Acc:HGNC:3243]	protein_coding
PVALB	MDD	ENSG00000024526	DEPDC1	-3.46064	-1.06702	-1.08837	0.278994	0.930778	-4.96153	FALSE	55635	DEP domain containing 1 [Source:HGNC Symbol;Acc:HGNC:22949]	protein_coding
PVALB	MDD	ENSG00000024862	CCDC28A	2.87923	-0.688143	-1.35083	0.179739	0.898759	-5.23341	FALSE	25901	coiled-coil domain containing 28A [Source:HGNC Symbol;Acc:HGNC:21098]	protein_coding
PVALB	MDD	ENSG00000025039	RRAGD	4.57079	-0.125115	-0.462419	0.644765	0.981713	-6.42841	FALSE	58528	Ras related GTP binding D [Source:HGNC Symbol;Acc:HGNC:19903]	protein_coding
PVALB	MDD	ENSG00000025156	HSF2	3.8971	0.0267109	0.0808942	0.935685	0.99813	-6.27517	FALSE	3298	heat shock transcription factor 2 [Source:HGNC Symbol;Acc:HGNC:5225]	protein_coding
PVALB	MDD	ENSG00000025293	PHF20	5.91546	0.0913614	0.593925	0.553876	0.973435	-6.85025	FALSE	51230	PHD finger protein 20 [Source:HGNC Symbol;Acc:HGNC:16098]	protein_coding
PVALB	MDD	ENSG00000025423	HSD17B6	-0.0622124	1.05636	1.0613	0.291059	0.934537	-5.02059	FALSE	8630	hydroxysteroid 17-beta dehydrogenase 6 [Source:HGNC Symbol;Acc:HGNC:23316]	protein_coding
PVALB	MDD	ENSG00000025434	NR1H3	1.75075	-0.715476	-0.906265	0.36693	0.957094	-5.31248	FALSE	10062	nuclear receptor subfamily 1 group H member 3 [Source:HGNC Symbol;Acc:HGNC:7966]	protein_coding
PVALB	MDD	ENSG00000025708	TYMP	-1.92871	-1.92497	-1.63451	0.105232	0.854205	-4.34405	FALSE	1890	thymidine phosphorylase [Source:HGNC Symbol;Acc:HGNC:3148]	protein_coding
PVALB	MDD	ENSG00000025770	NCAPH2	3.33714	-0.386743	-0.798342	0.426526	0.960849	-5.85983	FALSE	29781	non-SMC condensin II complex subunit H2 [Source:HGNC Symbol;Acc:HGNC:25071]	protein_coding
PVALB	MDD	ENSG00000025772	TOMM34	1.00646	0.452875	0.600062	0.549795	0.973435	-5.56872	FALSE	10953	translocase of outer mitochondrial membrane 34 [Source:HGNC Symbol;Acc:HGNC:15746]	protein_coding
PVALB	MDD	ENSG00000025796	SEC63	5.69283	0.098958	0.584516	0.560163	0.973435	-6.73465	FALSE	11231	SEC63 homolog, protein translocation regulator [Source:HGNC Symbol;Acc:HGNC:21082]	protein_coding
PVALB	MDD	ENSG00000025800	KPNA6	6.16462	0.0341343	0.249937	0.803139	0.995372	-7.08557	FALSE	23633	karyopherin subunit alpha 6 [Source:HGNC Symbol;Acc:HGNC:6399]	protein_coding
PVALB	MDD	ENSG00000026025	VIM	-2.19086	-0.472427	-0.42811	0.669473	0.983686	-5.33814	FALSE	7431	vimentin [Source:HGNC Symbol;Acc:HGNC:12692]	protein_coding
PVALB	MDD	ENSG00000026036	RTEL1-TNFRSF6B	0.456867	-1.08169	-1.05901	0.292094	0.934537	-5.02782	FALSE		RTEL1-TNFRSF6B readthrough (NMD candidate) [Source:HGNC Symbol;Acc:HGNC:44095]	protein_coding
PVALB	MDD	ENSG00000026103	FAS	-2.71774	-0.0531802	-0.0587141	0.953295	0.99813	-5.47493	FALSE	355	Fas cell surface death receptor [Source:HGNC Symbol;Acc:HGNC:11920]	protein_coding
PVALB	MDD	ENSG00000026297	RNASET2	5.19051	-0.154698	-0.67376	0.501987	0.967499	-6.51534	FALSE	8635	ribonuclease T2 [Source:HGNC Symbol;Acc:HGNC:21686]	protein_coding
PVALB	MDD	ENSG00000026508	CD44	-0.24584	-1.1749	-1.33523	0.184771	0.900125	-4.80671	FALSE	960	CD44 molecule (Indian blood group) [Source:HGNC Symbol;Acc:HGNC:1681]	protein_coding
PVALB	MDD	ENSG00000026559	KCNG1	0.0852457	-1.41811	-1.44322	0.15202	0.888911	-4.68352	FALSE	3755	potassium voltage-gated channel modifier subfamily G member 1 [Source:HGNC Symbol;Acc:HGNC:6248]	protein_coding
PVALB	MDD	ENSG00000026652	AGPAT4	7.14149	0.0265186	0.231768	0.817183	0.995531	-7.54279	FALSE	56895	1-acylglycerol-3-phosphate O-acyltransferase 4 [Source:HGNC Symbol;Acc:HGNC:20885]	protein_coding
PVALB	MDD	ENSG00000026751	SLAMF7	-3.57953	2.1074	2.23662	0.0274868	0.6748	-3.4387	FALSE	57823	SLAM family member 7 [Source:HGNC Symbol;Acc:HGNC:21394]	protein_coding
PVALB	MDD	ENSG00000026950	BTN3A1	1.894	2.13086	2.70192	0.00807458	0.484007	-2.53733	FALSE	11119	butyrophilin subfamily 3 member A1 [Source:HGNC Symbol;Acc:HGNC:1138]	protein_coding
PVALB	MDD	ENSG00000027001	MIPEP	6.09598	-0.0368066	-0.21672	0.828859	0.996386	-7.04432	FALSE	4285	mitochondrial intermediate peptidase [Source:HGNC Symbol;Acc:HGNC:7104]	protein_coding
PVALB	MDD	ENSG00000027075	PRKCH	3.72962	-0.298083	-0.671445	0.503454	0.967499	-6.06076	FALSE	5583	protein kinase C eta [Source:HGNC Symbol;Acc:HGNC:9403]	protein_coding
PVALB	MDD	ENSG00000027697	IFNGR1	2.93267	0.397581	0.758964	0.449624	0.960849	-5.73878	FALSE	3459	interferon gamma receptor 1 [Source:HGNC Symbol;Acc:HGNC:5439]	protein_coding
PVALB	MDD	ENSG00000027847	B4GALT7	4.21652	-0.00889896	-0.0332178	0.973566	0.999155	-6.5539	FALSE	11285	beta-1,4-galactosyltransferase 7 [Source:HGNC Symbol;Acc:HGNC:930]	protein_coding
PVALB	MDD	ENSG00000027869	SH2D2A	-4.04874	0.926704	1.01059	0.314604	0.943909	-5.01268	FALSE	9047	SH2 domain containing 2A [Source:HGNC Symbol;Acc:HGNC:10821]	protein_coding
PVALB	MDD	ENSG00000028116	VRK2	2.10515	-0.768912	-1.3633	0.175788	0.897997	-5.09944	FALSE	7444	VRK serine/threonine kinase 2 [Source:HGNC Symbol;Acc:HGNC:12719]	protein_coding
PVALB	MDD	ENSG00000028137	TNFRSF1B	-1.9814	-0.359982	-0.35796	0.721113	0.988853	-5.42337	FALSE	7133	TNF receptor superfamily member 1B [Source:HGNC Symbol;Acc:HGNC:11917]	protein_coding
PVALB	MDD	ENSG00000028203	VEZT	6.61387	0.0681552	0.511539	0.610079	0.978683	-7.14184	FALSE	55591	vezatin, adherens junctions transmembrane protein [Source:HGNC Symbol;Acc:HGNC:18258]	protein_coding
PVALB	MDD	ENSG00000028277	POU2F2	4.45483	-0.298932	-0.994122	0.322515	0.946072	-5.97968	FALSE	5452	POU class 2 homeobox 2 [Source:HGNC Symbol;Acc:HGNC:9213]	protein_coding
PVALB	MDD	ENSG00000028310	BRD9	5.48572	-0.16118	-0.936466	0.351244	0.95154	-6.44769	FALSE	65980	bromodomain containing 9 [Source:HGNC Symbol;Acc:HGNC:25818]	protein_coding
PVALB	MDD	ENSG00000028528	SNX1	5.63165	0.0644401	0.363528	0.716962	0.988557	-6.83038	FALSE	6642	sorting nexin 1 [Source:HGNC Symbol;Acc:HGNC:11172]	protein_coding
PVALB	MDD	ENSG00000028839	TBPL1	3.90264	0.208656	0.561662	0.575578	0.973555	-6.15694	FALSE	9519	TATA-box binding protein like 1 [Source:HGNC Symbol;Acc:HGNC:11589]	protein_coding
PVALB	MDD	ENSG00000029153	ARNTL2	3.74251	0.205567	0.560149	0.576605	0.973555	-6.14719	FALSE	56938	aryl hydrocarbon receptor nuclear translocator like 2 [Source:HGNC Symbol;Acc:HGNC:18984]	protein_coding
PVALB	MDD	ENSG00000029363	BCLAF1	5.99021	0.0682652	0.454279	0.650593	0.981713	-6.96025	FALSE	9774	BCL2 associated transcription factor 1 [Source:HGNC Symbol;Acc:HGNC:16863]	protein_coding
PVALB	MDD	ENSG00000029364	SLC39A9	5.0136	0.0103333	0.0459781	0.963418	0.999097	-6.68734	FALSE	55334	solute carrier family 39 member 9 [Source:HGNC Symbol;Acc:HGNC:20182]	protein_coding
PVALB	MDD	ENSG00000029534	ANK1	9.17982	0.188472	1.85884	0.0673102	0.807568	-7.25805	FALSE	286	ankyrin 1 [Source:HGNC Symbol;Acc:HGNC:492]	protein_coding
PVALB	MDD	ENSG00000029559	IBSP	0.0281168	0.447729	0.39248	0.695522	0.987596	-5.37614	FALSE	3381	integrin binding sialoprotein [Source:HGNC Symbol;Acc:HGNC:5341]	protein_coding
PVALB	MDD	ENSG00000029639	TFB1M	4.18511	-0.234567	-0.651881	0.515943	0.969698	-6.14382	FALSE	51106	transcription factor B1, mitochondrial [Source:HGNC Symbol;Acc:HGNC:17037]	protein_coding
PVALB	MDD	ENSG00000029725	RABEP1	7.02933	0.0763496	0.738221	0.462074	0.964924	-7.19773	FALSE	9135	rabaptin, RAB GTPase binding effector protein 1 [Source:HGNC Symbol;Acc:HGNC:17677]	protein_coding
PVALB	MDD	ENSG00000029993	HMGB3	3.12675	-0.155502	-0.374063	0.709134	0.98837	-6.04274	FALSE	3149	high mobility group box 3 [Source:HGNC Symbol;Acc:HGNC:5004]	protein_coding
PVALB	MDD	ENSG00000030066	NUP160	4.82868	-0.190444	-0.777428	0.438705	0.960849	-6.35035	FALSE	23279	nucleoporin 160 [Source:HGNC Symbol;Acc:HGNC:18017]	protein_coding
PVALB	MDD	ENSG00000030110	BAK1	-1.86937	0.0079609	0.00684199	0.994554	0.99986	-5.38376	FALSE	578	BCL2 antagonist/killer 1 [Source:HGNC Symbol;Acc:HGNC:949]	protein_coding
PVALB	MDD	ENSG00000030304	MUSK	1.12055	-0.435546	-0.502866	0.616142	0.979604	-5.51775	FALSE	4593	muscle associated receptor tyrosine kinase [Source:HGNC Symbol;Acc:HGNC:7525]	protein_coding
PVALB	MDD	ENSG00000030419	IKZF2	3.71221	0.194843	0.504895	0.614721	0.979314	-6.07663	FALSE	22807	IKAROS family zinc finger 2 [Source:HGNC Symbol;Acc:HGNC:13177]	protein_coding
PVALB	MDD	ENSG00000030582	GRN	1.61808	0.4983	0.666755	0.506433	0.967513	-5.59324	FALSE	2896	granulin precursor [Source:HGNC Symbol;Acc:HGNC:4601]	protein_coding
PVALB	MDD	ENSG00000031003	FAM13B	6.7272	0.076715	0.681301	0.497224	0.966662	-7.12935	FALSE	51306	family with sequence similarity 13 member B [Source:HGNC Symbol;Acc:HGNC:1335]	protein_coding
PVALB	MDD	ENSG00000031081	ARHGAP31	2.70646	-0.3061	-0.580142	0.563098	0.973435	-5.85506	FALSE	57514	Rho GTPase activating protein 31 [Source:HGNC Symbol;Acc:HGNC:29216]	protein_coding
PVALB	MDD	ENSG00000031691	CENPQ	-1.12633	-1.34323	-1.39847	0.165003	0.892175	-4.65028	FALSE	55166	centromere protein Q [Source:HGNC Symbol;Acc:HGNC:21347]	protein_coding
PVALB	MDD	ENSG00000031698	SARS1	6.92941	-0.00205144	-0.0184942	0.985281	0.999155	-7.4665	FALSE	6301	seryl-tRNA synthetase 1 [Source:HGNC Symbol;Acc:HGNC:10537]	protein_coding
PVALB	MDD	ENSG00000031823	RANBP3	6.3913	0.115281	0.826514	0.41044	0.960849	-6.83143	FALSE	8498	RAN binding protein 3 [Source:HGNC Symbol;Acc:HGNC:9850]	protein_coding
PVALB	MDD	ENSG00000032219	ARID4A	5.28404	0.0321526	0.146293	0.883979	0.99813	-6.77673	FALSE	5926	AT-rich interaction domain 4A [Source:HGNC Symbol;Acc:HGNC:9885]	protein_coding
PVALB	MDD	ENSG00000032389	EIPR1	6.80725	0.171543	1.43089	0.155516	0.890579	-6.38261	FALSE	7260	EARP complex and GARP complex interacting protein 1 [Source:HGNC Symbol;Acc:HGNC:12383]	protein_coding
PVALB	MDD	ENSG00000032444	PNPLA6	5.79113	-0.12193	-0.59999	0.549843	0.973435	-6.78033	FALSE	10908	patatin like phospholipase domain containing 6 [Source:HGNC Symbol;Acc:HGNC:16268]	protein_coding
PVALB	MDD	ENSG00000032742	IFT88	5.65616	-0.0682081	-0.36312	0.717266	0.988572	-6.81013	FALSE	8100	intraflagellar transport 88 [Source:HGNC Symbol;Acc:HGNC:20606]	protein_coding
PVALB	MDD	ENSG00000033011	ALG1	1.27369	1.61766	2.14625	0.0342226	0.711402	-3.66642	FALSE	56052	ALG1 chitobiosyldiphosphodolichol beta-mannosyltransferase [Source:HGNC Symbol;Acc:HGNC:18294]	protein_coding
PVALB	MDD	ENSG00000033030	ZCCHC8	3.50442	0.707179	1.8579	0.0660653	0.807568	-4.5492	FALSE	55596	zinc finger CCHC-type containing 8 [Source:HGNC Symbol;Acc:HGNC:25265]	protein_coding
PVALB	MDD	ENSG00000033100	CHPF2	4.3859	0.0296468	0.0981553	0.922001	0.99813	-6.5051	FALSE	54480	chondroitin polymerizing factor 2 [Source:HGNC Symbol;Acc:HGNC:29270]	protein_coding
PVALB	MDD	ENSG00000033122	LRRC7	8.44866	-0.0966752	-0.961088	0.33986	0.949471	-7.91078	FALSE	57554	leucine rich repeat containing 7 [Source:HGNC Symbol;Acc:HGNC:18531]	protein_coding
PVALB	MDD	ENSG00000033170	FUT8	6.83313	0.106507	0.859733	0.391951	0.959861	-6.97535	FALSE	2530	fucosyltransferase 8 [Source:HGNC Symbol;Acc:HGNC:4019]	protein_coding
PVALB	MDD	ENSG00000033178	UBA6	5.33304	-0.106654	-0.497307	0.620042	0.980179	-6.65197	FALSE	55236	ubiquitin like modifier activating enzyme 6 [Source:HGNC Symbol;Acc:HGNC:25581]	protein_coding
PVALB	MDD	ENSG00000033327	GAB2	6.92563	0.115346	0.961232	0.338707	0.949051	-6.99369	FALSE	9846	GRB2 associated binding protein 2 [Source:HGNC Symbol;Acc:HGNC:14458]	protein_coding
PVALB	MDD	ENSG00000033627	ATP6V0A1	8.13687	0.100193	1.59734	0.113282	0.86034	-6.92058	FALSE	535	ATPase H+ transporting V0 subunit a1 [Source:HGNC Symbol;Acc:HGNC:865]	protein_coding
PVALB	MDD	ENSG00000033800	PIAS1	6.15793	-0.270265	-1.76995	0.0797213	0.830581	-5.57883	FALSE	8554	protein inhibitor of activated STAT 1 [Source:HGNC Symbol;Acc:HGNC:2752]	protein_coding
PVALB	MDD	ENSG00000033867	SLC4A7	6.61817	0.152451	1.07845	0.283376	0.930778	-6.66985	FALSE	9497	solute carrier family 4 member 7 [Source:HGNC Symbol;Acc:HGNC:11033]	protein_coding
PVALB	MDD	ENSG00000034053	APBA2	8.45861	0.0345391	0.51736	0.606164	0.978683	-8.18234	FALSE	321	amyloid beta precursor protein binding family A member 2 [Source:HGNC Symbol;Acc:HGNC:579]	protein_coding
PVALB	MDD	ENSG00000034152	MAP2K3	4.2444	0.190752	0.531175	0.596451	0.978683	-6.31817	FALSE	5606	mitogen-activated protein kinase kinase 3 [Source:HGNC Symbol;Acc:HGNC:6843]	protein_coding
PVALB	MDD	ENSG00000034239	CLXN	-2.78781	1.42654	1.3023	0.195746	0.905641	-4.73311	FALSE	79645	calaxin [Source:HGNC Symbol;Acc:HGNC:25678]	protein_coding
PVALB	MDD	ENSG00000034510	TMSB10	3.21833	0.119774	0.26256	0.793419	0.995372	-6.05901	FALSE	9168	thymosin beta 10 [Source:HGNC Symbol;Acc:HGNC:11879]	protein_coding
PVALB	MDD	ENSG00000034533	ASTE1	1.11405	0.297991	0.346383	0.729768	0.990207	-5.56608	FALSE	28990	asteroid homolog 1 [Source:HGNC Symbol;Acc:HGNC:25021]	protein_coding
PVALB	MDD	ENSG00000034677	RNF19A	5.19439	-0.393647	-1.79889	0.0749912	0.823012	-5.11579	FALSE	25897	ring finger protein 19A, RBR E3 ubiquitin protein ligase [Source:HGNC Symbol;Acc:HGNC:13432]	protein_coding
PVALB	MDD	ENSG00000034693	PEX3	4.93033	-0.174826	-0.746094	0.457326	0.963711	-6.42397	FALSE	8504	peroxisomal biogenesis factor 3 [Source:HGNC Symbol;Acc:HGNC:8858]	protein_coding
PVALB	MDD	ENSG00000034713	GABARAPL2	4.56938	-0.30739	-0.98952	0.324749	0.946072	-6.07453	FALSE	11345	GABA type A receptor associated protein like 2 [Source:HGNC Symbol;Acc:HGNC:13291]	protein_coding
PVALB	MDD	ENSG00000034971	MYOC	-3.9368	0.294737	0.303071	0.762453	0.99292	-5.38897	FALSE	4653	myocilin [Source:HGNC Symbol;Acc:HGNC:7610]	protein_coding
PVALB	MDD	ENSG00000035115	SH3YL1	5.77547	0.250283	1.39865	0.164949	0.892175	-5.94437	FALSE	26751	SH3 and SYLF domain containing 1 [Source:HGNC Symbol;Acc:HGNC:29546]	protein_coding
PVALB	MDD	ENSG00000035141	FAM136A	1.90065	-0.787071	-1.00231	0.318565	0.945029	-5.35755	FALSE	84908	family with sequence similarity 136 member A [Source:HGNC Symbol;Acc:HGNC:25911]	protein_coding
PVALB	MDD	ENSG00000035403	VCL	5.69939	-0.149165	-0.876159	0.383001	0.959861	-6.55189	FALSE	7414	vinculin [Source:HGNC Symbol;Acc:HGNC:12665]	protein_coding
PVALB	MDD	ENSG00000035499	DEPDC1B	0.653927	-1.09816	-1.27654	0.204661	0.910028	-4.88934	FALSE	55789	DEP domain containing 1B [Source:HGNC Symbol;Acc:HGNC:24902]	protein_coding
PVALB	MDD	ENSG00000035664	DAPK2	1.83814	-0.507083	-0.753098	0.453125	0.962095	-5.56783	FALSE	23604	death associated protein kinase 2 [Source:HGNC Symbol;Acc:HGNC:2675]	protein_coding
PVALB	MDD	ENSG00000035681	NSMAF	6.08956	-0.0547781	-0.334932	0.738364	0.990775	-7.01404	FALSE	8439	neutral sphingomyelinase activation associated factor [Source:HGNC Symbol;Acc:HGNC:8017]	protein_coding
PVALB	MDD	ENSG00000035687	ADSS2	4.78685	-0.368152	-1.21413	0.227499	0.915415	-5.94468	FALSE	159	adenylosuccinate synthase 2 [Source:HGNC Symbol;Acc:HGNC:292]	protein_coding
PVALB	MDD	ENSG00000035720	STAP1	-1.72543	0.638109	0.588195	0.557701	0.973435	-5.31519	FALSE	26228	signal transducing adaptor family member 1 [Source:HGNC Symbol;Acc:HGNC:24133]	protein_coding
PVALB	MDD	ENSG00000035862	TIMP2	7.34314	-0.0429366	-0.439235	0.66142	0.981713	-7.57571	FALSE	7077	TIMP metallopeptidase inhibitor 2 [Source:HGNC Symbol;Acc:HGNC:11821]	protein_coding
PVALB	MDD	ENSG00000035928	RFC1	4.80937	-0.105147	-0.387546	0.699159	0.988285	-6.55997	FALSE	5981	replication factor C subunit 1 [Source:HGNC Symbol;Acc:HGNC:9969]	protein_coding
PVALB	MDD	ENSG00000036054	TBC1D23	3.97573	-0.458108	-1.34217	0.182519	0.898759	-5.51388	FALSE	55773	TBC1 domain family member 23 [Source:HGNC Symbol;Acc:HGNC:25622]	protein_coding
PVALB	MDD	ENSG00000036257	CUL3	6.18665	-0.270307	-1.90988	0.0589556	0.794341	-5.30489	FALSE	8452	cullin 3 [Source:HGNC Symbol;Acc:HGNC:2553]	protein_coding
PVALB	MDD	ENSG00000036448	MYOM2	3.86328	-0.573682	-1.69208	0.0936813	0.841381	-4.97118	FALSE	9172	myomesin 2 [Source:HGNC Symbol;Acc:HGNC:7614]	protein_coding
PVALB	MDD	ENSG00000036530	CYP46A1	6.64457	0.175593	1.4681	0.145151	0.885278	-6.23088	FALSE	10858	cytochrome P450 family 46 subfamily A member 1 [Source:HGNC Symbol;Acc:HGNC:2641]	protein_coding
PVALB	MDD	ENSG00000036549	ZZZ3	5.92918	0.112777	0.642787	0.521804	0.969707	-6.7754	FALSE	26009	zinc finger ZZ-type containing 3 [Source:HGNC Symbol;Acc:HGNC:24523]	protein_coding
PVALB	MDD	ENSG00000036565	SLC18A1	-2.28886	-0.939961	-1.05441	0.294184	0.934537	-5.04186	FALSE	6570	solute carrier family 18 member A1 [Source:HGNC Symbol;Acc:HGNC:10934]	protein_coding
PVALB	MDD	ENSG00000036672	USP2	4.32848	0.202177	0.639164	0.524148	0.969833	-6.25663	FALSE	9099	ubiquitin specific peptidase 2 [Source:HGNC Symbol;Acc:HGNC:12618]	protein_coding
PVALB	MDD	ENSG00000036828	CASR	0.194755	0.788238	0.900337	0.37006	0.95834	-5.25689	FALSE	846	calcium sensing receptor [Source:HGNC Symbol;Acc:HGNC:1514]	protein_coding
PVALB	MDD	ENSG00000037042	TUBG2	6.02152	-0.114749	-0.743126	0.459112	0.964597	-6.80053	FALSE	27175	tubulin gamma 2 [Source:HGNC Symbol;Acc:HGNC:12419]	protein_coding
PVALB	MDD	ENSG00000037241	RPL26L1	0.31692	-0.182935	-0.209737	0.834291	0.996821	-5.58614	FALSE	51121	ribosomal protein L26 like 1 [Source:HGNC Symbol;Acc:HGNC:17050]	protein_coding
PVALB	MDD	ENSG00000037280	FLT4	-2.15998	-1.04833	-1.04276	0.299522	0.936209	-4.96508	FALSE	2324	fms related receptor tyrosine kinase 4 [Source:HGNC Symbol;Acc:HGNC:3767]	protein_coding
PVALB	MDD	ENSG00000037474	NSUN2	4.64299	-0.212476	-0.714459	0.476574	0.965108	-6.28125	FALSE	54888	NOP2/Sun RNA methyltransferase 2 [Source:HGNC Symbol;Acc:HGNC:25994]	protein_coding
PVALB	MDD	ENSG00000037637	FBXO42	6.1324	0.178634	1.12825	0.261861	0.930778	-6.42087	FALSE	54455	F-box protein 42 [Source:HGNC Symbol;Acc:HGNC:29249]	protein_coding
PVALB	MDD	ENSG00000037749	MFAP3	5.48477	0.0642167	0.323703	0.746826	0.991978	-6.72531	FALSE	4238	microfibril associated protein 3 [Source:HGNC Symbol;Acc:HGNC:7034]	protein_coding
PVALB	MDD	ENSG00000037757	MRI1	3.83281	0.428221	1.04714	0.297508	0.935469	-5.66316	FALSE	84245	methylthioribose-1-phosphate isomerase 1 [Source:HGNC Symbol;Acc:HGNC:28469]	protein_coding
PVALB	MDD	ENSG00000037897	METTL1	-3.84004	-0.804562	-0.767236	0.444712	0.960849	-5.16723	FALSE	4234	methyltransferase 1, tRNA methylguanosine [Source:HGNC Symbol;Acc:HGNC:7030]	protein_coding
PVALB	MDD	ENSG00000038002	AGA	-2.89563	-1.39668	-1.36197	0.176205	0.897997	-4.66285	FALSE	175	aspartylglucosaminidase [Source:HGNC Symbol;Acc:HGNC:318]	protein_coding
PVALB	MDD	ENSG00000038210	PI4K2B	3.58252	-0.528235	-1.41554	0.159953	0.892175	-5.27013	FALSE	55300	phosphatidylinositol 4-kinase type 2 beta [Source:HGNC Symbol;Acc:HGNC:18215]	protein_coding
PVALB	MDD	ENSG00000038219	BOD1L1	7.0859	0.149139	1.43331	0.154827	0.890146	-6.48642	FALSE	259282	biorientation of chromosomes in cell division 1 like 1 [Source:HGNC Symbol;Acc:HGNC:31792]	protein_coding
PVALB	MDD	ENSG00000038274	MAT2B	3.2247	-0.163532	-0.366394	0.71483	0.988371	-6.0988	FALSE	27430	methionine adenosyltransferase 2B [Source:HGNC Symbol;Acc:HGNC:6905]	protein_coding
PVALB	MDD	ENSG00000038295	TLL1	2.78595	-0.132681	-0.231773	0.817179	0.995531	-5.9958	FALSE	7092	tolloid like 1 [Source:HGNC Symbol;Acc:HGNC:11843]	protein_coding
PVALB	MDD	ENSG00000038358	EDC4	4.92999	0.0251038	0.103979	0.91739	0.99813	-6.60965	FALSE	23644	enhancer of mRNA decapping 4 [Source:HGNC Symbol;Acc:HGNC:17157]	protein_coding
PVALB	MDD	ENSG00000038382	TRIO	9.72059	-0.0208191	-0.413077	0.68083	0.985678	-9.51043	FALSE	7204	trio Rho guanine nucleotide exchange factor [Source:HGNC Symbol;Acc:HGNC:12303]	protein_coding
PVALB	MDD	ENSG00000038427	VCAN	3.10975	-0.388528	-0.655206	0.513809	0.969539	-5.83019	FALSE	1462	versican [Source:HGNC Symbol;Acc:HGNC:2464]	protein_coding
PVALB	MDD	ENSG00000038532	CLEC16A	8.64832	-0.105763	-1.4704	0.145935	0.885497	-7.42833	FALSE	23274	C-type lectin domain containing 16A [Source:HGNC Symbol;Acc:HGNC:29013]	protein_coding
PVALB	MDD	ENSG00000038945	MSR1	3.34443	-0.418434	-0.781037	0.436588	0.960849	-5.8477	FALSE	4481	macrophage scavenger receptor 1 [Source:HGNC Symbol;Acc:HGNC:7376]	protein_coding
PVALB	MDD	ENSG00000039068	CDH1	-0.134159	-1.99803	-2.4636	0.0154267	0.597987	-3.02741	FALSE	999	cadherin 1 [Source:HGNC Symbol;Acc:HGNC:1748]	protein_coding
PVALB	MDD	ENSG00000039123	MTREX	5.72515	0.168769	0.911937	0.363951	0.954595	-6.48007	FALSE	23517	Mtr4 exosome RNA helicase [Source:HGNC Symbol;Acc:HGNC:18734]	protein_coding
PVALB	MDD	ENSG00000039139	DNAH5	3.3141	-0.973544	-2.14482	0.0343399	0.711402	-4.08376	FALSE	1767	dynein axonemal heavy chain 5 [Source:HGNC Symbol;Acc:HGNC:2950]	protein_coding
PVALB	MDD	ENSG00000039319	ZFYVE16	4.52784	-0.142714	-0.499689	0.61837	0.980179	-6.38157	FALSE	9765	zinc finger FYVE-type containing 16 [Source:HGNC Symbol;Acc:HGNC:20756]	protein_coding
PVALB	MDD	ENSG00000039523	RIPOR1	7.0823	0.0399776	0.424683	0.671962	0.983954	-7.41989	FALSE	79567	RHO family interacting cell polarization regulator 1 [Source:HGNC Symbol;Acc:HGNC:25836]	protein_coding
PVALB	MDD	ENSG00000039537	C6	1.944	-1.66933	-2.90904	0.00444985	0.384877	-2.08763	FALSE	729	complement C6 [Source:HGNC Symbol;Acc:HGNC:1339]	protein_coding
PVALB	MDD	ENSG00000039560	RAI14	2.79294	-0.447017	-0.803564	0.423516	0.960849	-5.70714	FALSE	26064	retinoic acid induced 14 [Source:HGNC Symbol;Acc:HGNC:14873]	protein_coding
PVALB	MDD	ENSG00000039600	SOX30	-1.68097	-1.11016	-1.18846	0.237408	0.921804	-4.88953	FALSE	11063	SRY-box transcription factor 30 [Source:HGNC Symbol;Acc:HGNC:30635]	protein_coding
PVALB	MDD	ENSG00000039650	PNKP	3.0229	-0.663006	-1.21416	0.227489	0.915415	-5.35598	FALSE	11284	polynucleotide kinase 3'-phosphatase [Source:HGNC Symbol;Acc:HGNC:9154]	protein_coding
PVALB	MDD	ENSG00000040199	PHLPP2	6.09209	-0.230758	-1.57967	0.117277	0.861882	-5.83712	FALSE	23035	PH domain and leucine rich repeat protein phosphatase 2 [Source:HGNC Symbol;Acc:HGNC:29149]	protein_coding
PVALB	MDD	ENSG00000040275	SPDL1	0.895976	-0.618125	-0.680916	0.497466	0.966741	-5.35318	FALSE	54908	spindle apparatus coiled-coil protein 1 [Source:HGNC Symbol;Acc:HGNC:26010]	protein_coding
PVALB	MDD	ENSG00000040341	STAU2	7.32563	0.027663	0.284011	0.776977	0.994819	-7.58906	FALSE	27067	staufen double-stranded RNA binding protein 2 [Source:HGNC Symbol;Acc:HGNC:11371]	protein_coding
PVALB	MDD	ENSG00000040487	SLC66A1	2.40851	-0.103085	-0.160052	0.873156	0.99813	-5.9012	FALSE	54896	solute carrier family 66 member 1 [Source:HGNC Symbol;Acc:HGNC:26001]	protein_coding
PVALB	MDD	ENSG00000040531	CTNS	2.77072	0.388572	0.623083	0.53462	0.972491	-5.81386	FALSE	1497	cystinosin, lysosomal cystine transporter [Source:HGNC Symbol;Acc:HGNC:2518]	protein_coding
PVALB	MDD	ENSG00000040608	RTN4R	3.66527	0.736966	1.28269	0.202713	0.90955	-5.37448	FALSE	65078	reticulon 4 receptor [Source:HGNC Symbol;Acc:HGNC:18601]	protein_coding
PVALB	MDD	ENSG00000040633	PHF23	2.87597	-0.712499	-1.36611	0.174908	0.897997	-5.16593	FALSE	79142	PHD finger protein 23 [Source:HGNC Symbol;Acc:HGNC:28428]	protein_coding
PVALB	MDD	ENSG00000040731	CDH10	4.62112	-0.223452	-0.719362	0.473562	0.965108	-6.28069	FALSE	1008	cadherin 10 [Source:HGNC Symbol;Acc:HGNC:1749]	protein_coding
PVALB	MDD	ENSG00000040933	INPP4A	8.37455	0.039458	0.594482	0.553505	0.973435	-8.07686	FALSE	3631	inositol polyphosphate-4-phosphatase type I A [Source:HGNC Symbol;Acc:HGNC:6074]	protein_coding
PVALB	MDD	ENSG00000041353	RAB27B	6.64005	0.0607226	0.43649	0.663404	0.981713	-7.24903	FALSE	5874	RAB27B, member RAS oncogene family [Source:HGNC Symbol;Acc:HGNC:9767]	protein_coding
PVALB	MDD	ENSG00000041357	PSMA4	3.04929	0.667919	1.25224	0.213344	0.913638	-5.24115	FALSE	5685	proteasome 20S subunit alpha 4 [Source:HGNC Symbol;Acc:HGNC:9533]	protein_coding
PVALB	MDD	ENSG00000041515	MYO16	9.18807	0.0882552	1.08633	0.281109	0.930778	-8.33823	FALSE	23026	myosin XVI [Source:HGNC Symbol;Acc:HGNC:29822]	protein_coding
PVALB	MDD	ENSG00000041802	LSG1	3.12643	-0.507782	-1.20824	0.229747	0.915838	-5.45679	FALSE	55341	large 60S subunit nuclear export GTPase 1 [Source:HGNC Symbol;Acc:HGNC:25652]	protein_coding
PVALB	MDD	ENSG00000041880	PARP3	2.3251	0.337253	0.545613	0.586522	0.976663	-5.83697	FALSE	10039	poly(ADP-ribose) polymerase family member 3 [Source:HGNC Symbol;Acc:HGNC:273]	protein_coding
PVALB	MDD	ENSG00000041982	TNC	-2.83663	-0.373613	-0.333424	0.739498	0.990824	-5.34966	FALSE	3371	tenascin C [Source:HGNC Symbol;Acc:HGNC:5318]	protein_coding
PVALB	MDD	ENSG00000041988	THAP3	0.943602	0.38728	0.402643	0.688053	0.986507	-5.53309	FALSE	90326	THAP domain containing 3 [Source:HGNC Symbol;Acc:HGNC:20855]	protein_coding
PVALB	MDD	ENSG00000042062	RIPOR3	2.11902	-0.120573	-0.169624	0.865642	0.99813	-5.78656	FALSE	140876	RIPOR family member 3 [Source:HGNC Symbol;Acc:HGNC:16168]	protein_coding
PVALB	MDD	ENSG00000042088	TDP1	4.7924	0.067373	0.220411	0.825992	0.99573	-6.55759	FALSE	55775	tyrosyl-DNA phosphodiesterase 1 [Source:HGNC Symbol;Acc:HGNC:18884]	protein_coding
PVALB	MDD	ENSG00000042286	AIFM2	2.92925	0.783602	1.27132	0.206505	0.910985	-5.17111	FALSE	84883	apoptosis inducing factor mitochondria associated 2 [Source:HGNC Symbol;Acc:HGNC:21411]	protein_coding
PVALB	MDD	ENSG00000042304	C2orf83	-2.26628	-0.459197	-0.483711	0.629627	0.980995	-5.36563	FALSE		chromosome 2 open reading frame 83 [Source:HGNC Symbol;Acc:HGNC:25344]	transcribed_unprocessed_pseudogene
PVALB	MDD	ENSG00000042317	SPATA7	5.66655	-0.519542	-2.9673	0.00374266	0.357736	-2.68639	FALSE	55812	spermatogenesis associated 7 [Source:HGNC Symbol;Acc:HGNC:20423]	protein_coding
PVALB	MDD	ENSG00000042429	MED17	0.688388	0.558419	0.590613	0.556086	0.973435	-5.38443	FALSE	9440	mediator complex subunit 17 [Source:HGNC Symbol;Acc:HGNC:2375]	protein_coding
PVALB	MDD	ENSG00000042445	RETSAT	1.04255	0.0910096	0.114222	0.909286	0.99813	-5.73495	FALSE	54884	retinol saturase [Source:HGNC Symbol;Acc:HGNC:25991]	protein_coding
PVALB	MDD	ENSG00000042493	CAPG	-3.37584	2.43816	2.57028	0.0116051	0.54937	-2.81849	FALSE	822	capping actin protein, gelsolin like [Source:HGNC Symbol;Acc:HGNC:1474]	protein_coding
PVALB	MDD	ENSG00000042753	AP2S1	2.66104	-0.433481	-0.815652	0.416598	0.960849	-5.67929	FALSE	1175	adaptor related protein complex 2 subunit sigma 1 [Source:HGNC Symbol;Acc:HGNC:565]	protein_coding
PVALB	MDD	ENSG00000042781	USH2A	5.04548	-0.742274	-2.38548	0.0189016	0.617624	-3.92458	FALSE	7399	usherin [Source:HGNC Symbol;Acc:HGNC:12601]	protein_coding
PVALB	MDD	ENSG00000042813	ZPBP	5.86834	-0.214151	-1.19308	0.235602	0.921253	-6.31366	FALSE	11055	zona pellucida binding protein [Source:HGNC Symbol;Acc:HGNC:15662]	protein_coding
PVALB	MDD	ENSG00000042832	TG	2.5167	-0.302007	-0.482144	0.630736	0.980995	-5.84016	FALSE	7038	thyroglobulin [Source:HGNC Symbol;Acc:HGNC:11764]	protein_coding
PVALB	MDD	ENSG00000042980	ADAM28	-2.85084	0.904082	0.749757	0.455126	0.962754	-5.16481	FALSE	10863	ADAM metallopeptidase domain 28 [Source:HGNC Symbol;Acc:HGNC:206]	protein_coding
PVALB	MDD	ENSG00000043039	BARX2	0.201915	0.0842789	0.102706	0.918398	0.99813	-5.6047	FALSE	8538	BARX homeobox 2 [Source:HGNC Symbol;Acc:HGNC:956]	protein_coding
PVALB	MDD	ENSG00000043093	DCUN1D1	4.38132	-0.0755285	-0.268111	0.789155	0.995372	-6.43794	FALSE	54165	defective in cullin neddylation 1 domain containing 1 [Source:HGNC Symbol;Acc:HGNC:18184]	protein_coding
PVALB	MDD	ENSG00000043143	JADE2	7.09439	0.12171	1.11406	0.267871	0.930778	-6.87995	FALSE	23338	jade family PHD finger 2 [Source:HGNC Symbol;Acc:HGNC:22984]	protein_coding
PVALB	MDD	ENSG00000043355	ZIC2	-3.84617	-0.761664	-0.786476	0.433411	0.960849	-5.16786	FALSE	7546	Zic family member 2 [Source:HGNC Symbol;Acc:HGNC:12873]	protein_coding
PVALB	MDD	ENSG00000043462	LCP2	-0.807292	0.311569	0.301449	0.763686	0.99292	-5.43682	FALSE	3937	lymphocyte cytosolic protein 2 [Source:HGNC Symbol;Acc:HGNC:6529]	protein_coding
PVALB	MDD	ENSG00000043514	TRIT1	4.54687	0.6252	2.31351	0.0226996	0.643473	-3.9876	FALSE	54802	tRNA isopentenyltransferase 1 [Source:HGNC Symbol;Acc:HGNC:20286]	protein_coding
PVALB	MDD	ENSG00000043591	ADRB1	-2.19077	-1.79189	-1.66907	0.0981673	0.843711	-4.29653	FALSE	153	adrenoceptor beta 1 [Source:HGNC Symbol;Acc:HGNC:285]	protein_coding
PVALB	MDD	ENSG00000044090	CUL7	3.98499	-0.00942512	-0.0275952	0.978039	0.999155	-6.3161	FALSE	9820	cullin 7 [Source:HGNC Symbol;Acc:HGNC:21024]	protein_coding
PVALB	MDD	ENSG00000044115	CTNNA1	6.66947	0.144184	1.18036	0.2406	0.922228	-6.59609	FALSE	1495	catenin alpha 1 [Source:HGNC Symbol;Acc:HGNC:2509]	protein_coding
PVALB	MDD	ENSG00000044446	PHKA2	4.73036	-0.0280676	-0.102654	0.918439	0.99813	-6.57576	FALSE	5256	phosphorylase kinase regulatory subunit alpha 2 [Source:HGNC Symbol;Acc:HGNC:8926]	protein_coding
PVALB	MDD	ENSG00000044459	CNTLN	4.87011	-0.0157396	-0.0617616	0.950873	0.99813	-6.6077	FALSE	54875	centlein [Source:HGNC Symbol;Acc:HGNC:23432]	protein_coding
PVALB	MDD	ENSG00000044524	EPHA3	5.58398	0.272898	1.40699	0.162469	0.892175	-5.92661	FALSE	2042	EPH receptor A3 [Source:HGNC Symbol;Acc:HGNC:3387]	protein_coding
PVALB	MDD	ENSG00000044574	HSPA5	5.53317	-0.447097	-2.16901	0.0324038	0.70507	-4.52225	FALSE	3309	heat shock protein family A (Hsp70) member 5 [Source:HGNC Symbol;Acc:HGNC:5238]	protein_coding
PVALB	MDD	ENSG00000046604	DSG2	-1.66347	0.05834	0.0605424	0.951842	0.99813	-5.48904	FALSE	1829	desmoglein 2 [Source:HGNC Symbol;Acc:HGNC:3049]	protein_coding
PVALB	MDD	ENSG00000046647	GEMIN8	3.07785	-0.0185875	-0.0426066	0.966098	0.999155	-6.10754	FALSE	54960	gem nuclear organelle associated protein 8 [Source:HGNC Symbol;Acc:HGNC:26044]	protein_coding
PVALB	MDD	ENSG00000046651	OFD1	4.86265	-0.12491	-0.559668	0.576932	0.973555	-6.43347	FALSE	8481	OFD1 centriole and centriolar satellite protein [Source:HGNC Symbol;Acc:HGNC:2567]	protein_coding
PVALB	MDD	ENSG00000046653	GPM6B	7.21561	-0.204592	-1.8055	0.0739442	0.819852	-5.99802	FALSE	2824	glycoprotein M6B [Source:HGNC Symbol;Acc:HGNC:4461]	protein_coding
PVALB	MDD	ENSG00000046889	PREX2	5.87088	-0.127899	-0.665642	0.507141	0.967513	-6.73892	FALSE	80243	phosphatidylinositol-3,4,5-trisphosphate dependent Rac exchange factor 2 [Source:HGNC Symbol;Acc:HGNC:22950]	protein_coding
PVALB	MDD	ENSG00000047056	WDR37	6.82902	0.170047	1.38902	0.167851	0.89368	-6.43219	FALSE	22884	WD repeat domain 37 [Source:HGNC Symbol;Acc:HGNC:31406]	protein_coding
PVALB	MDD	ENSG00000047188	YTHDC2	6.58031	0.013712	0.108603	0.913731	0.99813	-7.29599	FALSE	64848	YTH domain containing 2 [Source:HGNC Symbol;Acc:HGNC:24721]	protein_coding
PVALB	MDD	ENSG00000047230	CTPS2	3.49511	0.302778	0.799755	0.42571	0.960849	-5.93512	FALSE	56474	CTP synthase 2 [Source:HGNC Symbol;Acc:HGNC:2520]	protein_coding
PVALB	MDD	ENSG00000047249	ATP6V1H	6.50558	-0.328501	-2.44684	0.0161202	0.600993	-4.37957	FALSE	51606	ATPase H+ transporting V1 subunit H [Source:HGNC Symbol;Acc:HGNC:18303]	protein_coding
PVALB	MDD	ENSG00000047315	POLR2B	4.85735	0.132903	0.524439	0.601111	0.978683	-6.51944	FALSE	5431	RNA polymerase II subunit B [Source:HGNC Symbol;Acc:HGNC:9188]	protein_coding
PVALB	MDD	ENSG00000047346	FAM214A	5.43906	-0.093696	-0.464351	0.643385	0.981713	-6.6798	FALSE	56204	family with sequence similarity 214 member A [Source:HGNC Symbol;Acc:HGNC:25609]	protein_coding
PVALB	MDD	ENSG00000047365	ARAP2	5.90985	-0.129319	-0.718552	0.474059	0.965108	-6.77749	FALSE	116984	ArfGAP with RhoGAP domain, ankyrin repeat and PH domain 2 [Source:HGNC Symbol;Acc:HGNC:16924]	protein_coding
PVALB	MDD	ENSG00000047410	TPR	6.00488	-0.0540369	-0.324045	0.746567	0.991978	-6.95885	FALSE	7175	translocated promoter region, nuclear basket protein [Source:HGNC Symbol;Acc:HGNC:12017]	protein_coding
PVALB	MDD	ENSG00000047457	CP	-0.909359	1.78988	1.59452	0.113911	0.86034	-4.43286	FALSE	1356	ceruloplasmin [Source:HGNC Symbol;Acc:HGNC:2295]	protein_coding
PVALB	MDD	ENSG00000047578	KATNIP	6.35556	0.129711	0.920692	0.359382	0.951875	-6.72399	FALSE	23247	katanin interacting protein [Source:HGNC Symbol;Acc:HGNC:29068]	protein_coding
PVALB	MDD	ENSG00000047579	DTNBP1	5.26363	0.228878	1.03783	0.301801	0.936504	-6.21317	FALSE	84062	dystrobrevin binding protein 1 [Source:HGNC Symbol;Acc:HGNC:17328]	protein_coding
PVALB	MDD	ENSG00000047597	XK	0.569885	-1.67581	-2.05255	0.0426753	0.742008	-3.8368	FALSE	7504	X-linked Kx blood group [Source:HGNC Symbol;Acc:HGNC:12811]	protein_coding
PVALB	MDD	ENSG00000047617	ANO2	4.01548	0.265407	0.65077	0.516657	0.969698	-6.14967	FALSE	57101	anoctamin 2 [Source:HGNC Symbol;Acc:HGNC:1183]	protein_coding
PVALB	MDD	ENSG00000047621	C12orf4	3.98148	0.497697	1.43538	0.154235	0.889332	-5.30123	FALSE	57102	chromosome 12 open reading frame 4 [Source:HGNC Symbol;Acc:HGNC:1184]	protein_coding
PVALB	MDD	ENSG00000047634	SCML1	3.34056	-0.0307984	-0.0704868	0.943944	0.99813	-6.25594	FALSE	6322	Scm polycomb group protein like 1 [Source:HGNC Symbol;Acc:HGNC:10580]	protein_coding
PVALB	MDD	ENSG00000047644	WWC3	5.48865	0.0236477	0.103763	0.917561	0.99813	-6.84158	FALSE	55841	WWC family member 3 [Source:HGNC Symbol;Acc:HGNC:29237]	protein_coding
PVALB	MDD	ENSG00000047648	ARHGAP6	6.3172	0.412589	2.28002	0.0246863	0.658089	-4.60908	FALSE	395	Rho GTPase activating protein 6 [Source:HGNC Symbol;Acc:HGNC:676]	protein_coding
PVALB	MDD	ENSG00000047662	FAM184B	6.16131	0.0731428	0.467857	0.640885	0.981713	-6.97276	FALSE	27146	family with sequence similarity 184 member B [Source:HGNC Symbol;Acc:HGNC:29235]	protein_coding
PVALB	MDD	ENSG00000047849	MAP4	7.60522	-0.140731	-1.72757	0.0870908	0.835958	-6.29132	FALSE	4134	microtubule associated protein 4 [Source:HGNC Symbol;Acc:HGNC:6862]	protein_coding
PVALB	MDD	ENSG00000047932	GOPC	4.63453	-0.0973826	-0.353319	0.724578	0.989503	-6.40707	FALSE	57120	golgi associated PDZ and coiled-coil motif containing [Source:HGNC Symbol;Acc:HGNC:17643]	protein_coding
PVALB	MDD	ENSG00000047936	ROS1	-2.07119	-0.184744	-0.19459	0.846101	0.99813	-5.45321	FALSE	6098	ROS proto-oncogene 1, receptor tyrosine kinase [Source:HGNC Symbol;Acc:HGNC:10261]	protein_coding
PVALB	MDD	ENSG00000048028	USP28	4.87595	0.318045	1.26661	0.208178	0.910985	-5.84023	FALSE	57646	ubiquitin specific peptidase 28 [Source:HGNC Symbol;Acc:HGNC:12625]	protein_coding
PVALB	MDD	ENSG00000048052	HDAC9	8.24875	-0.0123465	-0.116293	0.907756	0.99813	-8.15854	FALSE	9734	histone deacetylase 9 [Source:HGNC Symbol;Acc:HGNC:14065]	protein_coding
PVALB	MDD	ENSG00000048140	TSPAN17	3.20067	-0.387528	-0.884151	0.378693	0.959599	-5.75315	FALSE	26262	tetraspanin 17 [Source:HGNC Symbol;Acc:HGNC:13594]	protein_coding
PVALB	MDD	ENSG00000048162	NOP16	-0.39905	-0.206859	-0.180758	0.856916	0.99813	-5.41922	FALSE	51491	NOP16 nucleolar protein [Source:HGNC Symbol;Acc:HGNC:26934]	protein_coding
PVALB	MDD	ENSG00000048342	CC2D2A	6.81877	0.157524	1.25275	0.213159	0.913638	-6.59961	FALSE	57545	coiled-coil and C2 domain containing 2A [Source:HGNC Symbol;Acc:HGNC:29253]	protein_coding
PVALB	MDD	ENSG00000048392	RRM2B	4.41252	0.425292	1.2618	0.209896	0.912005	-5.62992	FALSE	50484	ribonucleotide reductase regulatory TP53 inducible subunit M2B [Source:HGNC Symbol;Acc:HGNC:17296]	protein_coding
PVALB	MDD	ENSG00000048405	ZNF800	4.7399	0.14793	0.609192	0.543751	0.972998	-6.42297	FALSE	168850	zinc finger protein 800 [Source:HGNC Symbol;Acc:HGNC:27267]	protein_coding
PVALB	MDD	ENSG00000048471	SNX29	7.5883	-0.00337447	-0.0318711	0.974637	0.999155	-7.76768	FALSE	92017	sorting nexin 29 [Source:HGNC Symbol;Acc:HGNC:30542]	protein_coding
PVALB	MDD	ENSG00000048540	LMO3	3.30024	-0.760121	-1.72289	0.0879365	0.838909	-4.72333	FALSE	55885	LIM domain only 3 [Source:HGNC Symbol;Acc:HGNC:6643]	protein_coding
PVALB	MDD	ENSG00000048544	MRPS10	1.45932	-0.566945	-0.668466	0.505345	0.967499	-5.49955	FALSE	55173	mitochondrial ribosomal protein S10 [Source:HGNC Symbol;Acc:HGNC:14502]	protein_coding
PVALB	MDD	ENSG00000048649	RSF1	7.06131	0.0936503	0.938267	0.350322	0.95154	-7.07935	FALSE	51773	remodeling and spacing factor 1 [Source:HGNC Symbol;Acc:HGNC:18118]	protein_coding
PVALB	MDD	ENSG00000048707	VPS13D	8.62234	-0.0818597	-1.34471	0.182418	0.898759	-7.56293	FALSE	55187	vacuolar protein sorting 13 homolog D [Source:HGNC Symbol;Acc:HGNC:23595]	protein_coding
PVALB	MDD	ENSG00000048740	CELF2	9.48785	-0.374436	-3.78221	0.000327072	0.114576	-2.83666	TRUE	10659	CUGBP Elav-like family member 2 [Source:HGNC Symbol;Acc:HGNC:2550]	protein_coding
PVALB	MDD	ENSG00000048828	FAM120A	6.37284	-0.0850612	-0.543888	0.587704	0.977269	-7.01932	FALSE	23196	family with sequence similarity 120A [Source:HGNC Symbol;Acc:HGNC:13247]	protein_coding
PVALB	MDD	ENSG00000048991	R3HDM1	8.18322	-0.0744604	-1.1485	0.253447	0.927394	-7.5306	FALSE	23518	R3H domain containing 1 [Source:HGNC Symbol;Acc:HGNC:9757]	protein_coding
PVALB	MDD	ENSG00000049089	COL9A2	-0.642698	-0.527255	-0.49044	0.624875	0.980995	-5.34562	FALSE	1298	collagen type IX alpha 2 chain [Source:HGNC Symbol;Acc:HGNC:2218]	protein_coding
PVALB	MDD	ENSG00000049130	KITLG	5.48362	0.11537	0.576589	0.565486	0.973435	-6.64982	FALSE	4254	KIT ligand [Source:HGNC Symbol;Acc:HGNC:6343]	protein_coding
PVALB	MDD	ENSG00000049167	ERCC8	4.86957	-0.0580645	-0.245875	0.806273	0.995372	-6.5571	FALSE	1161	ERCC excision repair 8, CSA ubiquitin ligase complex subunit [Source:HGNC Symbol;Acc:HGNC:3439]	protein_coding
PVALB	MDD	ENSG00000049192	ADAMTS6	4.11476	-0.035887	-0.0884434	0.929698	0.99813	-6.33491	FALSE	11174	ADAM metallopeptidase with thrombospondin type 1 motif 6 [Source:HGNC Symbol;Acc:HGNC:222]	protein_coding
PVALB	MDD	ENSG00000049239	H6PD	5.09946	0.153719	0.608147	0.544441	0.972998	-6.5851	FALSE	9563	hexose-6-phosphate dehydrogenase/glucose 1-dehydrogenase [Source:HGNC Symbol;Acc:HGNC:4795]	protein_coding
PVALB	MDD	ENSG00000049245	VAMP3	2.95533	0.150161	0.319463	0.750028	0.992455	-6.01748	FALSE	9341	vesicle associated membrane protein 3 [Source:HGNC Symbol;Acc:HGNC:12644]	protein_coding
PVALB	MDD	ENSG00000049246	PER3	6.30971	0.21738	1.46886	0.144947	0.885278	-6.11377	FALSE	8863	period circadian regulator 3 [Source:HGNC Symbol;Acc:HGNC:8847]	protein_coding
PVALB	MDD	ENSG00000049247	UTS2	-3.39041	-0.625229	-0.570919	0.569309	0.973435	-5.28704	FALSE	10911	urotensin 2 [Source:HGNC Symbol;Acc:HGNC:12636]	protein_coding
PVALB	MDD	ENSG00000049249	TNFRSF9	-2.50334	-0.173194	-0.178038	0.859046	0.99813	-5.44607	FALSE	3604	TNF receptor superfamily member 9 [Source:HGNC Symbol;Acc:HGNC:11924]	protein_coding
PVALB	MDD	ENSG00000049283	EPN3	2.03144	-0.460501	-0.844862	0.400164	0.959861	-5.60943	FALSE	55040	epsin 3 [Source:HGNC Symbol;Acc:HGNC:18235]	protein_coding
PVALB	MDD	ENSG00000049323	LTBP1	4.29286	-0.668578	-1.91431	0.0583806	0.794341	-4.64613	FALSE	4052	latent transforming growth factor beta binding protein 1 [Source:HGNC Symbol;Acc:HGNC:6714]	protein_coding
PVALB	MDD	ENSG00000049449	RCN1	-2.40956	-1.15058	-0.941417	0.348714	0.95154	-5.03787	FALSE	5954	reticulocalbin 1 [Source:HGNC Symbol;Acc:HGNC:9934]	protein_coding
PVALB	MDD	ENSG00000049540	ELN	-0.760722	0.188203	0.190288	0.849462	0.99813	-5.48022	FALSE	2006	elastin [Source:HGNC Symbol;Acc:HGNC:3327]	protein_coding
PVALB	MDD	ENSG00000049541	RFC2	0.494065	1.24261	1.22348	0.223964	0.915259	-4.88906	FALSE	5982	replication factor C subunit 2 [Source:HGNC Symbol;Acc:HGNC:9970]	protein_coding
PVALB	MDD	ENSG00000049618	ARID1B	8.63739	0.0580343	0.937385	0.351347	0.95154	-8.01888	FALSE	57492	AT-rich interaction domain 1B [Source:HGNC Symbol;Acc:HGNC:18040]	protein_coding
PVALB	MDD	ENSG00000049656	CLPTM1L	4.40151	0.125595	0.392918	0.6952	0.987596	-6.34386	FALSE	81037	CLPTM1 like [Source:HGNC Symbol;Acc:HGNC:24308]	protein_coding
PVALB	MDD	ENSG00000049759	NEDD4L	6.13805	0.175156	0.940851	0.349003	0.95154	-6.67561	FALSE	23327	NEDD4 like E3 ubiquitin protein ligase [Source:HGNC Symbol;Acc:HGNC:7728]	protein_coding
PVALB	MDD	ENSG00000049768	FOXP3	-2.93172	0.886205	0.79672	0.427463	0.960849	-5.14788	FALSE	50943	forkhead box P3 [Source:HGNC Symbol;Acc:HGNC:6106]	protein_coding
PVALB	MDD	ENSG00000049769	PPP1R3F	4.92215	-0.00501458	-0.0186688	0.985142	0.999155	-6.63615	FALSE	89801	protein phosphatase 1 regulatory subunit 3F [Source:HGNC Symbol;Acc:HGNC:14944]	protein_coding
PVALB	MDD	ENSG00000049860	HEXB	3.76541	-1.08289	-2.72397	0.0075894	0.479361	-2.78134	FALSE	3074	hexosaminidase subunit beta [Source:HGNC Symbol;Acc:HGNC:4879]	protein_coding
PVALB	MDD	ENSG00000049883	PTCD2	3.82181	-0.12837	-0.365166	0.715743	0.988371	-6.23425	FALSE	79810	pentatricopeptide repeat domain 2 [Source:HGNC Symbol;Acc:HGNC:25734]	protein_coding
PVALB	MDD	ENSG00000050030	NEXMIF	6.77791	0.280498	2.34944	0.0207265	0.635433	-4.64159	FALSE	340533	neurite extension and migration factor [Source:HGNC Symbol;Acc:HGNC:29433]	protein_coding
PVALB	MDD	ENSG00000050130	JKAMP	0.838898	0.623749	0.693465	0.489593	0.965811	-5.42729	FALSE	51528	JNK1/MAPK8 associated membrane protein [Source:HGNC Symbol;Acc:HGNC:20184]	protein_coding
PVALB	MDD	ENSG00000050165	DKK3	8.05608	-0.0447881	-0.534293	0.594457	0.978683	-7.95058	FALSE	27122	dickkopf WNT signaling pathway inhibitor 3 [Source:HGNC Symbol;Acc:HGNC:2893]	protein_coding
PVALB	MDD	ENSG00000050344	NFE2L3	1.13762	-0.141483	-0.176677	0.860112	0.99813	-5.65089	FALSE	9603	NFE2 like bZIP transcription factor 3 [Source:HGNC Symbol;Acc:HGNC:7783]	protein_coding
PVALB	MDD	ENSG00000050393	MCUR1	3.84096	-0.26835	-0.685571	0.494538	0.966124	-6.04936	FALSE	63933	mitochondrial calcium uniporter regulator 1 [Source:HGNC Symbol;Acc:HGNC:21097]	protein_coding
PVALB	MDD	ENSG00000050405	LIMA1	4.36715	0.913887	2.87257	0.00495304	0.403334	-2.50307	FALSE	51474	LIM domain and actin binding 1 [Source:HGNC Symbol;Acc:HGNC:24636]	protein_coding
PVALB	MDD	ENSG00000050426	LETMD1	4.21974	-0.237038	-0.66008	0.510689	0.968893	-6.23747	FALSE	25875	LETM1 domain containing 1 [Source:HGNC Symbol;Acc:HGNC:24241]	protein_coding
PVALB	MDD	ENSG00000050438	SLC4A8	8.41325	0.0535132	0.687718	0.49384	0.966124	-8.11607	FALSE	9498	solute carrier family 4 member 8 [Source:HGNC Symbol;Acc:HGNC:11034]	protein_coding
PVALB	MDD	ENSG00000050555	LAMC3	-0.214836	-1.18832	-1.25815	0.211207	0.912664	-4.88678	FALSE	10319	laminin subunit gamma 3 [Source:HGNC Symbol;Acc:HGNC:6494]	protein_coding
PVALB	MDD	ENSG00000050628	PTGER3	2.09647	-0.796085	-1.15793	0.249596	0.926507	-5.20356	FALSE	5733	prostaglandin E receptor 3 [Source:HGNC Symbol;Acc:HGNC:9595]	protein_coding
PVALB	MDD	ENSG00000050730	TNIP3	-0.422978	-0.398231	-0.419008	0.67609	0.984892	-5.4436	FALSE	79931	TNFAIP3 interacting protein 3 [Source:HGNC Symbol;Acc:HGNC:19315]	protein_coding
PVALB	MDD	ENSG00000050748	MAPK9	6.97342	0.16028	1.39885	0.164889	0.892175	-6.51068	FALSE	5601	mitogen-activated protein kinase 9 [Source:HGNC Symbol;Acc:HGNC:6886]	protein_coding
PVALB	MDD	ENSG00000050767	COL23A1	5.11555	0.0467633	0.204925	0.838039	0.997462	-6.76855	FALSE	91522	collagen type XXIII alpha 1 chain [Source:HGNC Symbol;Acc:HGNC:22990]	protein_coding
PVALB	MDD	ENSG00000050820	BCAR1	5.9227	0.0270504	0.146077	0.884148	0.99813	-6.98485	FALSE	9564	BCAR1 scaffold protein, Cas family member [Source:HGNC Symbol;Acc:HGNC:971]	protein_coding
PVALB	MDD	ENSG00000051009	FHIP1B	3.9603	0.329399	0.849108	0.397808	0.959861	-5.95761	FALSE	84067	FHF complex subunit HOOK interacting protein 1B [Source:HGNC Symbol;Acc:HGNC:25378]	protein_coding
PVALB	MDD	ENSG00000051108	HERPUD1	3.49152	-0.557813	-1.34472	0.181696	0.898759	-5.30029	FALSE	9709	homocysteine inducible ER protein with ubiquitin like domain 1 [Source:HGNC Symbol;Acc:HGNC:13744]	protein_coding
PVALB	MDD	ENSG00000051128	HOMER3	3.11112	-0.86274	-1.67016	0.0979519	0.843711	-4.87007	FALSE	9454	homer scaffold protein 3 [Source:HGNC Symbol;Acc:HGNC:17514]	protein_coding
PVALB	MDD	ENSG00000051180	RAD51	-0.933177	-1.15197	-1.15606	0.250356	0.927274	-4.93264	FALSE	5888	RAD51 recombinase [Source:HGNC Symbol;Acc:HGNC:9817]	protein_coding
PVALB	MDD	ENSG00000051341	POLQ	4.34264	-0.0539094	-0.180281	0.857289	0.99813	-6.38661	FALSE	10721	DNA polymerase theta [Source:HGNC Symbol;Acc:HGNC:9186]	protein_coding
PVALB	MDD	ENSG00000051382	PIK3CB	6.58802	0.0383632	0.298295	0.766085	0.993522	-7.26365	FALSE	5291	phosphatidylinositol-4,5-bisphosphate 3-kinase catalytic subunit beta [Source:HGNC Symbol;Acc:HGNC:8976]	protein_coding
PVALB	MDD	ENSG00000051596	THOC3	1.1345	0.0720633	0.0890495	0.929217	0.99813	-5.70596	FALSE	84321	THO complex 3 [Source:HGNC Symbol;Acc:HGNC:19072]	protein_coding
PVALB	MDD	ENSG00000051620	HEBP2	-1.36421	-0.425906	-0.400388	0.689708	0.986512	-5.37555	FALSE	23593	heme binding protein 2 [Source:HGNC Symbol;Acc:HGNC:15716]	protein_coding
PVALB	MDD	ENSG00000051825	MPHOSPH9	5.90151	0.049396	0.3019	0.763343	0.99292	-6.96916	FALSE	10198	M-phase phosphoprotein 9 [Source:HGNC Symbol;Acc:HGNC:7215]	protein_coding
PVALB	MDD	ENSG00000052126	PLEKHA5	7.77542	0.00231307	0.0275697	0.978059	0.999155	-7.91782	FALSE	54477	pleckstrin homology domain containing A5 [Source:HGNC Symbol;Acc:HGNC:30036]	protein_coding
PVALB	MDD	ENSG00000052723	SIKE1	3.08999	-0.331075	-0.597157	0.551725	0.973435	-5.88174	FALSE	80143	suppressor of IKBKE 1 [Source:HGNC Symbol;Acc:HGNC:26119]	protein_coding
PVALB	MDD	ENSG00000052749	RRP12	4.96401	0.45567	1.71544	0.0892992	0.840718	-5.30203	FALSE	23223	ribosomal RNA processing 12 homolog [Source:HGNC Symbol;Acc:HGNC:29100]	protein_coding
PVALB	MDD	ENSG00000052795	FNIP2	6.47214	-0.014834	-0.1147	0.908908	0.99813	-7.26221	FALSE	57600	folliculin interacting protein 2 [Source:HGNC Symbol;Acc:HGNC:29280]	protein_coding
PVALB	MDD	ENSG00000052802	MSMO1	1.37281	1.00396	1.20394	0.231398	0.917968	-5.03497	FALSE	6307	methylsterol monooxygenase 1 [Source:HGNC Symbol;Acc:HGNC:10545]	protein_coding
PVALB	MDD	ENSG00000052841	TTC17	6.84009	-0.0728622	-0.632672	0.528363	0.969898	-7.19382	FALSE	55761	tetratricopeptide repeat domain 17 [Source:HGNC Symbol;Acc:HGNC:25596]	protein_coding
PVALB	MDD	ENSG00000052850	ALX4	1.45529	-0.394171	-0.511947	0.609794	0.978683	-5.68987	FALSE	60529	ALX homeobox 4 [Source:HGNC Symbol;Acc:HGNC:450]	protein_coding
PVALB	MDD	ENSG00000053108	FSTL4	7.95362	-0.0525009	-0.457305	0.648874	0.981713	-7.95577	FALSE	23105	follistatin like 4 [Source:HGNC Symbol;Acc:HGNC:21389]	protein_coding
PVALB	MDD	ENSG00000053254	FOXN3	6.91441	-0.0419349	-0.369798	0.712299	0.988371	-7.39895	FALSE	1112	forkhead box N3 [Source:HGNC Symbol;Acc:HGNC:1928]	protein_coding
PVALB	MDD	ENSG00000053328	METTL24	4.51748	0.212511	0.734392	0.464394	0.965108	-6.23722	FALSE	728464	methyltransferase like 24 [Source:HGNC Symbol;Acc:HGNC:21566]	protein_coding
PVALB	MDD	ENSG00000053371	AKR7A2	2.53452	-0.034913	-0.0630973	0.949812	0.99813	-5.94382	FALSE	8574	aldo-keto reductase family 7 member A2 [Source:HGNC Symbol;Acc:HGNC:389]	protein_coding
PVALB	MDD	ENSG00000053372	MRTO4	2.7198	-0.32805	-0.560823	0.576147	0.973555	-5.81242	FALSE	51154	MRT4 homolog, ribosome maturation factor [Source:HGNC Symbol;Acc:HGNC:18477]	protein_coding
PVALB	MDD	ENSG00000053438	NNAT	3.29303	0.365936	0.822651	0.412624	0.960849	-5.82179	FALSE	4826	neuronatin [Source:HGNC Symbol;Acc:HGNC:7860]	protein_coding
PVALB	MDD	ENSG00000053501	USE1	1.12129	0.310415	0.378414	0.705909	0.988285	-5.58393	FALSE	55850	unconventional SNARE in the ER 1 [Source:HGNC Symbol;Acc:HGNC:30882]	protein_coding
PVALB	MDD	ENSG00000053524	MCF2L2	7.28108	0.122154	1.26452	0.208922	0.910985	-6.81437	FALSE	23101	MCF.2 cell line derived transforming sequence-like 2 [Source:HGNC Symbol;Acc:HGNC:30319]	protein_coding
PVALB	MDD	ENSG00000053702	NRIP2	1.73536	-0.520065	-0.610654	0.542786	0.972998	-5.48855	FALSE	83714	nuclear receptor interacting protein 2 [Source:HGNC Symbol;Acc:HGNC:23078]	protein_coding
PVALB	MDD	ENSG00000053747	LAMA3	3.08167	0.877064	1.7031	0.0915934	0.841381	-4.64184	FALSE	3909	laminin subunit alpha 3 [Source:HGNC Symbol;Acc:HGNC:6483]	protein_coding
PVALB	MDD	ENSG00000053770	AP5M1	4.76811	0.275081	1.09308	0.276933	0.930778	-6.02551	FALSE	55745	adaptor related protein complex 5 subunit mu 1 [Source:HGNC Symbol;Acc:HGNC:20192]	protein_coding
PVALB	MDD	ENSG00000053900	ANAPC4	5.37249	-0.271728	-1.27584	0.204906	0.910028	-5.98928	FALSE	29945	anaphase promoting complex subunit 4 [Source:HGNC Symbol;Acc:HGNC:19990]	protein_coding
PVALB	MDD	ENSG00000053918	KCNQ1	4.30437	0.468119	1.10384	0.272258	0.930778	-5.75116	FALSE	3784	potassium voltage-gated channel subfamily Q member 1 [Source:HGNC Symbol;Acc:HGNC:6294]	protein_coding
PVALB	MDD	ENSG00000054116	TRAPPC3	3.97208	-0.050444	-0.171043	0.864528	0.99813	-6.28172	FALSE	27095	trafficking protein particle complex subunit 3 [Source:HGNC Symbol;Acc:HGNC:19942]	protein_coding
PVALB	MDD	ENSG00000054118	THRAP3	7.00712	0.119528	1.08879	0.278809	0.930778	-6.87827	FALSE	9967	thyroid hormone receptor associated protein 3 [Source:HGNC Symbol;Acc:HGNC:22964]	protein_coding
PVALB	MDD	ENSG00000054148	PHPT1	3.02534	-0.674149	-1.46313	0.146504	0.885497	-5.09671	FALSE	29085	phosphohistidine phosphatase 1 [Source:HGNC Symbol;Acc:HGNC:30033]	protein_coding
PVALB	MDD	ENSG00000054179	ENTPD2	-1.78377	-0.142977	-0.131705	0.895477	0.99813	-5.38791	FALSE	954	ectonucleoside triphosphate diphosphohydrolase 2 [Source:HGNC Symbol;Acc:HGNC:3364]	protein_coding
PVALB	MDD	ENSG00000054267	ARID4B	6.7135	-0.0674279	-0.675763	0.500719	0.967499	-7.14551	FALSE	51742	AT-rich interaction domain 4B [Source:HGNC Symbol;Acc:HGNC:15550]	protein_coding
PVALB	MDD	ENSG00000054277	OPN3	2.11451	-0.327976	-0.594612	0.553419	0.973435	-5.77491	FALSE	23596	opsin 3 [Source:HGNC Symbol;Acc:HGNC:14007]	protein_coding
PVALB	MDD	ENSG00000054282	SDCCAG8	6.88229	-0.159365	-1.29523	0.198162	0.90744	-6.59554	FALSE	10806	SHH signaling and ciliogenesis regulator SDCCAG8 [Source:HGNC Symbol;Acc:HGNC:10671]	protein_coding
PVALB	MDD	ENSG00000054356	PTPRN	7.77314	-0.016653	-0.170328	0.865103	0.99813	-7.88494	FALSE	5798	protein tyrosine phosphatase receptor type N [Source:HGNC Symbol;Acc:HGNC:9676]	protein_coding
PVALB	MDD	ENSG00000054392	HHAT	5.85516	0.146625	0.73811	0.462142	0.964924	-6.65037	FALSE	55733	hedgehog acyltransferase [Source:HGNC Symbol;Acc:HGNC:18270]	protein_coding
PVALB	MDD	ENSG00000054523	KIF1B	8.96904	-0.00657597	-0.15954	0.873599	0.99813	-8.78756	FALSE	23095	kinesin family member 1B [Source:HGNC Symbol;Acc:HGNC:16636]	protein_coding
PVALB	MDD	ENSG00000054611	TBC1D22A	7.81187	0.0495182	0.528489	0.598307	0.978683	-7.76761	FALSE	25771	TBC1 domain family member 22A [Source:HGNC Symbol;Acc:HGNC:1309]	protein_coding
PVALB	MDD	ENSG00000054654	SYNE2	3.93737	-0.306086	-0.775371	0.439913	0.960849	-6.07612	FALSE	23224	spectrin repeat containing nuclear envelope protein 2 [Source:HGNC Symbol;Acc:HGNC:17084]	protein_coding
PVALB	MDD	ENSG00000054690	PLEKHH1	6.02914	0.0410715	0.253589	0.800323	0.995372	-7.02208	FALSE	57475	pleckstrin homology, MyTH4 and FERM domain containing H1 [Source:HGNC Symbol;Acc:HGNC:17733]	protein_coding
PVALB	MDD	ENSG00000054793	ATP9A	8.6363	-0.072899	-1.38721	0.168398	0.894289	-7.50652	FALSE	10079	ATPase phospholipid transporting 9A (putative) [Source:HGNC Symbol;Acc:HGNC:13540]	protein_coding
PVALB	MDD	ENSG00000054803	CBLN4	-0.851824	-0.401716	-0.42322	0.673025	0.984313	-5.43213	FALSE	140689	cerebellin 4 precursor [Source:HGNC Symbol;Acc:HGNC:16231]	protein_coding
PVALB	MDD	ENSG00000054938	CHRDL2	-1.28091	0.527694	0.459987	0.646504	0.981713	-5.3509	FALSE	25884	chordin like 2 [Source:HGNC Symbol;Acc:HGNC:24168]	protein_coding
PVALB	MDD	ENSG00000054965	FAM168A	8.35994	0.091043	1.35662	0.177894	0.898759	-7.33442	FALSE	23201	family with sequence similarity 168 member A [Source:HGNC Symbol;Acc:HGNC:28999]	protein_coding
PVALB	MDD	ENSG00000054967	RELT	2.71087	0.434305	0.788036	0.432502	0.960849	-5.74031	FALSE	84957	RELT TNF receptor [Source:HGNC Symbol;Acc:HGNC:13764]	protein_coding
PVALB	MDD	ENSG00000054983	GALC	4.38218	-0.1097	-0.30245	0.762924	0.99292	-6.4323	FALSE	2581	galactosylceramidase [Source:HGNC Symbol;Acc:HGNC:4115]	protein_coding
PVALB	MDD	ENSG00000055044	NOP58	4.6106	-0.337333	-1.22789	0.222313	0.915078	-5.77893	FALSE	51602	NOP58 ribonucleoprotein [Source:HGNC Symbol;Acc:HGNC:29926]	protein_coding
PVALB	MDD	ENSG00000055070	SZRD1	2.99766	-0.372501	-0.722663	0.47154	0.965108	-5.7983	FALSE	26099	SUZ RNA binding domain containing 1 [Source:HGNC Symbol;Acc:HGNC:30232]	protein_coding
PVALB	MDD	ENSG00000055118	KCNH2	6.39908	-0.0128504	-0.0954135	0.924173	0.99813	-7.16064	FALSE	3757	potassium voltage-gated channel subfamily H member 2 [Source:HGNC Symbol;Acc:HGNC:6251]	protein_coding
PVALB	MDD	ENSG00000055130	CUL1	6.69419	-0.0750339	-0.596789	0.55197	0.973435	-7.14625	FALSE	8454	cullin 1 [Source:HGNC Symbol;Acc:HGNC:2551]	protein_coding
PVALB	MDD	ENSG00000055147	FAM114A2	3.80483	-0.0593194	-0.158323	0.874515	0.99813	-6.26046	FALSE	10827	family with sequence similarity 114 member A2 [Source:HGNC Symbol;Acc:HGNC:1333]	protein_coding
PVALB	MDD	ENSG00000055163	CYFIP2	8.70425	-0.0660592	-0.978579	0.331142	0.948427	-8.07007	FALSE	26999	cytoplasmic FMR1 interacting protein 2 [Source:HGNC Symbol;Acc:HGNC:13760]	protein_coding
PVALB	MDD	ENSG00000055208	TAB2	6.12599	-0.153751	-0.940695	0.349082	0.95154	-6.63965	FALSE	23118	TGF-beta activated kinase 1 (MAP3K7) binding protein 2 [Source:HGNC Symbol;Acc:HGNC:17075]	protein_coding
PVALB	MDD	ENSG00000055211	GINM1	1.68773	0.0923055	0.1089	0.913496	0.99813	-5.7061	FALSE	116254	glycosylated integral membrane protein 1 [Source:HGNC Symbol;Acc:HGNC:21074]	protein_coding
PVALB	MDD	ENSG00000055332	EIF2AK2	5.84221	-0.0327549	-0.188943	0.850512	0.99813	-6.94913	FALSE	5610	eukaryotic translation initiation factor 2 alpha kinase 2 [Source:HGNC Symbol;Acc:HGNC:9437]	protein_coding
PVALB	MDD	ENSG00000055483	USP36	6.20604	-0.133892	-0.8886	0.376307	0.959599	-6.70611	FALSE	57602	ubiquitin specific peptidase 36 [Source:HGNC Symbol;Acc:HGNC:20062]	protein_coding
PVALB	MDD	ENSG00000055609	KMT2C	8.0154	0.0290508	0.417625	0.677099	0.984892	-7.94441	FALSE	58508	lysine methyltransferase 2C [Source:HGNC Symbol;Acc:HGNC:13726]	protein_coding
PVALB	MDD	ENSG00000055813	CCDC85A	4.13936	0.241101	0.721329	0.472356	0.965108	-6.18518	FALSE	114800	coiled-coil domain containing 85A [Source:HGNC Symbol;Acc:HGNC:29400]	protein_coding
PVALB	MDD	ENSG00000055917	PUM2	6.90246	-0.000362181	-0.00346646	0.997241	0.999891	-7.44239	FALSE	23369	pumilio RNA binding family member 2 [Source:HGNC Symbol;Acc:HGNC:14958]	protein_coding
PVALB	MDD	ENSG00000055950	MRPL43	1.66497	-1.28301	-1.70956	0.0903853	0.841227	-4.45163	FALSE	84545	mitochondrial ribosomal protein L43 [Source:HGNC Symbol;Acc:HGNC:14517]	protein_coding
PVALB	MDD	ENSG00000055955	ITIH4	-1.9705	-1.37943	-1.13757	0.257965	0.930148	-4.87478	FALSE	3700	inter-alpha-trypsin inhibitor heavy chain 4 [Source:HGNC Symbol;Acc:HGNC:6169]	protein_coding
PVALB	MDD	ENSG00000055957	ITIH1	-2.98637	-0.937724	-0.897051	0.371803	0.958788	-5.0809	FALSE	3697	inter-alpha-trypsin inhibitor heavy chain 1 [Source:HGNC Symbol;Acc:HGNC:6166]	protein_coding
PVALB	MDD	ENSG00000056050	HPF1	2.44549	-0.030024	-0.062225	0.950505	0.99813	-5.96113	FALSE	54969	histone PARylation factor 1 [Source:HGNC Symbol;Acc:HGNC:26051]	protein_coding
PVALB	MDD	ENSG00000056097	ZFR	6.68833	0.230485	1.94116	0.0549971	0.783616	-5.46353	FALSE	51663	zinc finger RNA binding protein [Source:HGNC Symbol;Acc:HGNC:17277]	protein_coding
PVALB	MDD	ENSG00000056277	ZNF280C	2.73207	0.0603148	0.104307	0.91713	0.99813	-5.99291	FALSE	55609	zinc finger protein 280C [Source:HGNC Symbol;Acc:HGNC:25955]	protein_coding
PVALB	MDD	ENSG00000056291	NPFFR2	1.07679	-0.61049	-0.783626	0.435074	0.960849	-5.4523	FALSE	10886	neuropeptide FF receptor 2 [Source:HGNC Symbol;Acc:HGNC:4525]	protein_coding
PVALB	MDD	ENSG00000056487	PHF21B	5.63362	-0.394281	-1.67522	0.0969526	0.842872	-5.48598	FALSE	112885	PHD finger protein 21B [Source:HGNC Symbol;Acc:HGNC:25161]	protein_coding
PVALB	MDD	ENSG00000056558	TRAF1	2.82087	-0.368997	-0.701278	0.484726	0.965108	-5.77994	FALSE	7185	TNF receptor associated factor 1 [Source:HGNC Symbol;Acc:HGNC:12031]	protein_coding
PVALB	MDD	ENSG00000056586	RC3H2	6.06064	0.00969343	0.0588384	0.953196	0.99813	-7.05678	FALSE	54542	ring finger and CCCH-type domains 2 [Source:HGNC Symbol;Acc:HGNC:21461]	protein_coding
PVALB	MDD	ENSG00000056736	IL17RB	1.67178	-0.0257578	-0.0336986	0.973183	0.999155	-5.754	FALSE	55540	interleukin 17 receptor B [Source:HGNC Symbol;Acc:HGNC:18015]	protein_coding
PVALB	MDD	ENSG00000056972	TRAF3IP2	2.81412	-0.317078	-0.698578	0.486404	0.965108	-5.8966	FALSE	10758	TRAF3 interacting protein 2 [Source:HGNC Symbol;Acc:HGNC:1343]	protein_coding
PVALB	MDD	ENSG00000056998	GYG2	1.22992	0.351927	0.375749	0.707883	0.988285	-5.57652	FALSE	8908	glycogenin 2 [Source:HGNC Symbol;Acc:HGNC:4700]	protein_coding
PVALB	MDD	ENSG00000057019	DCBLD2	5.03649	0.0431259	0.171159	0.864438	0.99813	-6.64934	FALSE	131566	discoidin, CUB and LCCL domain containing 2 [Source:HGNC Symbol;Acc:HGNC:24627]	protein_coding
PVALB	MDD	ENSG00000057252	SOAT1	3.65639	0.154119	0.375338	0.708188	0.988285	-6.18916	FALSE	6646	sterol O-acyltransferase 1 [Source:HGNC Symbol;Acc:HGNC:11177]	protein_coding
PVALB	MDD	ENSG00000057294	PKP2	0.4771	-0.57337	-0.669958	0.504398	0.967499	-5.40685	FALSE	5318	plakophilin 2 [Source:HGNC Symbol;Acc:HGNC:9024]	protein_coding
PVALB	MDD	ENSG00000057468	MSH4	3.79824	0.0249002	0.0564333	0.955107	0.99813	-6.1974	FALSE	4438	mutS homolog 4 [Source:HGNC Symbol;Acc:HGNC:7327]	protein_coding
PVALB	MDD	ENSG00000057593	F7	1.13474	-0.115896	-0.123137	0.902241	0.99813	-5.54692	FALSE	2155	coagulation factor VII [Source:HGNC Symbol;Acc:HGNC:3544]	protein_coding
PVALB	MDD	ENSG00000057608	GDI2	5.71415	0.048996	0.30687	0.759567	0.992894	-6.92999	FALSE	2665	GDP dissociation inhibitor 2 [Source:HGNC Symbol;Acc:HGNC:4227]	protein_coding
PVALB	MDD	ENSG00000057657	PRDM1	5.02312	0.0527821	0.195291	0.845553	0.99813	-6.70059	FALSE	639	PR/SET domain 1 [Source:HGNC Symbol;Acc:HGNC:9346]	protein_coding
PVALB	MDD	ENSG00000057663	ATG5	6.47469	-0.0357323	-0.269796	0.787862	0.995372	-7.23012	FALSE	9474	autophagy related 5 [Source:HGNC Symbol;Acc:HGNC:589]	protein_coding
PVALB	MDD	ENSG00000057704	TMCC3	4.23316	-0.175882	-0.625812	0.532835	0.972418	-6.30033	FALSE	57458	transmembrane and coiled-coil domain family 3 [Source:HGNC Symbol;Acc:HGNC:29199]	protein_coding
PVALB	MDD	ENSG00000057757	PITHD1	4.82422	-0.256895	-0.975348	0.331694	0.948606	-6.08479	FALSE	57095	PITH domain containing 1 [Source:HGNC Symbol;Acc:HGNC:25022]	protein_coding
PVALB	MDD	ENSG00000057935	MTA3	6.29618	-0.184757	-1.21181	0.228383	0.915415	-6.43431	FALSE	57504	metastasis associated 1 family member 3 [Source:HGNC Symbol;Acc:HGNC:23784]	protein_coding
PVALB	MDD	ENSG00000058056	USP13	6.16558	-0.0462728	-0.320687	0.749103	0.992455	-7.05854	FALSE	8975	ubiquitin specific peptidase 13 [Source:HGNC Symbol;Acc:HGNC:12611]	protein_coding
PVALB	MDD	ENSG00000058063	ATP11B	5.71838	-0.130525	-0.675953	0.500599	0.967499	-6.71905	FALSE	23200	ATPase phospholipid transporting 11B (putative) [Source:HGNC Symbol;Acc:HGNC:13553]	protein_coding
PVALB	MDD	ENSG00000058085	LAMC2	-0.410743	-0.745692	-0.820708	0.413725	0.960849	-5.25481	FALSE	3918	laminin subunit gamma 2 [Source:HGNC Symbol;Acc:HGNC:6493]	protein_coding
PVALB	MDD	ENSG00000058091	CDK14	7.77603	-0.138697	-1.43688	0.153811	0.889297	-6.84123	FALSE	5218	cyclin dependent kinase 14 [Source:HGNC Symbol;Acc:HGNC:8883]	protein_coding
PVALB	MDD	ENSG00000058262	SEC61A1	4.93829	0.0808054	0.348292	0.728338	0.990141	-6.63613	FALSE	29927	SEC61 translocon subunit alpha 1 [Source:HGNC Symbol;Acc:HGNC:18276]	protein_coding
PVALB	MDD	ENSG00000058272	PPP1R12A	6.58296	-0.196958	-1.70743	0.0907831	0.841227	-5.89706	FALSE	4659	protein phosphatase 1 regulatory subunit 12A [Source:HGNC Symbol;Acc:HGNC:7618]	protein_coding
PVALB	MDD	ENSG00000058335	RASGRF1	8.62674	0.0546428	0.831488	0.408369	0.960849	-8.13338	FALSE	5923	Ras protein specific guanine nucleotide releasing factor 1 [Source:HGNC Symbol;Acc:HGNC:9875]	protein_coding
PVALB	MDD	ENSG00000058404	CAMK2B	8.61248	-0.00742028	-0.123727	0.901828	0.99813	-8.46191	FALSE	816	calcium/calmodulin dependent protein kinase II beta [Source:HGNC Symbol;Acc:HGNC:1461]	protein_coding
PVALB	MDD	ENSG00000058453	CROCC	6.01364	-0.0524199	-0.278267	0.78137	0.994978	-6.9402	FALSE	9696	ciliary rootlet coiled-coil, rootletin [Source:HGNC Symbol;Acc:HGNC:21299]	protein_coding
PVALB	MDD	ENSG00000058600	POLR3E	5.40153	0.17445	0.858886	0.392416	0.959861	-6.39834	FALSE	55718	RNA polymerase III subunit E [Source:HGNC Symbol;Acc:HGNC:30347]	protein_coding
PVALB	MDD	ENSG00000058668	ATP2B4	5.1969	-0.201701	-0.723603	0.470965	0.965108	-6.52075	FALSE	493	ATPase plasma membrane Ca2+ transporting 4 [Source:HGNC Symbol;Acc:HGNC:817]	protein_coding
PVALB	MDD	ENSG00000058673	ZC3H11A	-2.06198	2.54843	2.33091	0.0217247	0.637098	-3.27299	FALSE	9877	zinc finger CCCH-type containing 11A [Source:HGNC Symbol;Acc:HGNC:29093]	protein_coding
PVALB	MDD	ENSG00000058729	RIOK2	-0.0930979	-0.568131	-0.523675	0.60164	0.978683	-5.35208	FALSE	55781	RIO kinase 2 [Source:HGNC Symbol;Acc:HGNC:18999]	protein_coding
PVALB	MDD	ENSG00000058799	YIPF1	2.88356	0.428789	0.849623	0.397523	0.959861	-5.69945	FALSE	54432	Yip1 domain family member 1 [Source:HGNC Symbol;Acc:HGNC:25231]	protein_coding
PVALB	MDD	ENSG00000058804	NDC1	2.53537	-0.783244	-1.42736	0.156529	0.891261	-4.98678	FALSE	55706	NDC1 transmembrane nucleoporin [Source:HGNC Symbol;Acc:HGNC:25525]	protein_coding
PVALB	MDD	ENSG00000058866	DGKG	6.91597	0.28337	1.80079	0.0746896	0.823012	-5.78453	FALSE	1608	diacylglycerol kinase gamma [Source:HGNC Symbol;Acc:HGNC:2853]	protein_coding
PVALB	MDD	ENSG00000059122	FLYWCH1	6.12721	-0.140794	-0.827084	0.410119	0.960849	-6.74418	FALSE	84256	FLYWCH-type zinc finger 1 [Source:HGNC Symbol;Acc:HGNC:25404]	protein_coding
PVALB	MDD	ENSG00000059145	UNKL	3.81299	-0.122131	-0.283237	0.777569	0.994819	-6.25658	FALSE	64718	unk like zinc finger [Source:HGNC Symbol;Acc:HGNC:14184]	protein_coding
PVALB	MDD	ENSG00000059377	TBXAS1	3.17244	-0.454536	-1.05008	0.296163	0.934943	-5.67705	FALSE	6916	thromboxane A synthase 1 [Source:HGNC Symbol;Acc:HGNC:11609]	protein_coding
PVALB	MDD	ENSG00000059378	PARP12	-0.892018	0.224908	0.22409	0.823135	0.99573	-5.52514	FALSE	64761	poly(ADP-ribose) polymerase family member 12 [Source:HGNC Symbol;Acc:HGNC:21919]	protein_coding
PVALB	MDD	ENSG00000059573	ALDH18A1	3.98835	-0.213432	-0.634199	0.52737	0.969833	-6.12427	FALSE	5832	aldehyde dehydrogenase 18 family member A1 [Source:HGNC Symbol;Acc:HGNC:9722]	protein_coding
PVALB	MDD	ENSG00000059588	TARBP1	6.69167	0.131828	0.999005	0.320155	0.946072	-6.84522	FALSE	6894	TAR (HIV-1) RNA binding protein 1 [Source:HGNC Symbol;Acc:HGNC:11568]	protein_coding
PVALB	MDD	ENSG00000059691	GATB	5.15201	0.0510327	0.202805	0.839691	0.997636	-6.71301	FALSE	5188	glutamyl-tRNA amidotransferase subunit B [Source:HGNC Symbol;Acc:HGNC:8849]	protein_coding
PVALB	MDD	ENSG00000059728	MXD1	5.01235	-0.0901496	-0.357928	0.721137	0.988853	-6.63651	FALSE	4084	MAX dimerization protein 1 [Source:HGNC Symbol;Acc:HGNC:6761]	protein_coding
PVALB	MDD	ENSG00000059758	CDK17	5.56517	0.0268834	0.143088	0.886503	0.99813	-6.87387	FALSE	5128	cyclin dependent kinase 17 [Source:HGNC Symbol;Acc:HGNC:8750]	protein_coding
PVALB	MDD	ENSG00000059769	DNAJC25	-0.0788926	0.532054	0.52359	0.601699	0.978683	-5.38537	FALSE	548645	DnaJ heat shock protein family (Hsp40) member C25 [Source:HGNC Symbol;Acc:HGNC:34187]	protein_coding
PVALB	MDD	ENSG00000059804	SLC2A3	4.87222	-0.482245	-2.00564	0.0475413	0.763919	-4.68342	FALSE	6515	solute carrier family 2 member 3 [Source:HGNC Symbol;Acc:HGNC:11007]	protein_coding
PVALB	MDD	ENSG00000059915	PSD	6.53825	-0.0210879	-0.155708	0.876571	0.99813	-7.25971	FALSE	5662	pleckstrin and Sec7 domain containing [Source:HGNC Symbol;Acc:HGNC:9507]	protein_coding
PVALB	MDD	ENSG00000060069	CTDP1	5.06544	0.184027	0.788953	0.431968	0.960849	-6.42883	FALSE	9150	CTD phosphatase subunit 1 [Source:HGNC Symbol;Acc:HGNC:2498]	protein_coding
PVALB	MDD	ENSG00000060138	YBX3	-1.67281	1.61371	1.61172	0.11011	0.8603	-4.40112	FALSE	8531	Y-box binding protein 3 [Source:HGNC Symbol;Acc:HGNC:2428]	protein_coding
PVALB	MDD	ENSG00000060140	STYK1	1.01614	0.0877555	0.104033	0.917348	0.99813	-5.67371	FALSE	55359	serine/threonine/tyrosine kinase 1 [Source:HGNC Symbol;Acc:HGNC:18889]	protein_coding
PVALB	MDD	ENSG00000060237	WNK1	8.19446	-0.0387399	-0.633361	0.527915	0.969898	-7.96353	FALSE	65125	WNK lysine deficient protein kinase 1 [Source:HGNC Symbol;Acc:HGNC:14540]	protein_coding
PVALB	MDD	ENSG00000060339	CCAR1	5.74239	-0.134747	-0.780901	0.436668	0.960849	-6.6237	FALSE	55749	cell division cycle and apoptosis regulator 1 [Source:HGNC Symbol;Acc:HGNC:24236]	protein_coding
PVALB	MDD	ENSG00000060491	OGFR	5.72138	-0.0388928	-0.209105	0.834783	0.996827	-6.8763	FALSE	11054	opioid growth factor receptor [Source:HGNC Symbol;Acc:HGNC:15768]	protein_coding
PVALB	MDD	ENSG00000060558	GNA15	-2.92255	1.89429	1.80753	0.0736249	0.819744	-4.11351	FALSE	2769	G protein subunit alpha 15 [Source:HGNC Symbol;Acc:HGNC:4383]	protein_coding
PVALB	MDD	ENSG00000060566	CREB3L3	-2.73463	0.725302	0.763033	0.447204	0.960849	-5.20673	FALSE	84699	cAMP responsive element binding protein 3 like 3 [Source:HGNC Symbol;Acc:HGNC:18855]	protein_coding
PVALB	MDD	ENSG00000060642	PIGV	0.773777	0.374263	0.399574	0.690305	0.986512	-5.53425	FALSE	55650	phosphatidylinositol glycan anchor biosynthesis class V [Source:HGNC Symbol;Acc:HGNC:26031]	protein_coding
PVALB	MDD	ENSG00000060656	PTPRU	5.64366	0.10932	0.499416	0.618561	0.980179	-6.811	FALSE	10076	protein tyrosine phosphatase receptor type U [Source:HGNC Symbol;Acc:HGNC:9683]	protein_coding
PVALB	MDD	ENSG00000060688	SNRNP40	4.02729	0.169477	0.534389	0.594234	0.978683	-6.27026	FALSE	9410	small nuclear ribonucleoprotein U5 subunit 40 [Source:HGNC Symbol;Acc:HGNC:30857]	protein_coding
PVALB	MDD	ENSG00000060709	RIMBP2	9.66022	0.210527	2.97607	0.0040219	0.371266	-5.32134	FALSE	23504	RIMS binding protein 2 [Source:HGNC Symbol;Acc:HGNC:30339]	protein_coding
PVALB	MDD	ENSG00000060718	COL11A1	6.26006	0.134408	0.766213	0.445318	0.960849	-6.77895	FALSE	1301	collagen type XI alpha 1 chain [Source:HGNC Symbol;Acc:HGNC:2186]	protein_coding
PVALB	MDD	ENSG00000060749	QSER1	5.60949	0.091256	0.478839	0.633078	0.981357	-6.75966	FALSE	79832	glutamine and serine rich 1 [Source:HGNC Symbol;Acc:HGNC:26154]	protein_coding
PVALB	MDD	ENSG00000060762	MPC1	5.54412	-0.070671	-0.352887	0.724901	0.989503	-6.81408	FALSE	51660	mitochondrial pyruvate carrier 1 [Source:HGNC Symbol;Acc:HGNC:21606]	protein_coding
PVALB	MDD	ENSG00000060971	ACAA1	3.43608	-0.429201	-1.2275	0.222458	0.915078	-5.58819	FALSE	30	acetyl-CoA acyltransferase 1 [Source:HGNC Symbol;Acc:HGNC:82]	protein_coding
PVALB	MDD	ENSG00000060982	BCAT1	6.57929	0.16037	1.18084	0.240411	0.922228	-6.59275	FALSE	586	branched chain amino acid transaminase 1 [Source:HGNC Symbol;Acc:HGNC:976]	protein_coding
PVALB	MDD	ENSG00000061273	HDAC7	4.79829	0.208277	0.760814	0.448522	0.960849	-6.31533	FALSE	51564	histone deacetylase 7 [Source:HGNC Symbol;Acc:HGNC:14067]	protein_coding
PVALB	MDD	ENSG00000061337	LZTS1	2.83443	-0.794236	-1.55198	0.123763	0.869252	-4.86081	FALSE	11178	leucine zipper tumor suppressor 1 [Source:HGNC Symbol;Acc:HGNC:13861]	protein_coding
PVALB	MDD	ENSG00000061455	PRDM6	1.15908	0.819138	1.02884	0.305986	0.939161	-5.18011	FALSE	93166	PR/SET domain 6 [Source:HGNC Symbol;Acc:HGNC:9350]	protein_coding
PVALB	MDD	ENSG00000061492	WNT8A	-1.83553	1.49717	1.32943	0.18667	0.901223	-4.6995	FALSE	7478	Wnt family member 8A [Source:HGNC Symbol;Acc:HGNC:12788]	protein_coding
PVALB	MDD	ENSG00000061656	SPAG4	-0.432464	0.517132	0.547367	0.585322	0.976392	-5.38066	FALSE	6676	sperm associated antigen 4 [Source:HGNC Symbol;Acc:HGNC:11214]	protein_coding
PVALB	MDD	ENSG00000061676	NCKAP1	7.38183	-0.00864297	-0.0955061	0.9241	0.99813	-7.6728	FALSE	10787	NCK associated protein 1 [Source:HGNC Symbol;Acc:HGNC:7666]	protein_coding
PVALB	MDD	ENSG00000061794	MRPS35	3.69908	-0.267614	-0.647866	0.518526	0.969698	-5.99579	FALSE	60488	mitochondrial ribosomal protein S35 [Source:HGNC Symbol;Acc:HGNC:16635]	protein_coding
PVALB	MDD	ENSG00000061918	GUCY1B1	6.43543	-0.0357812	-0.267864	0.789344	0.995372	-7.22733	FALSE	2983	guanylate cyclase 1 soluble subunit beta 1 [Source:HGNC Symbol;Acc:HGNC:4687]	protein_coding
PVALB	MDD	ENSG00000061936	SFSWAP	6.69772	0.0544453	0.461636	0.645325	0.981713	-7.24147	FALSE	6433	splicing factor SWAP [Source:HGNC Symbol;Acc:HGNC:10790]	protein_coding
PVALB	MDD	ENSG00000061938	TNK2	7.40437	-5.01435e-05	-0.000430178	0.999658	0.999972	-7.68802	FALSE	10188	tyrosine kinase non receptor 2 [Source:HGNC Symbol;Acc:HGNC:19297]	protein_coding
PVALB	MDD	ENSG00000061987	MON2	7.03827	-0.167454	-1.62236	0.10781	0.855805	-6.20973	FALSE	23041	MON2 homolog, regulator of endosome-to-Golgi trafficking [Source:HGNC Symbol;Acc:HGNC:29177]	protein_coding
PVALB	MDD	ENSG00000062038	CDH3	3.244	-0.0884799	-0.177503	0.859465	0.99813	-6.02964	FALSE	1001	cadherin 3 [Source:HGNC Symbol;Acc:HGNC:1762]	protein_coding
PVALB	MDD	ENSG00000062096	ARSF	-0.625175	-0.264178	-0.302295	0.763043	0.99292	-5.48259	FALSE	416	arylsulfatase F [Source:HGNC Symbol;Acc:HGNC:721]	protein_coding
PVALB	MDD	ENSG00000062194	GPBP1	5.49202	0.221889	1.11707	0.266585	0.930778	-6.26001	FALSE	65056	GC-rich promoter binding protein 1 [Source:HGNC Symbol;Acc:HGNC:29520]	protein_coding
PVALB	MDD	ENSG00000062282	DGAT2	-0.442576	-2.76743	-3.05676	0.00285619	0.315917	-1.72803	FALSE	84649	diacylglycerol O-acyltransferase 2 [Source:HGNC Symbol;Acc:HGNC:16940]	protein_coding
PVALB	MDD	ENSG00000062370	ZNF112	-0.736348	-3.04158	-3.0595	0.00283232	0.315917	-1.74707	FALSE	7771	zinc finger protein 112 [Source:HGNC Symbol;Acc:HGNC:12892]	protein_coding
PVALB	MDD	ENSG00000062485	CS	5.53533	-0.193042	-0.916106	0.361771	0.95325	-6.49232	FALSE	1431	citrate synthase [Source:HGNC Symbol;Acc:HGNC:2422]	protein_coding
PVALB	MDD	ENSG00000062598	ELMO2	4.86078	0.110752	0.418819	0.676229	0.984892	-6.58305	FALSE	63916	engulfment and cell motility 2 [Source:HGNC Symbol;Acc:HGNC:17233]	protein_coding
PVALB	MDD	ENSG00000062650	WAPL	5.38458	-0.175717	-0.947957	0.34539	0.95154	-6.41991	FALSE	23063	WAPL cohesin release factor [Source:HGNC Symbol;Acc:HGNC:23293]	protein_coding
PVALB	MDD	ENSG00000062716	VMP1	5.6621	-0.219604	-1.25648	0.21181	0.912664	-6.09949	FALSE	81671	vacuole membrane protein 1 [Source:HGNC Symbol;Acc:HGNC:29559]	protein_coding
PVALB	MDD	ENSG00000062725	APPBP2	5.74268	0.133442	0.748918	0.455629	0.96311	-6.70086	FALSE	10513	amyloid beta precursor protein binding protein 2 [Source:HGNC Symbol;Acc:HGNC:622]	protein_coding
PVALB	MDD	ENSG00000062822	POLD1	0.485069	-0.432112	-0.45619	0.649223	0.981713	-5.49833	FALSE	5424	DNA polymerase delta 1, catalytic subunit [Source:HGNC Symbol;Acc:HGNC:9175]	protein_coding
PVALB	MDD	ENSG00000063015	SEZ6	5.42704	0.434974	1.7014	0.0919131	0.841381	-5.38707	FALSE	124925	seizure related 6 homolog [Source:HGNC Symbol;Acc:HGNC:15955]	protein_coding
PVALB	MDD	ENSG00000063046	EIF4B	6.0487	0.0960386	0.690891	0.491202	0.966117	-6.83791	FALSE	1975	eukaryotic translation initiation factor 4B [Source:HGNC Symbol;Acc:HGNC:3285]	protein_coding
PVALB	MDD	ENSG00000063127	SLC6A16	-0.943122	1.06471	1.06687	0.288546	0.932977	-5.01693	FALSE	28968	solute carrier family 6 member 16 [Source:HGNC Symbol;Acc:HGNC:13622]	protein_coding
PVALB	MDD	ENSG00000063169	BICRA	3.48764	0.250699	0.644703	0.520566	0.969707	-6.04102	FALSE	29998	BRD4 interacting chromatin remodeling complex associated protein [Source:HGNC Symbol;Acc:HGNC:4332]	protein_coding
PVALB	MDD	ENSG00000063176	SPHK2	2.89372	0.242567	0.496572	0.620559	0.980364	-6.00116	FALSE	56848	sphingosine kinase 2 [Source:HGNC Symbol;Acc:HGNC:18859]	protein_coding
PVALB	MDD	ENSG00000063177	RPL18	3.26938	-0.245509	-0.452126	0.652138	0.981713	-6.00077	FALSE	6141	ribosomal protein L18 [Source:HGNC Symbol;Acc:HGNC:10310]	protein_coding
PVALB	MDD	ENSG00000063180	CA11	5.19573	0.0179868	0.0799229	0.936455	0.99813	-6.7866	FALSE	770	carbonic anhydrase 11 [Source:HGNC Symbol;Acc:HGNC:1370]	protein_coding
PVALB	MDD	ENSG00000063241	ISOC2	3.9355	-0.0861019	-0.232839	0.816353	0.995531	-6.17882	FALSE	79763	isochorismatase domain containing 2 [Source:HGNC Symbol;Acc:HGNC:26278]	protein_coding
PVALB	MDD	ENSG00000063244	U2AF2	5.51849	-0.0360651	-0.169765	0.865531	0.99813	-6.86165	FALSE	11338	U2 small nuclear RNA auxiliary factor 2 [Source:HGNC Symbol;Acc:HGNC:23156]	protein_coding
PVALB	MDD	ENSG00000063245	EPN1	6.11449	-0.0403599	-0.226389	0.821351	0.99573	-7.07293	FALSE	29924	epsin 1 [Source:HGNC Symbol;Acc:HGNC:21604]	protein_coding
PVALB	MDD	ENSG00000063322	MED29	4.36652	0.424873	1.35775	0.177538	0.898759	-5.56252	FALSE	55588	mediator complex subunit 29 [Source:HGNC Symbol;Acc:HGNC:23074]	protein_coding
PVALB	MDD	ENSG00000063587	ZNF275	3.29375	0.697176	1.51059	0.133984	0.877559	-5.07744	FALSE	10838	zinc finger protein 275 [Source:HGNC Symbol;Acc:HGNC:13069]	protein_coding
PVALB	MDD	ENSG00000063587	ZNF275	3.29375	0.697176	1.51059	0.133984	0.877559	-5.07744	FALSE	105373378	zinc finger protein 275 [Source:HGNC Symbol;Acc:HGNC:13069]	protein_coding
PVALB	MDD	ENSG00000063601	MTMR1	6.11125	0.144281	1.0346	0.303302	0.937363	-6.58504	FALSE	8776	myotubularin related protein 1 [Source:HGNC Symbol;Acc:HGNC:7449]	protein_coding
PVALB	MDD	ENSG00000063660	GPC1	7.08262	0.0974575	0.84621	0.399415	0.959861	-7.18906	FALSE	2817	glypican 1 [Source:HGNC Symbol;Acc:HGNC:4449]	protein_coding
PVALB	MDD	ENSG00000063761	ADCK1	4.97306	-0.515011	-1.88352	0.0624766	0.799849	-4.90103	FALSE	57143	aarF domain containing kinase 1 [Source:HGNC Symbol;Acc:HGNC:19038]	protein_coding
PVALB	MDD	ENSG00000063854	HAGH	5.32771	0.0275931	0.127074	0.899132	0.99813	-6.73469	FALSE	3029	hydroxyacylglutathione hydrolase [Source:HGNC Symbol;Acc:HGNC:4805]	protein_coding
PVALB	MDD	ENSG00000063978	RNF4	5.74334	0.219152	1.21999	0.225279	0.915259	-6.18679	FALSE	6047	ring finger protein 4 [Source:HGNC Symbol;Acc:HGNC:10067]	protein_coding
PVALB	MDD	ENSG00000064012	CASP8	3.06589	0.137577	0.309742	0.757389	0.992894	-5.9514	FALSE	841	caspase 8 [Source:HGNC Symbol;Acc:HGNC:1509]	protein_coding
PVALB	MDD	ENSG00000064042	LIMCH1	8.82039	-0.133282	-2.21522	0.0299572	0.686873	-6.23759	FALSE	22998	LIM and calponin homology domains 1 [Source:HGNC Symbol;Acc:HGNC:29191]	protein_coding
PVALB	MDD	ENSG00000064102	INTS13	2.68929	-0.611207	-1.2108	0.228769	0.915415	-5.30432	FALSE	55726	integrator complex subunit 13 [Source:HGNC Symbol;Acc:HGNC:20174]	protein_coding
PVALB	MDD	ENSG00000064115	TM7SF3	4.72839	-0.0166129	-0.0763976	0.939252	0.99813	-6.56483	FALSE	51768	transmembrane 7 superfamily member 3 [Source:HGNC Symbol;Acc:HGNC:23049]	protein_coding
PVALB	MDD	ENSG00000064199	SPA17	-2.55613	-1.2639	-1.18405	0.239143	0.921804	-4.85599	FALSE	53340	sperm autoantigenic protein 17 [Source:HGNC Symbol;Acc:HGNC:11210]	protein_coding
PVALB	MDD	ENSG00000064201	TSPAN32	0.271959	0.740671	0.710235	0.479178	0.965108	-5.30434	FALSE	10077	tetraspanin 32 [Source:HGNC Symbol;Acc:HGNC:13410]	protein_coding
PVALB	MDD	ENSG00000064205	CCN5	-2.07926	2.39884	2.04394	0.0435345	0.748728	-3.75584	FALSE	8839	cellular communication network factor 5 [Source:HGNC Symbol;Acc:HGNC:12770]	protein_coding
PVALB	MDD	ENSG00000064218	DMRT3	-3.82991	1.02074	1.11745	0.266424	0.930778	-4.93543	FALSE	58524	doublesex and mab-3 related transcription factor 3 [Source:HGNC Symbol;Acc:HGNC:13909]	protein_coding
PVALB	MDD	ENSG00000064225	ST3GAL6	5.16243	-0.245961	-1.18478	0.238855	0.921804	-6.10769	FALSE	10402	ST3 beta-galactoside alpha-2,3-sialyltransferase 6 [Source:HGNC Symbol;Acc:HGNC:18080]	protein_coding
PVALB	MDD	ENSG00000064270	ATP2C2	3.39486	-0.906453	-1.88891	0.0617431	0.797308	-4.41227	FALSE	9914	ATPase secretory pathway Ca2+ transporting 2 [Source:HGNC Symbol;Acc:HGNC:29103]	protein_coding
PVALB	MDD	ENSG00000064300	NGFR	-4.06935	0.221144	0.219557	0.826655	0.99573	-5.39448	FALSE	4804	nerve growth factor receptor [Source:HGNC Symbol;Acc:HGNC:7809]	protein_coding
PVALB	MDD	ENSG00000064309	CDON	5.64095	0.0236478	0.127353	0.898912	0.99813	-6.88219	FALSE	50937	cell adhesion associated, oncogene regulated [Source:HGNC Symbol;Acc:HGNC:17104]	protein_coding
PVALB	MDD	ENSG00000064313	TAF2	5.18215	9.15185e-05	0.000467561	0.999628	0.999972	-6.74697	FALSE	6873	TATA-box binding protein associated factor 2 [Source:HGNC Symbol;Acc:HGNC:11536]	protein_coding
PVALB	MDD	ENSG00000064393	HIPK2	7.08339	0.0546644	0.503056	0.616009	0.979604	-7.36042	FALSE	28996	homeodomain interacting protein kinase 2 [Source:HGNC Symbol;Acc:HGNC:14402]	protein_coding
PVALB	MDD	ENSG00000064419	TNPO3	5.71525	-0.339704	-2.03671	0.0442683	0.750546	-4.89388	FALSE	23534	transportin 3 [Source:HGNC Symbol;Acc:HGNC:17103]	protein_coding
PVALB	MDD	ENSG00000064490	RFXANK	-2.41457	-1.55321	-1.37245	0.172931	0.897997	-4.65431	FALSE	8625	regulatory factor X associated ankyrin containing protein [Source:HGNC Symbol;Acc:HGNC:9987]	protein_coding
PVALB	MDD	ENSG00000064545	TMEM161A	2.45706	0.431866	0.608967	0.543899	0.972998	-5.66634	FALSE	54929	transmembrane protein 161A [Source:HGNC Symbol;Acc:HGNC:26020]	protein_coding
PVALB	MDD	ENSG00000064547	LPAR2	-2.51357	-1.59448	-1.34706	0.180945	0.898759	-4.66984	FALSE	9170	lysophosphatidic acid receptor 2 [Source:HGNC Symbol;Acc:HGNC:3168]	protein_coding
PVALB	MDD	ENSG00000064601	CTSA	5.00678	-0.131775	-0.578685	0.564077	0.973435	-6.48577	FALSE	5476	cathepsin A [Source:HGNC Symbol;Acc:HGNC:9251]	protein_coding
PVALB	MDD	ENSG00000064607	SUGP2	7.50403	0.0216027	0.264169	0.792182	0.995372	-7.75251	FALSE	10147	SURP and G-patch domain containing 2 [Source:HGNC Symbol;Acc:HGNC:18641]	protein_coding
PVALB	MDD	ENSG00000064651	SLC12A2	5.14051	-0.0146647	-0.0664005	0.947189	0.99813	-6.6954	FALSE	6558	solute carrier family 12 member 2 [Source:HGNC Symbol;Acc:HGNC:10911]	protein_coding
PVALB	MDD	ENSG00000064652	SNX24	6.08529	0.0452295	0.283433	0.777419	0.994819	-7.04536	FALSE	28966	sorting nexin 24 [Source:HGNC Symbol;Acc:HGNC:21533]	protein_coding
PVALB	MDD	ENSG00000064655	EYA2	3.61239	-0.0918586	-0.200578	0.841428	0.997784	-6.20638	FALSE	2139	EYA transcriptional coactivator and phosphatase 2 [Source:HGNC Symbol;Acc:HGNC:3520]	protein_coding
PVALB	MDD	ENSG00000064687	ABCA7	4.2619	0.271638	0.845398	0.399866	0.959861	-6.11058	FALSE	10347	ATP binding cassette subfamily A member 7 [Source:HGNC Symbol;Acc:HGNC:37]	protein_coding
PVALB	MDD	ENSG00000064692	SNCAIP	4.6066	-0.320338	-0.953316	0.342682	0.95154	-6.13336	FALSE	9627	synuclein alpha interacting protein [Source:HGNC Symbol;Acc:HGNC:11139]	protein_coding
PVALB	MDD	ENSG00000064703	DDX20	1.566	-0.226223	-0.27006	0.787659	0.995372	-5.70495	FALSE	11218	DEAD-box helicase 20 [Source:HGNC Symbol;Acc:HGNC:2743]	protein_coding
PVALB	MDD	ENSG00000064726	BTBD1	3.92114	-0.407731	-1.08899	0.278725	0.930778	-5.69389	FALSE	53339	BTB domain containing 1 [Source:HGNC Symbol;Acc:HGNC:1120]	protein_coding
PVALB	MDD	ENSG00000064763	FAR2	7.45573	-0.0411622	-0.368606	0.713185	0.988371	-7.64475	FALSE	55711	fatty acyl-CoA reductase 2 [Source:HGNC Symbol;Acc:HGNC:25531]	protein_coding
PVALB	MDD	ENSG00000064787	BCAS1	2.82336	-0.344423	-0.631343	0.529228	0.970271	-5.8472	FALSE	8537	brain enriched myelin associated protein 1 [Source:HGNC Symbol;Acc:HGNC:974]	protein_coding
PVALB	MDD	ENSG00000064886	CHI3L2	-1.38937	-2.37014	-2.70055	0.00810569	0.484007	-2.53573	FALSE	1117	chitinase 3 like 2 [Source:HGNC Symbol;Acc:HGNC:1933]	protein_coding
PVALB	MDD	ENSG00000064932	SBNO2	3.84895	-0.25143	-0.668689	0.505203	0.967499	-6.03488	FALSE	22904	strawberry notch homolog 2 [Source:HGNC Symbol;Acc:HGNC:29158]	protein_coding
PVALB	MDD	ENSG00000064933	PMS1	5.34486	-0.143013	-0.728833	0.467773	0.965108	-6.52921	FALSE	5378	PMS1 homolog 1, mismatch repair system component [Source:HGNC Symbol;Acc:HGNC:9121]	protein_coding
PVALB	MDD	ENSG00000064961	HMG20B	-3.2283	-0.596515	-0.548915	0.584263	0.975599	-5.27341	FALSE	10362	high mobility group 20B [Source:HGNC Symbol;Acc:HGNC:5002]	protein_coding
PVALB	MDD	ENSG00000064995	TAF11	2.8626	-0.327945	-0.496301	0.620749	0.980364	-5.84721	FALSE	6882	TATA-box binding protein associated factor 11 [Source:HGNC Symbol;Acc:HGNC:11544]	protein_coding
PVALB	MDD	ENSG00000064999	ANKS1A	8.76153	0.0483356	0.735199	0.464653	0.965108	-8.2933	FALSE	23294	ankyrin repeat and sterile alpha motif domain containing 1A [Source:HGNC Symbol;Acc:HGNC:20961]	protein_coding
PVALB	MDD	ENSG00000065000	AP3D1	7.44228	0.197384	2.10898	0.037393	0.724976	-5.53285	FALSE	8943	adaptor related protein complex 3 subunit delta 1 [Source:HGNC Symbol;Acc:HGNC:568]	protein_coding
PVALB	MDD	ENSG00000065029	ZNF76	5.31529	0.124448	0.619969	0.53666	0.972498	-6.55801	FALSE	7629	zinc finger protein 76 [Source:HGNC Symbol;Acc:HGNC:13149]	protein_coding
PVALB	MDD	ENSG00000065054	SLC9A3R2	4.46649	-0.189358	-0.653056	0.515188	0.969698	-6.26389	FALSE	9351	SLC9A3 regulator 2 [Source:HGNC Symbol;Acc:HGNC:11076]	protein_coding
PVALB	MDD	ENSG00000065057	NTHL1	0.448125	-0.509215	-0.542431	0.588704	0.977757	-5.46203	FALSE	4913	nth like DNA glycosylase 1 [Source:HGNC Symbol;Acc:HGNC:8028]	protein_coding
PVALB	MDD	ENSG00000065060	UHRF1BP1	6.3277	-0.0440429	-0.308809	0.758096	0.992894	-7.11823	FALSE	54887	UHRF1 binding protein 1 [Source:HGNC Symbol;Acc:HGNC:21216]	protein_coding
PVALB	MDD	ENSG00000065135	GNAI3	4.95188	-0.517337	-2.04561	0.0433665	0.748728	-4.61717	FALSE	2773	G protein subunit alpha i3 [Source:HGNC Symbol;Acc:HGNC:4387]	protein_coding
PVALB	MDD	ENSG00000065150	IPO5	6.58299	0.199552	1.34329	0.182158	0.898759	-6.38645	FALSE	3843	importin 5 [Source:HGNC Symbol;Acc:HGNC:6402]	protein_coding
PVALB	MDD	ENSG00000065154	OAT	4.77605	-0.0869491	-0.342153	0.732939	0.990207	-6.57603	FALSE	4942	ornithine aminotransferase [Source:HGNC Symbol;Acc:HGNC:8091]	protein_coding
PVALB	MDD	ENSG00000065183	WDR3	3.31438	-0.0616211	-0.138085	0.890446	0.99813	-6.13562	FALSE	10885	WD repeat domain 3 [Source:HGNC Symbol;Acc:HGNC:12755]	protein_coding
PVALB	MDD	ENSG00000065243	PKN2	5.96796	-0.0310954	-0.181358	0.856446	0.99813	-7.01267	FALSE	5586	protein kinase N2 [Source:HGNC Symbol;Acc:HGNC:9406]	protein_coding
PVALB	MDD	ENSG00000065268	WDR18	1.6622	-1.05668	-1.58855	0.115255	0.86034	-4.75079	FALSE	57418	WD repeat domain 18 [Source:HGNC Symbol;Acc:HGNC:17956]	protein_coding
PVALB	MDD	ENSG00000065308	TRAM2	4.89393	0.123556	0.483469	0.629798	0.980995	-6.48753	FALSE	9697	translocation associated membrane protein 2 [Source:HGNC Symbol;Acc:HGNC:16855]	protein_coding
PVALB	MDD	ENSG00000065320	NTN1	4.52231	0.331549	1.0309	0.305024	0.938441	-5.97992	FALSE	9423	netrin 1 [Source:HGNC Symbol;Acc:HGNC:8029]	protein_coding
PVALB	MDD	ENSG00000065325	GLP2R	0.5029	0.154051	0.180812	0.856874	0.99813	-5.57725	FALSE	9340	glucagon like peptide 2 receptor [Source:HGNC Symbol;Acc:HGNC:4325]	protein_coding
PVALB	MDD	ENSG00000065328	MCM10	-1.61857	0.630538	0.564131	0.573903	0.973555	-5.36853	FALSE	55388	minichromosome maintenance 10 replication initiation factor [Source:HGNC Symbol;Acc:HGNC:18043]	protein_coding
PVALB	MDD	ENSG00000065357	DGKA	4.33881	0.24011	0.851907	0.39626	0.959861	-6.09639	FALSE	1606	diacylglycerol kinase alpha [Source:HGNC Symbol;Acc:HGNC:2849]	protein_coding
PVALB	MDD	ENSG00000065361	ERBB3	-0.204459	0.34751	0.380237	0.70456	0.988285	-5.44703	FALSE	2065	erb-b2 receptor tyrosine kinase 3 [Source:HGNC Symbol;Acc:HGNC:3431]	protein_coding
PVALB	MDD	ENSG00000065371	ROPN1	-2.38762	-0.525381	-0.528388	0.598377	0.978683	-5.35067	FALSE	54763	rhophilin associated tail protein 1 [Source:HGNC Symbol;Acc:HGNC:17692]	protein_coding
PVALB	MDD	ENSG00000065413	ANKRD44	6.43074	0.0197638	0.139318	0.889474	0.99813	-7.18786	FALSE	91526	ankyrin repeat domain 44 [Source:HGNC Symbol;Acc:HGNC:25259]	protein_coding
PVALB	MDD	ENSG00000065427	KARS1	3.45886	1.1502	2.18519	0.031162	0.696389	-3.85946	FALSE	3735	lysyl-tRNA synthetase 1 [Source:HGNC Symbol;Acc:HGNC:6215]	protein_coding
PVALB	MDD	ENSG00000065457	ADAT1	3.2282	0.247278	0.461832	0.645185	0.981713	-6.02972	FALSE	23536	adenosine deaminase tRNA specific 1 [Source:HGNC Symbol;Acc:HGNC:228]	protein_coding
PVALB	MDD	ENSG00000065485	PDIA5	4.29188	0.16229	0.468594	0.640359	0.981713	-6.33826	FALSE	10954	protein disulfide isomerase family A member 5 [Source:HGNC Symbol;Acc:HGNC:24811]	protein_coding
PVALB	MDD	ENSG00000065491	TBC1D22B	5.04124	-0.0497822	-0.229278	0.819112	0.995614	-6.70053	FALSE	55633	TBC1 domain family member 22B [Source:HGNC Symbol;Acc:HGNC:21602]	protein_coding
PVALB	MDD	ENSG00000065518	NDUFB4	2.93112	-0.0663115	-0.150567	0.880614	0.99813	-6.14359	FALSE	4710	NADH:ubiquinone oxidoreductase subunit B4 [Source:HGNC Symbol;Acc:HGNC:7699]	protein_coding
PVALB	MDD	ENSG00000065526	SPEN	7.60444	-0.0656596	-0.741383	0.460164	0.964605	-7.54537	FALSE	23013	spen family transcriptional repressor [Source:HGNC Symbol;Acc:HGNC:17575]	protein_coding
PVALB	MDD	ENSG00000065534	MYLK	5.47343	-0.0988916	-0.504638	0.614901	0.979314	-6.70449	FALSE	4638	myosin light chain kinase [Source:HGNC Symbol;Acc:HGNC:7590]	protein_coding
PVALB	MDD	ENSG00000065548	ZC3H15	5.16335	-0.340844	-1.40036	0.164438	0.892175	-5.74818	FALSE	55854	zinc finger CCCH-type containing 15 [Source:HGNC Symbol;Acc:HGNC:29528]	protein_coding
PVALB	MDD	ENSG00000065559	MAP2K4	7.23807	-0.126243	-1.40428	0.163271	0.892175	-6.60481	FALSE	6416	mitogen-activated protein kinase kinase 4 [Source:HGNC Symbol;Acc:HGNC:6844]	protein_coding
PVALB	MDD	ENSG00000065600	PACC1	2.33576	-0.208371	-0.380454	0.704399	0.988285	-5.85367	FALSE	55248	proton activated chloride channel 1 [Source:HGNC Symbol;Acc:HGNC:25593]	protein_coding
PVALB	MDD	ENSG00000065609	SNAP91	8.16793	-0.0183207	-0.277328	0.782089	0.994978	-8.11016	FALSE	9892	synaptosome associated protein 91 [Source:HGNC Symbol;Acc:HGNC:14986]	protein_coding
PVALB	MDD	ENSG00000065613	SLK	5.55563	0.133259	0.620056	0.536603	0.972498	-6.69813	FALSE	9748	STE20 like kinase [Source:HGNC Symbol;Acc:HGNC:11088]	protein_coding
PVALB	MDD	ENSG00000065615	CYB5R4	5.14055	0.101821	0.424367	0.672191	0.983954	-6.63249	FALSE	51167	cytochrome b5 reductase 4 [Source:HGNC Symbol;Acc:HGNC:20147]	protein_coding
PVALB	MDD	ENSG00000065615	CYB5R4	5.14055	0.101821	0.424367	0.672191	0.983954	-6.63249	FALSE	123956252	cytochrome b5 reductase 4 [Source:HGNC Symbol;Acc:HGNC:20147]	protein_coding
PVALB	MDD	ENSG00000065618	COL17A1	-1.12998	-0.972603	-1.06778	0.288137	0.932977	-5.04854	FALSE	1308	collagen type XVII alpha 1 chain [Source:HGNC Symbol;Acc:HGNC:2194]	protein_coding
PVALB	MDD	ENSG00000065621	GSTO2	3.57023	0.210949	0.482259	0.630655	0.980995	-6.03618	FALSE	119391	glutathione S-transferase omega 2 [Source:HGNC Symbol;Acc:HGNC:23064]	protein_coding
PVALB	MDD	ENSG00000065665	SEC61A2	5.0504	-0.13885	-0.598403	0.550897	0.973435	-6.49838	FALSE	55176	SEC61 translocon subunit alpha 2 [Source:HGNC Symbol;Acc:HGNC:17702]	protein_coding
PVALB	MDD	ENSG00000065675	PRKCQ	3.99636	-0.144821	-0.415078	0.678956	0.985622	-6.23131	FALSE	5588	protein kinase C theta [Source:HGNC Symbol;Acc:HGNC:9410]	protein_coding
PVALB	MDD	ENSG00000065717	TLE2	5.93778	-0.0775432	-0.446869	0.655916	0.981713	-6.93375	FALSE	7089	TLE family member 2, transcriptional corepressor [Source:HGNC Symbol;Acc:HGNC:11838]	protein_coding
PVALB	MDD	ENSG00000065802	ASB1	4.60911	-0.418662	-1.39673	0.165524	0.892175	-5.56322	FALSE	51665	ankyrin repeat and SOCS box containing 1 [Source:HGNC Symbol;Acc:HGNC:16011]	protein_coding
PVALB	MDD	ENSG00000065809	FAM107B	3.52596	0.194119	0.377408	0.706654	0.988285	-6.06198	FALSE	83641	family with sequence similarity 107 member B [Source:HGNC Symbol;Acc:HGNC:23726]	protein_coding
PVALB	MDD	ENSG00000065833	ME1	5.25848	-0.0273128	-0.111379	0.911535	0.99813	-6.74375	FALSE	4199	malic enzyme 1 [Source:HGNC Symbol;Acc:HGNC:6983]	protein_coding
PVALB	MDD	ENSG00000065882	TBC1D1	6.28762	0.154874	0.817738	0.415412	0.960849	-6.84611	FALSE	23216	TBC1 domain family member 1 [Source:HGNC Symbol;Acc:HGNC:11578]	protein_coding
PVALB	MDD	ENSG00000065883	CDK13	6.86691	0.0961624	0.768129	0.444184	0.960849	-7.09624	FALSE	8621	cyclin dependent kinase 13 [Source:HGNC Symbol;Acc:HGNC:1733]	protein_coding
PVALB	MDD	ENSG00000065911	MTHFD2	0.866824	-1.322	-1.58193	0.116759	0.860687	-4.53614	FALSE	10797	methylenetetrahydrofolate dehydrogenase (NADP+ dependent) 2, methenyltetrahydrofolate cyclohydrolase [Source:HGNC Symbol;Acc:HGNC:7434]	protein_coding
PVALB	MDD	ENSG00000065923	SLC9A7	7.05963	0.209235	2.1673	0.0325372	0.706218	-5.21517	FALSE	84679	solute carrier family 9 member A7 [Source:HGNC Symbol;Acc:HGNC:17123]	protein_coding
PVALB	MDD	ENSG00000065970	FOXJ2	4.3574	-0.311321	-1.1505	0.252625	0.927394	-5.77957	FALSE	55810	forkhead box J2 [Source:HGNC Symbol;Acc:HGNC:24818]	protein_coding
PVALB	MDD	ENSG00000065978	YBX1	4.49855	-0.0476533	-0.178248	0.858882	0.99813	-6.43712	FALSE	4904	Y-box binding protein 1 [Source:HGNC Symbol;Acc:HGNC:8014]	protein_coding
PVALB	MDD	ENSG00000065989	PDE4A	6.92645	-0.00820992	-0.0709564	0.943571	0.99813	-7.45024	FALSE	5141	phosphodiesterase 4A [Source:HGNC Symbol;Acc:HGNC:8780]	protein_coding
PVALB	MDD	ENSG00000066027	PPP2R5A	3.81034	-0.0037273	-0.00928192	0.992612	0.999494	-6.1172	FALSE	5525	protein phosphatase 2 regulatory subunit B'alpha [Source:HGNC Symbol;Acc:HGNC:9309]	protein_coding
PVALB	MDD	ENSG00000066032	CTNNA2	9.36191	-0.383484	-3.34264	0.00134283	0.236583	-3.90591	FALSE	1496	catenin alpha 2 [Source:HGNC Symbol;Acc:HGNC:2510]	protein_coding
PVALB	MDD	ENSG00000066044	ELAVL1	5.58149	-0.0617294	-0.342677	0.732546	0.990207	-6.7729	FALSE	1994	ELAV like RNA binding protein 1 [Source:HGNC Symbol;Acc:HGNC:3312]	protein_coding
PVALB	MDD	ENSG00000066056	TIE1	-2.28253	-1.11676	-1.1686	0.245287	0.924237	-4.90725	FALSE	7075	tyrosine kinase with immunoglobulin like and EGF like domains 1 [Source:HGNC Symbol;Acc:HGNC:11809]	protein_coding
PVALB	MDD	ENSG00000066084	DIP2B	6.84335	-0.0727291	-0.589418	0.556883	0.973435	-7.23944	FALSE	57609	disco interacting protein 2 homolog B [Source:HGNC Symbol;Acc:HGNC:29284]	protein_coding
PVALB	MDD	ENSG00000066117	SMARCD1	4.19799	-0.00962744	-0.0303167	0.975874	0.999155	-6.39043	FALSE	6602	SWI/SNF related, matrix associated, actin dependent regulator of chromatin, subfamily d, member 1 [Source:HGNC Symbol;Acc:HGNC:11106]	protein_coding
PVALB	MDD	ENSG00000066135	KDM4A	2.63424	-0.784812	-1.55747	0.122453	0.868246	-4.87705	FALSE	9682	lysine demethylase 4A [Source:HGNC Symbol;Acc:HGNC:22978]	protein_coding
PVALB	MDD	ENSG00000066136	NFYC	5.94258	-0.0135965	-0.0700406	0.944298	0.99813	-7.04544	FALSE	4802	nuclear transcription factor Y subunit gamma [Source:HGNC Symbol;Acc:HGNC:7806]	protein_coding
PVALB	MDD	ENSG00000066185	ZMYND12	-1.02016	-0.616527	-0.586977	0.558515	0.973435	-5.33151	FALSE	84217	zinc finger MYND-type containing 12 [Source:HGNC Symbol;Acc:HGNC:21192]	protein_coding
PVALB	MDD	ENSG00000066230	SLC9A3	0.324752	-0.247523	-0.228743	0.819526	0.995661	-5.4738	FALSE	6550	solute carrier family 9 member A3 [Source:HGNC Symbol;Acc:HGNC:11073]	protein_coding
PVALB	MDD	ENSG00000066248	NGEF	5.33714	0.208204	0.909215	0.365378	0.955871	-6.41507	FALSE	25791	neuronal guanine nucleotide exchange factor [Source:HGNC Symbol;Acc:HGNC:7807]	protein_coding
PVALB	MDD	ENSG00000066279	ASPM	3.70179	0.661792	1.5021	0.13616	0.87771	-5.15892	FALSE	259266	assembly factor for spindle microtubules [Source:HGNC Symbol;Acc:HGNC:19048]	protein_coding
PVALB	MDD	ENSG00000066294	CD84	-2.78991	0.353596	0.342669	0.732552	0.990207	-5.38062	FALSE	8832	CD84 molecule [Source:HGNC Symbol;Acc:HGNC:1704]	protein_coding
PVALB	MDD	ENSG00000066322	ELOVL1	-0.0803605	0.354374	0.299361	0.765273	0.993342	-5.39337	FALSE	64834	ELOVL fatty acid elongase 1 [Source:HGNC Symbol;Acc:HGNC:14418]	protein_coding
PVALB	MDD	ENSG00000066336	SPI1	5.17237	-0.419324	-1.65369	0.101264	0.847126	-5.30737	FALSE	6688	Spi-1 proto-oncogene [Source:HGNC Symbol;Acc:HGNC:11241]	protein_coding
PVALB	MDD	ENSG00000066379	POLR1H	-3.10026	1.0099	0.874235	0.384043	0.959861	-5.09486	FALSE	30834	RNA polymerase I subunit H [Source:HGNC Symbol;Acc:HGNC:13182]	protein_coding
PVALB	MDD	ENSG00000066382	MPPED2	6.05978	0.0651518	0.392566	0.695459	0.987596	-6.99504	FALSE	744	metallophosphoesterase domain containing 2 [Source:HGNC Symbol;Acc:HGNC:1180]	protein_coding
PVALB	MDD	ENSG00000066405	CLDN18	-0.982689	0.532412	0.530322	0.597041	0.978683	-5.36159	FALSE	51208	claudin 18 [Source:HGNC Symbol;Acc:HGNC:2039]	protein_coding
PVALB	MDD	ENSG00000066422	ZBTB11	4.05609	0.241305	0.729469	0.467386	0.965108	-6.04163	FALSE	27107	zinc finger and BTB domain containing 11 [Source:HGNC Symbol;Acc:HGNC:16740]	protein_coding
PVALB	MDD	ENSG00000066427	ATXN3	4.31011	0.222432	0.740945	0.460428	0.964722	-6.11675	FALSE	4287	ataxin 3 [Source:HGNC Symbol;Acc:HGNC:7106]	protein_coding
PVALB	MDD	ENSG00000066455	GOLGA5	4.00053	0.175599	0.482229	0.630676	0.980995	-6.14474	FALSE	9950	golgin A5 [Source:HGNC Symbol;Acc:HGNC:4428]	protein_coding
PVALB	MDD	ENSG00000066468	FGFR2	6.31815	0.185615	1.1861	0.238338	0.921804	-6.42913	FALSE	2263	fibroblast growth factor receptor 2 [Source:HGNC Symbol;Acc:HGNC:3689]	protein_coding
PVALB	MDD	ENSG00000066557	LRRC40	4.18502	-0.068493	-0.237421	0.812806	0.995402	-6.3505	FALSE	55631	leucine rich repeat containing 40 [Source:HGNC Symbol;Acc:HGNC:26004]	protein_coding
PVALB	MDD	ENSG00000066583	ISOC1	-0.408584	-2.58847	-2.47936	0.0147992	0.594625	-2.99247	FALSE	51015	isochorismatase domain containing 1 [Source:HGNC Symbol;Acc:HGNC:24254]	protein_coding
PVALB	MDD	ENSG00000066629	EML1	5.89422	-0.0248808	-0.147402	0.883106	0.99813	-7.00622	FALSE	2009	EMAP like 1 [Source:HGNC Symbol;Acc:HGNC:3330]	protein_coding
PVALB	MDD	ENSG00000066651	TRMT11	7.66529	0.163058	1.89591	0.0608003	0.796188	-6.09136	FALSE	60487	tRNA methyltransferase 11 homolog [Source:HGNC Symbol;Acc:HGNC:21080]	protein_coding
PVALB	MDD	ENSG00000066654	THUMPD1	3.90854	0.245675	0.648531	0.518098	0.969698	-5.99423	FALSE	55623	THUMP domain containing 1 [Source:HGNC Symbol;Acc:HGNC:23807]	protein_coding
PVALB	MDD	ENSG00000066697	MSANTD3	3.97483	0.305015	0.887415	0.376942	0.959599	-5.93185	FALSE	91283	Myb/SANT DNA binding domain containing 3 [Source:HGNC Symbol;Acc:HGNC:23370]	protein_coding
PVALB	MDD	ENSG00000066735	KIF26A	-2.82236	0.33738	0.337679	0.736299	0.990207	-5.38464	FALSE	26153	kinesin family member 26A [Source:HGNC Symbol;Acc:HGNC:20226]	protein_coding
PVALB	MDD	ENSG00000066739	ATG2B	6.38164	0.0724148	0.510938	0.610498	0.978683	-7.0741	FALSE	55102	autophagy related 2B [Source:HGNC Symbol;Acc:HGNC:20187]	protein_coding
PVALB	MDD	ENSG00000066777	ARFGEF1	7.0588	-0.149446	-1.4828	0.141208	0.88129	-6.43542	FALSE	10565	ADP ribosylation factor guanine nucleotide exchange factor 1 [Source:HGNC Symbol;Acc:HGNC:15772]	protein_coding
PVALB	MDD	ENSG00000066813	ACSM2B	-0.934823	1.0023	1.16674	0.246036	0.924237	-4.97725	FALSE	348158	acyl-CoA synthetase medium chain family member 2B [Source:HGNC Symbol;Acc:HGNC:30931]	protein_coding
PVALB	MDD	ENSG00000066827	ZFAT	5.70452	0.135498	0.772693	0.44149	0.960849	-6.62896	FALSE	57623	zinc finger and AT-hook domain containing [Source:HGNC Symbol;Acc:HGNC:19899]	protein_coding
PVALB	MDD	ENSG00000066855	MTFR1	2.59185	-0.59511	-1.13842	0.257611	0.930148	-5.33093	FALSE	9650	mitochondrial fission regulator 1 [Source:HGNC Symbol;Acc:HGNC:29510]	protein_coding
PVALB	MDD	ENSG00000066923	STAG3	4.59696	-0.0784101	-0.29977	0.764962	0.993342	-6.50249	FALSE	10734	stromal antigen 3 [Source:HGNC Symbol;Acc:HGNC:11356]	protein_coding
PVALB	MDD	ENSG00000066926	FECH	3.80883	0.130168	0.35399	0.724077	0.989503	-6.23078	FALSE	2235	ferrochelatase [Source:HGNC Symbol;Acc:HGNC:3647]	protein_coding
PVALB	MDD	ENSG00000066933	MYO9A	7.28897	-0.00338034	-0.0352364	0.97196	0.999155	-7.6289	FALSE	4649	myosin IXA [Source:HGNC Symbol;Acc:HGNC:7608]	protein_coding
PVALB	MDD	ENSG00000067048	DDX3Y	-0.0982474	0.0802035	0.148548	0.882204	0.99813	-5.68706	FALSE	8653	DEAD-box helicase 3 Y-linked [Source:HGNC Symbol;Acc:HGNC:2699]	protein_coding
PVALB	MDD	ENSG00000067057	PFKP	6.75185	0.113218	0.817888	0.415327	0.960849	-6.99603	FALSE	5214	phosphofructokinase, platelet [Source:HGNC Symbol;Acc:HGNC:8878]	protein_coding
PVALB	MDD	ENSG00000067064	IDI1	2.23447	0.225508	0.306001	0.760227	0.992894	-5.77587	FALSE	3422	isopentenyl-diphosphate delta isomerase 1 [Source:HGNC Symbol;Acc:HGNC:5387]	protein_coding
PVALB	MDD	ENSG00000067066	SP100	1.25477	-1.16604	-1.69142	0.0938071	0.841381	-4.51428	FALSE	6672	SP100 nuclear antigen [Source:HGNC Symbol;Acc:HGNC:11206]	protein_coding
PVALB	MDD	ENSG00000067082	KLF6	2.44223	0.365755	0.588126	0.557747	0.973435	-5.69361	FALSE	1316	Kruppel like factor 6 [Source:HGNC Symbol;Acc:HGNC:2235]	protein_coding
PVALB	MDD	ENSG00000067113	PLPP1	5.97127	-0.387998	-2.31945	0.0223625	0.643473	-4.37284	FALSE	8611	phospholipid phosphatase 1 [Source:HGNC Symbol;Acc:HGNC:9228]	protein_coding
PVALB	MDD	ENSG00000067141	NEO1	6.40876	0.0203483	0.161169	0.872279	0.99813	-7.21932	FALSE	4756	neogenin 1 [Source:HGNC Symbol;Acc:HGNC:7754]	protein_coding
PVALB	MDD	ENSG00000067167	TRAM1	3.15651	0.101901	0.19929	0.842432	0.997855	-6.07141	FALSE	23471	translocation associated membrane protein 1 [Source:HGNC Symbol;Acc:HGNC:20568]	protein_coding
PVALB	MDD	ENSG00000067177	PHKA1	3.46476	0.0910993	0.228599	0.819638	0.995715	-6.21344	FALSE	5255	phosphorylase kinase regulatory subunit alpha 1 [Source:HGNC Symbol;Acc:HGNC:8925]	protein_coding
PVALB	MDD	ENSG00000067182	TNFRSF1A	-0.680089	-0.418432	-0.413139	0.680372	0.985678	-5.38062	FALSE	7132	TNF receptor superfamily member 1A [Source:HGNC Symbol;Acc:HGNC:11916]	protein_coding
PVALB	MDD	ENSG00000067191	CACNB1	6.16138	-0.0403041	-0.231313	0.817534	0.995531	-7.11306	FALSE	782	calcium voltage-gated channel auxiliary subunit beta 1 [Source:HGNC Symbol;Acc:HGNC:1401]	protein_coding
PVALB	MDD	ENSG00000067208	EVI5	6.84366	0.00404442	0.0327295	0.973954	0.999155	-7.40886	FALSE	7813	ecotropic viral integration site 5 [Source:HGNC Symbol;Acc:HGNC:3501]	protein_coding
PVALB	MDD	ENSG00000067221	STOML1	3.48312	0.309381	0.649738	0.517321	0.969698	-5.97088	FALSE	9399	stomatin like 1 [Source:HGNC Symbol;Acc:HGNC:14560]	protein_coding
PVALB	MDD	ENSG00000067225	PKM	8.80314	0.0214814	0.346514	0.729999	0.990207	-8.61162	FALSE	5315	pyruvate kinase M1/2 [Source:HGNC Symbol;Acc:HGNC:9021]	protein_coding
PVALB	MDD	ENSG00000067248	DHX29	3.71535	-0.056911	-0.15341	0.878378	0.99813	-6.21819	FALSE	54505	DExH-box helicase 29 [Source:HGNC Symbol;Acc:HGNC:15815]	protein_coding
PVALB	MDD	ENSG00000067334	DNTTIP2	3.8067	0.304809	0.824714	0.411457	0.960849	-5.90358	FALSE	30836	deoxynucleotidyltransferase terminal interacting protein 2 [Source:HGNC Symbol;Acc:HGNC:24013]	protein_coding
PVALB	MDD	ENSG00000067365	METTL22	3.99945	0.0849408	0.24817	0.804501	0.995372	-6.34431	FALSE	79091	methyltransferase 22, Kin17 lysine [Source:HGNC Symbol;Acc:HGNC:28368]	protein_coding
PVALB	MDD	ENSG00000067369	TP53BP1	7.63797	-0.0712142	-0.894249	0.373292	0.959476	-7.42565	FALSE	7158	tumor protein p53 binding protein 1 [Source:HGNC Symbol;Acc:HGNC:11999]	protein_coding
PVALB	MDD	ENSG00000067445	TRO	5.8854	-0.153259	-0.93793	0.350495	0.95154	-6.54294	FALSE	7216	trophinin [Source:HGNC Symbol;Acc:HGNC:12326]	protein_coding
PVALB	MDD	ENSG00000067533	RRP15	3.48106	-0.62114	-1.5898	0.114973	0.86034	-4.92745	FALSE	51018	ribosomal RNA processing 15 homolog [Source:HGNC Symbol;Acc:HGNC:24255]	protein_coding
PVALB	MDD	ENSG00000067560	RHOA	5.34497	0.00564968	0.0274747	0.978135	0.999155	-6.7418	FALSE	387	ras homolog family member A [Source:HGNC Symbol;Acc:HGNC:667]	protein_coding
PVALB	MDD	ENSG00000067596	DHX8	5.07618	-0.0226405	-0.0990192	0.921317	0.99813	-6.67924	FALSE	1659	DEAH-box helicase 8 [Source:HGNC Symbol;Acc:HGNC:2749]	protein_coding
PVALB	MDD	ENSG00000067601	PMS2P4	2.47543	-1.06084	-2.04133	0.043798	0.748728	-3.94577	FALSE		PMS1 homolog 2, mismatch repair system component pseudogene 4 [Source:HGNC Symbol;Acc:HGNC:9129]	transcribed_unprocessed_pseudogene
PVALB	MDD	ENSG00000067606	PRKCZ	7.49085	0.122997	1.40241	0.163826	0.892175	-6.75455	FALSE	5590	protein kinase C zeta [Source:HGNC Symbol;Acc:HGNC:9412]	protein_coding
PVALB	MDD	ENSG00000067646	ZFY	-1.15572	-0.240512	-0.33155	0.740909	0.991258	-5.52396	FALSE	7544	zinc finger protein Y-linked [Source:HGNC Symbol;Acc:HGNC:12870]	protein_coding
PVALB	MDD	ENSG00000067704	IARS2	4.47878	-0.0255221	-0.0806505	0.935878	0.99813	-6.53857	FALSE	55699	isoleucyl-tRNA synthetase 2, mitochondrial [Source:HGNC Symbol;Acc:HGNC:29685]	protein_coding
PVALB	MDD	ENSG00000067715	SYT1	10.4818	-0.00731727	-0.161705	0.87201	0.99813	-11.1629	FALSE	6857	synaptotagmin 1 [Source:HGNC Symbol;Acc:HGNC:11509]	protein_coding
PVALB	MDD	ENSG00000067798	NAV3	9.75668	-0.144158	-2.1808	0.032607	0.706218	-7.40092	FALSE	89795	neuron navigator 3 [Source:HGNC Symbol;Acc:HGNC:15998]	protein_coding
PVALB	MDD	ENSG00000067829	IDH3G	4.49459	-0.0614399	-0.229031	0.819303	0.995627	-6.58508	FALSE	3421	isocitrate dehydrogenase (NAD(+)) 3 non-catalytic subunit gamma [Source:HGNC Symbol;Acc:HGNC:5386]	protein_coding
PVALB	MDD	ENSG00000067836	ROGDI	4.49761	0.228367	0.800266	0.425415	0.960849	-6.17832	FALSE	79641	rogdi atypical leucine zipper [Source:HGNC Symbol;Acc:HGNC:29478]	protein_coding
PVALB	MDD	ENSG00000067840	PDZD4	6.36397	-0.0383541	-0.273851	0.784753	0.994997	-7.19718	FALSE	57595	PDZ domain containing 4 [Source:HGNC Symbol;Acc:HGNC:21167]	protein_coding
PVALB	MDD	ENSG00000067842	ATP2B3	8.05713	-0.056285	-0.854135	0.39503	0.959861	-7.758	FALSE	492	ATPase plasma membrane Ca2+ transporting 3 [Source:HGNC Symbol;Acc:HGNC:816]	protein_coding
PVALB	MDD	ENSG00000067900	ROCK1	5.84154	-0.0379725	-0.203313	0.839295	0.997636	-6.95065	FALSE	6093	Rho associated coiled-coil containing protein kinase 1 [Source:HGNC Symbol;Acc:HGNC:10251]	protein_coding
PVALB	MDD	ENSG00000067955	CBFB	2.1316	-0.780673	-1.25052	0.213968	0.913638	-5.16086	FALSE	865	core-binding factor subunit beta [Source:HGNC Symbol;Acc:HGNC:1539]	protein_coding
PVALB	MDD	ENSG00000067992	PDK3	6.64368	-0.165078	-1.18563	0.23852	0.921804	-6.59947	FALSE	5165	pyruvate dehydrogenase kinase 3 [Source:HGNC Symbol;Acc:HGNC:8811]	protein_coding
PVALB	MDD	ENSG00000068001	HYAL2	-2.47599	-0.833829	-0.718167	0.474295	0.965108	-5.18113	FALSE	8692	hyaluronidase 2 [Source:HGNC Symbol;Acc:HGNC:5321]	protein_coding
PVALB	MDD	ENSG00000068024	HDAC4	8.46322	-0.00166071	-0.0211835	0.983158	0.999155	-8.35202	FALSE	9759	histone deacetylase 4 [Source:HGNC Symbol;Acc:HGNC:14063]	protein_coding
PVALB	MDD	ENSG00000068028	RASSF1	0.368458	0.611076	0.574218	0.567083	0.973435	-5.345	FALSE	11186	Ras association domain family member 1 [Source:HGNC Symbol;Acc:HGNC:9882]	protein_coding
PVALB	MDD	ENSG00000068078	FGFR3	1.74705	1.10929	1.17104	0.244923	0.924237	-5.14359	FALSE	2261	fibroblast growth factor receptor 3 [Source:HGNC Symbol;Acc:HGNC:3690]	protein_coding
PVALB	MDD	ENSG00000068079	IFI35	-1.80157	0.906157	0.767465	0.444577	0.960849	-5.15836	FALSE	3430	interferon induced protein 35 [Source:HGNC Symbol;Acc:HGNC:5399]	protein_coding
PVALB	MDD	ENSG00000068097	HEATR6	3.41313	-0.937873	-2.21393	0.0290589	0.679731	-3.84772	FALSE	63897	HEAT repeat containing 6 [Source:HGNC Symbol;Acc:HGNC:24076]	protein_coding
PVALB	MDD	ENSG00000068120	COASY	3.02994	1.0063	1.88935	0.0616836	0.797308	-4.3848	FALSE	80347	Coenzyme A synthase [Source:HGNC Symbol;Acc:HGNC:29932]	protein_coding
PVALB	MDD	ENSG00000068137	PLEKHH3	2.52764	-0.0234897	-0.0428219	0.965927	0.999155	-5.98812	FALSE	79990	pleckstrin homology, MyTH4 and FERM domain containing H3 [Source:HGNC Symbol;Acc:HGNC:26105]	protein_coding
PVALB	MDD	ENSG00000068305	MEF2A	7.26786	-0.0463456	-0.515085	0.607608	0.978683	-7.50242	FALSE	4205	myocyte enhancer factor 2A [Source:HGNC Symbol;Acc:HGNC:6993]	protein_coding
PVALB	MDD	ENSG00000068308	OTUD5	6.01796	-0.0396231	-0.254113	0.79992	0.995372	-7.06573	FALSE	55593	OTU deubiquitinase 5 [Source:HGNC Symbol;Acc:HGNC:25402]	protein_coding
PVALB	MDD	ENSG00000068323	TFE3	4.36271	-0.0243673	-0.0817214	0.935028	0.99813	-6.45316	FALSE	7030	transcription factor binding to IGHM enhancer 3 [Source:HGNC Symbol;Acc:HGNC:11752]	protein_coding
PVALB	MDD	ENSG00000068354	TBC1D25	3.85629	-0.24479	-0.696915	0.48744	0.96548	-6.03304	FALSE	4943	TBC1 domain family member 25 [Source:HGNC Symbol;Acc:HGNC:8092]	protein_coding
PVALB	MDD	ENSG00000068366	ACSL4	6.03475	0.0859355	0.515654	0.607211	0.978683	-6.91283	FALSE	2182	acyl-CoA synthetase long chain family member 4 [Source:HGNC Symbol;Acc:HGNC:3571]	protein_coding
PVALB	MDD	ENSG00000068383	INPP5A	7.22564	0.068476	0.644248	0.52086	0.969707	-7.34059	FALSE	3632	inositol polyphosphate-5-phosphatase A [Source:HGNC Symbol;Acc:HGNC:6076]	protein_coding
PVALB	MDD	ENSG00000068394	GPKOW	3.71376	0.253774	0.703276	0.483485	0.965108	-6.00873	FALSE	27238	G-patch domain and KOW motifs [Source:HGNC Symbol;Acc:HGNC:30677]	protein_coding
PVALB	MDD	ENSG00000068400	GRIPAP1	7.44156	0.0240108	0.221192	0.825385	0.99573	-7.64683	FALSE	56850	GRIP1 associated protein 1 [Source:HGNC Symbol;Acc:HGNC:18706]	protein_coding
PVALB	MDD	ENSG00000068438	FTSJ1	2.34078	0.35738	0.520418	0.603899	0.978683	-5.66476	FALSE	24140	FtsJ RNA 2'-O-methyltransferase 1 [Source:HGNC Symbol;Acc:HGNC:13254]	protein_coding
PVALB	MDD	ENSG00000068489	PRR11	-1.59125	-1.01943	-1.03091	0.305018	0.938441	-5.04622	FALSE	55771	proline rich 11 [Source:HGNC Symbol;Acc:HGNC:25619]	protein_coding
PVALB	MDD	ENSG00000068615	REEP1	6.88414	0.14169	1.22869	0.222013	0.915078	-6.66181	FALSE	65055	receptor accessory protein 1 [Source:HGNC Symbol;Acc:HGNC:25786]	protein_coding
PVALB	MDD	ENSG00000068650	ATP11A	6.47642	0.00745901	0.0500906	0.960148	0.999097	-7.16555	FALSE	23250	ATPase phospholipid transporting 11A [Source:HGNC Symbol;Acc:HGNC:13552]	protein_coding
PVALB	MDD	ENSG00000068654	POLR1A	6.23456	-0.0546426	-0.376899	0.707031	0.988285	-7.05201	FALSE	25885	RNA polymerase I subunit A [Source:HGNC Symbol;Acc:HGNC:17264]	protein_coding
PVALB	MDD	ENSG00000068697	LAPTM4A	1.04088	-0.54997	-0.649233	0.517646	0.969698	-5.46072	FALSE	9741	lysosomal protein transmembrane 4 alpha [Source:HGNC Symbol;Acc:HGNC:6924]	protein_coding
PVALB	MDD	ENSG00000068724	TTC7A	4.87361	0.0484232	0.201462	0.840738	0.997784	-6.6167	FALSE	57217	tetratricopeptide repeat domain 7A [Source:HGNC Symbol;Acc:HGNC:19750]	protein_coding
PVALB	MDD	ENSG00000068745	IP6K2	4.79385	-0.565074	-2.00177	0.0479628	0.763919	-4.62396	FALSE	51447	inositol hexakisphosphate kinase 2 [Source:HGNC Symbol;Acc:HGNC:17313]	protein_coding
PVALB	MDD	ENSG00000068781	STON1-GTF2A1L	-1.35412	0.492633	0.577418	0.564929	0.973435	-5.37236	FALSE	286749	STON1-GTF2A1L readthrough [Source:HGNC Symbol;Acc:HGNC:30651]	protein_coding
PVALB	MDD	ENSG00000068784	SRBD1	4.91721	-0.251822	-1.1896	0.236963	0.921253	-6.00075	FALSE	55133	S1 RNA binding domain 1 [Source:HGNC Symbol;Acc:HGNC:25521]	protein_coding
PVALB	MDD	ENSG00000068796	KIF2A	5.70732	-0.185288	-1.13615	0.258556	0.930282	-6.29184	FALSE	3796	kinesin family member 2A [Source:HGNC Symbol;Acc:HGNC:6318]	protein_coding
PVALB	MDD	ENSG00000068831	RASGRP2	4.70627	0.262781	0.934527	0.352238	0.95154	-6.06457	FALSE	10235	RAS guanyl releasing protein 2 [Source:HGNC Symbol;Acc:HGNC:9879]	protein_coding
PVALB	MDD	ENSG00000068878	PSME4	5.80799	0.0340988	0.209543	0.834442	0.996821	-6.96866	FALSE	23198	proteasome activator subunit 4 [Source:HGNC Symbol;Acc:HGNC:20635]	protein_coding
PVALB	MDD	ENSG00000068885	IFT80	-0.250374	0.256542	0.244828	0.807081	0.995372	-5.4908	FALSE	57560	intraflagellar transport 80 [Source:HGNC Symbol;Acc:HGNC:29262]	protein_coding
PVALB	MDD	ENSG00000068903	SIRT2	5.25943	0.18138	0.812533	0.418377	0.960849	-6.5048	FALSE	22933	sirtuin 2 [Source:HGNC Symbol;Acc:HGNC:10886]	protein_coding
PVALB	MDD	ENSG00000068912	ERLEC1	4.17649	0.0688324	0.22467	0.822685	0.99573	-6.42572	FALSE	27248	endoplasmic reticulum lectin 1 [Source:HGNC Symbol;Acc:HGNC:25222]	protein_coding
PVALB	MDD	ENSG00000068971	PPP2R5B	5.80387	0.0364701	0.233142	0.816118	0.995531	-6.93289	FALSE	5526	protein phosphatase 2 regulatory subunit B'beta [Source:HGNC Symbol;Acc:HGNC:9310]	protein_coding
PVALB	MDD	ENSG00000068976	PYGM	-2.53296	-0.117841	-0.115193	0.908519	0.99813	-5.42697	FALSE	5837	glycogen phosphorylase, muscle associated [Source:HGNC Symbol;Acc:HGNC:9726]	protein_coding
PVALB	MDD	ENSG00000069018	TRPC7	1.81962	0.241255	0.348688	0.728042	0.9901	-5.73179	FALSE	57113	transient receptor potential cation channel subfamily C member 7 [Source:HGNC Symbol;Acc:HGNC:20754]	protein_coding
PVALB	MDD	ENSG00000069020	MAST4	9.2264	0.0839476	1.14001	0.258222	0.930282	-8.38453	FALSE	375449	microtubule associated serine/threonine kinase family member 4 [Source:HGNC Symbol;Acc:HGNC:19037]	protein_coding
PVALB	MDD	ENSG00000069122	ADGRF5	1.41224	-0.561721	-0.786172	0.433588	0.960849	-5.47613	FALSE	221395	adhesion G protein-coupled receptor F5 [Source:HGNC Symbol;Acc:HGNC:19030]	protein_coding
PVALB	MDD	ENSG00000069188	SDK2	4.9545	-0.0780292	-0.276172	0.782974	0.994978	-6.60168	FALSE	54549	sidekick cell adhesion molecule 2 [Source:HGNC Symbol;Acc:HGNC:19308]	protein_coding
PVALB	MDD	ENSG00000069248	NUP133	4.93266	0.204321	0.781011	0.436604	0.960849	-6.39461	FALSE	55746	nucleoporin 133 [Source:HGNC Symbol;Acc:HGNC:18016]	protein_coding
PVALB	MDD	ENSG00000069275	NUCKS1	6.75592	-0.0805139	-0.695938	0.488049	0.965808	-7.14345	FALSE	64710	nuclear casein kinase and cyclin dependent kinase substrate 1 [Source:HGNC Symbol;Acc:HGNC:29923]	protein_coding
PVALB	MDD	ENSG00000069329	VPS35	5.39184	-0.12465	-0.599372	0.550253	0.973435	-6.68277	FALSE	55737	VPS35 retromer complex component [Source:HGNC Symbol;Acc:HGNC:13487]	protein_coding
PVALB	MDD	ENSG00000069345	DNAJA2	4.88354	-0.0202773	-0.0814988	0.935205	0.99813	-6.71907	FALSE	10294	DnaJ heat shock protein family (Hsp40) member A2 [Source:HGNC Symbol;Acc:HGNC:14884]	protein_coding
PVALB	MDD	ENSG00000069399	BCL3	0.278501	-0.275416	-0.265555	0.791117	0.995372	-5.48167	FALSE	602	BCL3 transcription coactivator [Source:HGNC Symbol;Acc:HGNC:998]	protein_coding
PVALB	MDD	ENSG00000069424	KCNAB2	7.8539	-0.0443301	-0.520007	0.604185	0.978683	-7.82543	FALSE	8514	potassium voltage-gated channel subfamily A regulatory beta subunit 2 [Source:HGNC Symbol;Acc:HGNC:6229]	protein_coding
PVALB	MDD	ENSG00000069431	ABCC9	0.490722	-0.248404	-0.326907	0.744408	0.991556	-5.60008	FALSE	10060	ATP binding cassette subfamily C member 9 [Source:HGNC Symbol;Acc:HGNC:60]	protein_coding
PVALB	MDD	ENSG00000069493	CLEC2D	1.10472	-2.28847	-3.02633	0.00313318	0.326151	-1.77684	FALSE	29121	C-type lectin domain family 2 member D [Source:HGNC Symbol;Acc:HGNC:14351]	protein_coding
PVALB	MDD	ENSG00000069509	FUNDC1	1.8121	-0.295413	-0.378059	0.706172	0.988285	-5.63876	FALSE	139341	FUN14 domain containing 1 [Source:HGNC Symbol;Acc:HGNC:28746]	protein_coding
PVALB	MDD	ENSG00000069535	MAOB	3.62658	-0.333379	-0.822866	0.412503	0.960849	-5.88972	FALSE	4129	monoamine oxidase B [Source:HGNC Symbol;Acc:HGNC:6834]	protein_coding
PVALB	MDD	ENSG00000069667	RORA	10.8523	0.260158	4.39531	3.91145e-05	0.0239601	-3.26534	TRUE	6095	RAR related orphan receptor A [Source:HGNC Symbol;Acc:HGNC:10258]	protein_coding
PVALB	MDD	ENSG00000069696	DRD4	-1.67631	0.0295507	0.0248372	0.980233	0.999155	-5.39655	FALSE	1815	dopamine receptor D4 [Source:HGNC Symbol;Acc:HGNC:3025]	protein_coding
PVALB	MDD	ENSG00000069702	TGFBR3	4.80529	0.268344	0.92308	0.358143	0.951571	-6.20382	FALSE	7049	transforming growth factor beta receptor 3 [Source:HGNC Symbol;Acc:HGNC:11774]	protein_coding
PVALB	MDD	ENSG00000069764	PLA2G10	-2.89152	0.733228	0.761189	0.448299	0.960849	-5.21805	FALSE	8399	phospholipase A2 group X [Source:HGNC Symbol;Acc:HGNC:9029]	protein_coding
PVALB	MDD	ENSG00000069849	ATP1B3	5.66516	-0.146186	-0.711742	0.478248	0.965108	-6.67074	FALSE	483	ATPase Na+/K+ transporting subunit beta 3 [Source:HGNC Symbol;Acc:HGNC:806]	protein_coding
PVALB	MDD	ENSG00000069869	NEDD4	3.64406	-0.0179453	-0.0455839	0.963731	0.999097	-6.29795	FALSE	4734	NEDD4 E3 ubiquitin protein ligase [Source:HGNC Symbol;Acc:HGNC:7727]	protein_coding
PVALB	MDD	ENSG00000069943	PIGB	2.55883	0.353867	0.549407	0.583926	0.975584	-5.7575	FALSE	9488	phosphatidylinositol glycan anchor biosynthesis class B [Source:HGNC Symbol;Acc:HGNC:8959]	protein_coding
PVALB	MDD	ENSG00000069956	MAPK6	4.83668	-0.0388754	-0.148946	0.88189	0.99813	-6.63454	FALSE	5597	mitogen-activated protein kinase 6 [Source:HGNC Symbol;Acc:HGNC:6879]	protein_coding
PVALB	MDD	ENSG00000069966	GNB5	7.3063	-0.151066	-1.60189	0.112271	0.86034	-6.32755	FALSE	10681	G protein subunit beta 5 [Source:HGNC Symbol;Acc:HGNC:4401]	protein_coding
PVALB	MDD	ENSG00000069974	RAB27A	4.8666	-0.159039	-0.611341	0.542333	0.972998	-6.37596	FALSE	5873	RAB27A, member RAS oncogene family [Source:HGNC Symbol;Acc:HGNC:9766]	protein_coding
PVALB	MDD	ENSG00000069998	HDHD5	3.46084	0.645248	1.5123	0.133548	0.877001	-5.07084	FALSE	27440	haloacid dehalogenase like hydrolase domain containing 5 [Source:HGNC Symbol;Acc:HGNC:1843]	protein_coding
PVALB	MDD	ENSG00000070010	UFD1	3.28962	-0.312419	-0.612973	0.541258	0.972998	-5.84772	FALSE	7353	ubiquitin recognition factor in ER associated degradation 1 [Source:HGNC Symbol;Acc:HGNC:12520]	protein_coding
PVALB	MDD	ENSG00000070018	LRP6	5.39263	-0.0464126	-0.200989	0.841107	0.997784	-6.8216	FALSE	4040	LDL receptor related protein 6 [Source:HGNC Symbol;Acc:HGNC:6698]	protein_coding
PVALB	MDD	ENSG00000070019	GUCY2C	-1.44737	-3.05177	-3.48786	0.000719786	0.178732	-0.693656	TRUE	2984	guanylate cyclase 2C [Source:HGNC Symbol;Acc:HGNC:4688]	protein_coding
PVALB	MDD	ENSG00000070047	PHRF1	6.13177	0.0209151	0.12602	0.899964	0.99813	-7.04968	FALSE	57661	PHD and ring finger domains 1 [Source:HGNC Symbol;Acc:HGNC:24351]	protein_coding
PVALB	MDD	ENSG00000070061	ELP1	6.48362	-0.128478	-0.890909	0.375073	0.959599	-6.84538	FALSE	8518	elongator acetyltransferase complex subunit 1 [Source:HGNC Symbol;Acc:HGNC:5959]	protein_coding
PVALB	MDD	ENSG00000070081	NUCB2	4.77586	-0.036359	-0.128209	0.898236	0.99813	-6.60018	FALSE	4925	nucleobindin 2 [Source:HGNC Symbol;Acc:HGNC:8044]	protein_coding
PVALB	MDD	ENSG00000070087	PFN2	5.86961	-0.169805	-0.865565	0.388759	0.959861	-6.66004	FALSE	5217	profilin 2 [Source:HGNC Symbol;Acc:HGNC:8882]	protein_coding
PVALB	MDD	ENSG00000070159	PTPN3	2.13972	-0.354	-0.588797	0.557298	0.973435	-5.69179	FALSE	5774	protein tyrosine phosphatase non-receptor type 3 [Source:HGNC Symbol;Acc:HGNC:9655]	protein_coding
PVALB	MDD	ENSG00000070182	SPTB	8.25935	0.0171618	0.232532	0.816688	0.995531	-8.23057	FALSE	6710	spectrin beta, erythrocytic [Source:HGNC Symbol;Acc:HGNC:11274]	protein_coding
PVALB	MDD	ENSG00000070190	DAPP1	-2.14483	0.298901	0.320052	0.749583	0.992455	-5.44642	FALSE	27071	dual adaptor of phosphotyrosine and 3-phosphoinositides 1 [Source:HGNC Symbol;Acc:HGNC:16500]	protein_coding
PVALB	MDD	ENSG00000070193	FGF10	-0.276531	-1.26517	-1.37632	0.171736	0.897969	-4.73232	FALSE	2255	fibroblast growth factor 10 [Source:HGNC Symbol;Acc:HGNC:3666]	protein_coding
PVALB	MDD	ENSG00000070214	SLC44A1	6.46809	-0.18769	-1.32331	0.188688	0.902558	-6.35662	FALSE	23446	solute carrier family 44 member 1 [Source:HGNC Symbol;Acc:HGNC:18798]	protein_coding
PVALB	MDD	ENSG00000070269	TMEM260	4.68905	-0.140521	-0.473018	0.63721	0.981713	-6.50443	FALSE	54916	transmembrane protein 260 [Source:HGNC Symbol;Acc:HGNC:20185]	protein_coding
PVALB	MDD	ENSG00000070366	SMG6	7.07628	0.041295	0.382892	0.702596	0.988285	-7.43856	FALSE	23293	SMG6 nonsense mediated mRNA decay factor [Source:HGNC Symbol;Acc:HGNC:17809]	protein_coding
PVALB	MDD	ENSG00000070367	EXOC5	5.17705	-0.0346764	-0.132291	0.895015	0.99813	-6.75598	FALSE	10640	exocyst complex component 5 [Source:HGNC Symbol;Acc:HGNC:10696]	protein_coding
PVALB	MDD	ENSG00000070371	CLTCL1	1.84383	-0.204339	-0.291348	0.771376	0.994819	-5.73661	FALSE	8218	clathrin heavy chain like 1 [Source:HGNC Symbol;Acc:HGNC:2093]	protein_coding
PVALB	MDD	ENSG00000070388	FGF22	-2.44549	3.36718	3.18513	0.00191937	0.262954	-1.51816	FALSE	27006	fibroblast growth factor 22 [Source:HGNC Symbol;Acc:HGNC:3679]	protein_coding
PVALB	MDD	ENSG00000070404	FSTL3	2.77661	0.247553	0.380408	0.704433	0.988285	-5.85812	FALSE	10272	follistatin like 3 [Source:HGNC Symbol;Acc:HGNC:3973]	protein_coding
PVALB	MDD	ENSG00000070413	DGCR2	6.65709	0.108444	0.825427	0.411054	0.960849	-6.97558	FALSE	9993	DiGeorge syndrome critical region gene 2 [Source:HGNC Symbol;Acc:HGNC:2845]	protein_coding
PVALB	MDD	ENSG00000070423	RNF126	3.23305	0.204963	0.335504	0.737934	0.990675	-5.90541	FALSE	55658	ring finger protein 126 [Source:HGNC Symbol;Acc:HGNC:21151]	protein_coding
PVALB	MDD	ENSG00000070444	MNT	4.73621	-0.235567	-0.985564	0.326678	0.947411	-6.03907	FALSE	4335	MAX network transcriptional repressor [Source:HGNC Symbol;Acc:HGNC:7188]	protein_coding
PVALB	MDD	ENSG00000070476	ZXDC	5.76403	-0.0881116	-0.438973	0.661609	0.981713	-6.85524	FALSE	79364	ZXD family zinc finger C [Source:HGNC Symbol;Acc:HGNC:28160]	protein_coding
PVALB	MDD	ENSG00000070495	JMJD6	3.60569	-0.193051	-0.446757	0.655997	0.981713	-6.16991	FALSE	23210	jumonji domain containing 6, arginine demethylase and lysine hydroxylase [Source:HGNC Symbol;Acc:HGNC:19355]	protein_coding
PVALB	MDD	ENSG00000070501	POLB	3.43668	-0.766956	-2.1758	0.0318773	0.701653	-3.91751	FALSE	5423	DNA polymerase beta [Source:HGNC Symbol;Acc:HGNC:9174]	protein_coding
PVALB	MDD	ENSG00000070526	ST6GALNAC1	-2.50785	-1.59746	-1.56451	0.120793	0.866759	-4.44474	FALSE	55808	ST6 N-acetylgalactosaminide alpha-2,6-sialyltransferase 1 [Source:HGNC Symbol;Acc:HGNC:23614]	protein_coding
PVALB	MDD	ENSG00000070540	WIPI1	-2.05376	1.42545	1.2581	0.211225	0.912664	-4.76414	FALSE	55062	WD repeat domain, phosphoinositide interacting 1 [Source:HGNC Symbol;Acc:HGNC:25471]	protein_coding
PVALB	MDD	ENSG00000070601	FRMPD1	5.24473	-0.0440379	-0.190509	0.849288	0.99813	-6.68595	FALSE	22844	FERM and PDZ domain containing 1 [Source:HGNC Symbol;Acc:HGNC:29159]	protein_coding
PVALB	MDD	ENSG00000070610	GBA2	6.51849	-0.0755753	-0.539739	0.590553	0.978131	-7.0744	FALSE	57704	glucosylceramidase beta 2 [Source:HGNC Symbol;Acc:HGNC:18986]	protein_coding
PVALB	MDD	ENSG00000070614	NDST1	6.50598	-0.0711748	-0.540185	0.590246	0.978131	-7.10416	FALSE	3340	N-deacetylase and N-sulfotransferase 1 [Source:HGNC Symbol;Acc:HGNC:7680]	protein_coding
PVALB	MDD	ENSG00000070669	ASNS	0.195224	0.89799	0.937158	0.35089	0.95154	-5.14743	FALSE	440	asparagine synthetase (glutamine-hydrolyzing) [Source:HGNC Symbol;Acc:HGNC:753]	protein_coding
PVALB	MDD	ENSG00000070718	AP3M2	5.39612	-0.0290769	-0.13665	0.891577	0.99813	-6.85359	FALSE	10947	adaptor related protein complex 3 subunit mu 2 [Source:HGNC Symbol;Acc:HGNC:570]	protein_coding
PVALB	MDD	ENSG00000070729	CNGB1	2.0094	0.214094	0.307169	0.759341	0.992894	-5.74491	FALSE	1258	cyclic nucleotide gated channel subunit beta 1 [Source:HGNC Symbol;Acc:HGNC:2151]	protein_coding
PVALB	MDD	ENSG00000070731	ST6GALNAC2	-2.5925	-0.537671	-0.474328	0.636279	0.981713	-5.32504	FALSE	10610	ST6 N-acetylgalactosaminide alpha-2,6-sialyltransferase 2 [Source:HGNC Symbol;Acc:HGNC:10867]	protein_coding
PVALB	MDD	ENSG00000070748	CHAT	-1.60047	-0.0511589	-0.0539135	0.95711	0.998322	-5.53175	FALSE	1103	choline O-acetyltransferase [Source:HGNC Symbol;Acc:HGNC:1912]	protein_coding
PVALB	MDD	ENSG00000070756	PABPC1	5.16264	0.202464	0.887768	0.376753	0.959599	-6.39312	FALSE	26986	poly(A) binding protein cytoplasmic 1 [Source:HGNC Symbol;Acc:HGNC:8554]	protein_coding
PVALB	MDD	ENSG00000070761	CFAP20	1.80022	-0.38798	-0.483204	0.629986	0.980995	-5.66117	FALSE	29105	cilia and flagella associated protein 20 [Source:HGNC Symbol;Acc:HGNC:29523]	protein_coding
PVALB	MDD	ENSG00000070770	CSNK2A2	3.84315	0.0434856	0.131947	0.895286	0.99813	-6.31912	FALSE	1459	casein kinase 2 alpha 2 [Source:HGNC Symbol;Acc:HGNC:2459]	protein_coding
PVALB	MDD	ENSG00000070778	PTPN21	4.02244	-0.0862517	-0.243736	0.807925	0.995372	-6.37794	FALSE	11099	protein tyrosine phosphatase non-receptor type 21 [Source:HGNC Symbol;Acc:HGNC:9651]	protein_coding
PVALB	MDD	ENSG00000070785	EIF2B3	5.5019	0.158959	0.863939	0.389647	0.959861	-6.4657	FALSE	8891	eukaryotic translation initiation factor 2B subunit gamma [Source:HGNC Symbol;Acc:HGNC:3259]	protein_coding
PVALB	MDD	ENSG00000070808	CAMK2A	8.50441	-0.0948642	-0.91512	0.363312	0.95371	-7.99668	FALSE	815	calcium/calmodulin dependent protein kinase II alpha [Source:HGNC Symbol;Acc:HGNC:1460]	protein_coding
PVALB	MDD	ENSG00000070814	TCOF1	5.38598	0.257564	1.29877	0.19695	0.905641	-5.99613	FALSE	6949	treacle ribosome biogenesis factor 1 [Source:HGNC Symbol;Acc:HGNC:11654]	protein_coding
PVALB	MDD	ENSG00000070831	CDC42	5.84478	-0.0357395	-0.230216	0.818384	0.995531	-6.91826	FALSE	998	cell division cycle 42 [Source:HGNC Symbol;Acc:HGNC:1736]	protein_coding
PVALB	MDD	ENSG00000070882	OSBPL3	8.38943	0.0742613	1.01448	0.313417	0.943614	-7.78633	FALSE	26031	oxysterol binding protein like 3 [Source:HGNC Symbol;Acc:HGNC:16370]	protein_coding
PVALB	MDD	ENSG00000070886	EPHA8	2.82487	-0.227443	-0.367633	0.713908	0.988371	-5.84321	FALSE	2046	EPH receptor A8 [Source:HGNC Symbol;Acc:HGNC:3391]	protein_coding
PVALB	MDD	ENSG00000070915	SLC12A3	-1.45574	-0.48333	-0.500159	0.61804	0.980164	-5.38958	FALSE	6559	solute carrier family 12 member 3 [Source:HGNC Symbol;Acc:HGNC:10912]	protein_coding
PVALB	MDD	ENSG00000070950	RAD18	4.70921	-0.342315	-1.2439	0.216386	0.913638	-5.73023	FALSE	56852	RAD18 E3 ubiquitin protein ligase [Source:HGNC Symbol;Acc:HGNC:18278]	protein_coding
PVALB	MDD	ENSG00000070961	ATP2B1	7.5632	-0.160955	-1.801	0.0746565	0.823012	-6.20575	FALSE	490	ATPase plasma membrane Ca2+ transporting 1 [Source:HGNC Symbol;Acc:HGNC:814]	protein_coding
PVALB	MDD	ENSG00000071051	NCK2	6.92637	0.0270239	0.242766	0.808674	0.995372	-7.39516	FALSE	8440	NCK adaptor protein 2 [Source:HGNC Symbol;Acc:HGNC:7665]	protein_coding
PVALB	MDD	ENSG00000071054	MAP4K4	7.0695	0.0550261	0.443	0.658704	0.981713	-7.40192	FALSE	9448	mitogen-activated protein kinase kinase kinase kinase 4 [Source:HGNC Symbol;Acc:HGNC:6866]	protein_coding
PVALB	MDD	ENSG00000071073	MGAT4A	5.38839	-0.450472	-2.1797	0.0315791	0.699555	-4.48675	FALSE	11320	alpha-1,3-mannosyl-glycoprotein 4-beta-N-acetylglucosaminyltransferase A [Source:HGNC Symbol;Acc:HGNC:7047]	protein_coding
PVALB	MDD	ENSG00000071082	RPL31	3.5249	0.12759	0.308631	0.758231	0.992894	-6.12823	FALSE	6160	ribosomal protein L31 [Source:HGNC Symbol;Acc:HGNC:10334]	protein_coding
PVALB	MDD	ENSG00000071127	WDR1	5.05405	0.17743	0.721721	0.472116	0.965108	-6.35777	FALSE	9948	WD repeat domain 1 [Source:HGNC Symbol;Acc:HGNC:12754]	protein_coding
PVALB	MDD	ENSG00000071189	SNX13	6.09937	-0.0762275	-0.49121	0.624332	0.980995	-6.97084	FALSE	23161	sorting nexin 13 [Source:HGNC Symbol;Acc:HGNC:21335]	protein_coding
PVALB	MDD	ENSG00000071203	MS4A12	-3.47884	0.93826	0.973366	0.332673	0.948606	-5.05178	FALSE	54860	membrane spanning 4-domains A12 [Source:HGNC Symbol;Acc:HGNC:13370]	protein_coding
PVALB	MDD	ENSG00000071205	ARHGAP10	4.43421	-0.0585196	-0.173136	0.862887	0.99813	-6.47775	FALSE	79658	Rho GTPase activating protein 10 [Source:HGNC Symbol;Acc:HGNC:26099]	protein_coding
PVALB	MDD	ENSG00000071242	RPS6KA2	10.3459	-0.100049	-1.82196	0.0727911	0.819366	-9.0944	FALSE	6196	ribosomal protein S6 kinase A2 [Source:HGNC Symbol;Acc:HGNC:10431]	protein_coding
PVALB	MDD	ENSG00000071243	ING3	3.36577	0.232274	0.524185	0.601286	0.978683	-6.0093	FALSE	54556	inhibitor of growth family member 3 [Source:HGNC Symbol;Acc:HGNC:14587]	protein_coding
PVALB	MDD	ENSG00000071246	VASH1	4.46282	0.264029	0.901295	0.369553	0.95834	-6.20097	FALSE	22846	vasohibin 1 [Source:HGNC Symbol;Acc:HGNC:19964]	protein_coding
PVALB	MDD	ENSG00000071462	BUD23	3.7129	0.00158866	0.00461948	0.996323	0.999891	-6.30834	FALSE	114049	BUD23 rRNA methyltransferase and ribosome maturation factor [Source:HGNC Symbol;Acc:HGNC:16405]	protein_coding
PVALB	MDD	ENSG00000071537	SEL1L	5.87889	-0.109746	-0.739961	0.461022	0.964793	-6.72268	FALSE	6400	SEL1L adaptor subunit of ERAD E3 ubiquitin ligase [Source:HGNC Symbol;Acc:HGNC:10717]	protein_coding
PVALB	MDD	ENSG00000071539	TRIP13	-3.33307	1.05847	1.09619	0.275574	0.930778	-4.95806	FALSE	9319	thyroid hormone receptor interactor 13 [Source:HGNC Symbol;Acc:HGNC:12307]	protein_coding
PVALB	MDD	ENSG00000071553	ATP6AP1	5.47575	0.164075	0.798738	0.426297	0.960849	-6.49258	FALSE	537	ATPase H+ transporting accessory protein 1 [Source:HGNC Symbol;Acc:HGNC:868]	protein_coding
PVALB	MDD	ENSG00000071564	TCF3	2.38469	-0.591698	-0.964161	0.337244	0.949045	-5.47875	FALSE	6929	transcription factor 3 [Source:HGNC Symbol;Acc:HGNC:11633]	protein_coding
PVALB	MDD	ENSG00000071575	TRIB2	4.21822	-0.434589	-1.17598	0.242338	0.923261	-5.68506	FALSE	28951	tribbles pseudokinase 2 [Source:HGNC Symbol;Acc:HGNC:30809]	protein_coding
PVALB	MDD	ENSG00000071626	DAZAP1	6.26257	-0.0789762	-0.462267	0.644874	0.981713	-7.00588	FALSE	26528	DAZ associated protein 1 [Source:HGNC Symbol;Acc:HGNC:2683]	protein_coding
PVALB	MDD	ENSG00000071655	MBD3	2.15784	-0.846928	-1.19798	0.233698	0.920123	-5.16131	FALSE	53615	methyl-CpG binding domain protein 3 [Source:HGNC Symbol;Acc:HGNC:6918]	protein_coding
PVALB	MDD	ENSG00000071794	HLTF	5.43775	-0.0963748	-0.462518	0.644695	0.981713	-6.74065	FALSE	6596	helicase like transcription factor [Source:HGNC Symbol;Acc:HGNC:11099]	protein_coding
PVALB	MDD	ENSG00000071859	FAM50A	4.73436	0.106828	0.389999	0.69735	0.987819	-6.51547	FALSE	9130	family with sequence similarity 50 member A [Source:HGNC Symbol;Acc:HGNC:18786]	protein_coding
PVALB	MDD	ENSG00000071889	FAM3A	4.02536	0.287654	0.85764	0.3931	0.959861	-6.03974	FALSE	60343	FAM3 metabolism regulating signaling molecule A [Source:HGNC Symbol;Acc:HGNC:13749]	protein_coding
PVALB	MDD	ENSG00000071894	CPSF1	5.2221	-0.258673	-1.06628	0.288812	0.932977	-6.16952	FALSE	29894	cleavage and polyadenylation specific factor 1 [Source:HGNC Symbol;Acc:HGNC:2324]	protein_coding
PVALB	MDD	ENSG00000071909	MYO3B	5.25373	-0.196999	-0.827862	0.40968	0.960849	-6.42535	FALSE	140469	myosin IIIB [Source:HGNC Symbol;Acc:HGNC:15576]	protein_coding
PVALB	MDD	ENSG00000071967	CYBRD1	-1.12278	-0.0859486	-0.088304	0.929808	0.99813	-5.46348	FALSE	79901	cytochrome b reductase 1 [Source:HGNC Symbol;Acc:HGNC:20797]	protein_coding
PVALB	MDD	ENSG00000071991	CDH19	-0.910705	0.206911	0.205216	0.837812	0.997353	-5.49723	FALSE	28513	cadherin 19 [Source:HGNC Symbol;Acc:HGNC:1758]	protein_coding
PVALB	MDD	ENSG00000071994	PDCD2	2.7497	-0.386618	-0.682026	0.496767	0.966487	-5.76083	FALSE	5134	programmed cell death 2 [Source:HGNC Symbol;Acc:HGNC:8762]	protein_coding
PVALB	MDD	ENSG00000072041	SLC6A15	5.29438	0.29609	1.47054	0.14449	0.884444	-5.70374	FALSE	55117	solute carrier family 6 member 15 [Source:HGNC Symbol;Acc:HGNC:13621]	protein_coding
PVALB	MDD	ENSG00000072042	RDH11	3.60898	-0.211694	-0.456636	0.648903	0.981713	-6.13213	FALSE	51109	retinol dehydrogenase 11 [Source:HGNC Symbol;Acc:HGNC:17964]	protein_coding
PVALB	MDD	ENSG00000072062	PRKACA	7.49193	-0.0321069	-0.305733	0.760431	0.992894	-7.67342	FALSE	5566	protein kinase cAMP-activated catalytic subunit alpha [Source:HGNC Symbol;Acc:HGNC:9380]	protein_coding
PVALB	MDD	ENSG00000072071	ADGRL1	8.18921	-0.0817079	-1.18535	0.238631	0.921804	-7.45571	FALSE	22859	adhesion G protein-coupled receptor L1 [Source:HGNC Symbol;Acc:HGNC:20973]	protein_coding
PVALB	MDD	ENSG00000072080	SPP2	-2.06349	1.1183	1.37003	0.173685	0.897997	-4.73826	FALSE	6694	secreted phosphoprotein 2 [Source:HGNC Symbol;Acc:HGNC:11256]	protein_coding
PVALB	MDD	ENSG00000072110	ACTN1	6.36343	-0.0153651	-0.09258	0.926419	0.99813	-7.1178	FALSE	87	actinin alpha 1 [Source:HGNC Symbol;Acc:HGNC:163]	protein_coding
PVALB	MDD	ENSG00000072121	ZFYVE26	5.35028	-0.23877	-1.30925	0.193391	0.903756	-5.95745	FALSE	23503	zinc finger FYVE-type containing 26 [Source:HGNC Symbol;Acc:HGNC:20761]	protein_coding
PVALB	MDD	ENSG00000072133	RPS6KA6	5.24323	-0.0814449	-0.398905	0.690797	0.986512	-6.67302	FALSE	27330	ribosomal protein S6 kinase A6 [Source:HGNC Symbol;Acc:HGNC:10435]	protein_coding
PVALB	MDD	ENSG00000072134	EPN2	6.27207	0.00823378	0.0466772	0.962862	0.999097	-7.15315	FALSE	22905	epsin 2 [Source:HGNC Symbol;Acc:HGNC:18639]	protein_coding
PVALB	MDD	ENSG00000072135	PTPN18	5.41034	-0.0146554	-0.06817	0.945784	0.99813	-6.79053	FALSE	26469	protein tyrosine phosphatase non-receptor type 18 [Source:HGNC Symbol;Acc:HGNC:9649]	protein_coding
PVALB	MDD	ENSG00000072163	LIMS2	0.61733	0.125873	0.124302	0.90132	0.99813	-5.57406	FALSE	55679	LIM zinc finger domain containing 2 [Source:HGNC Symbol;Acc:HGNC:16084]	protein_coding
PVALB	MDD	ENSG00000072182	ASIC4	0.592667	-0.670629	-0.740874	0.460471	0.964722	-5.32549	FALSE	55515	acid sensing ion channel subunit family member 4 [Source:HGNC Symbol;Acc:HGNC:21263]	protein_coding
PVALB	MDD	ENSG00000072195	SPEG	6.44753	-0.0597325	-0.371309	0.711177	0.988371	-7.13597	FALSE	10290	striated muscle enriched protein kinase [Source:HGNC Symbol;Acc:HGNC:16901]	protein_coding
PVALB	MDD	ENSG00000072201	LNX1	2.71496	0.0362093	0.0623891	0.950375	0.99813	-6.01853	FALSE	84708	ligand of numb-protein X 1 [Source:HGNC Symbol;Acc:HGNC:6657]	protein_coding
PVALB	MDD	ENSG00000072210	ALDH3A2	4.18936	-0.224939	-0.781721	0.436188	0.960849	-6.09939	FALSE	224	aldehyde dehydrogenase 3 family member A2 [Source:HGNC Symbol;Acc:HGNC:403]	protein_coding
PVALB	MDD	ENSG00000072274	TFRC	5.56676	0.239762	1.28188	0.202788	0.90955	-6.03496	FALSE	7037	transferrin receptor [Source:HGNC Symbol;Acc:HGNC:11763]	protein_coding
PVALB	MDD	ENSG00000072310	SREBF1	5.09055	0.0774249	0.2984	0.766004	0.993522	-6.70214	FALSE	6720	sterol regulatory element binding transcription factor 1 [Source:HGNC Symbol;Acc:HGNC:11289]	protein_coding
PVALB	MDD	ENSG00000072315	TRPC5	7.23933	0.0359967	0.321862	0.748216	0.99221	-7.51851	FALSE	7224	transient receptor potential cation channel subfamily C member 5 [Source:HGNC Symbol;Acc:HGNC:12337]	protein_coding
PVALB	MDD	ENSG00000072364	AFF4	6.79644	-0.0152496	-0.12198	0.903154	0.99813	-7.34317	FALSE	27125	AF4/FMR2 family member 4 [Source:HGNC Symbol;Acc:HGNC:17869]	protein_coding
PVALB	MDD	ENSG00000072401	UBE2D1	1.97778	0.229897	0.365382	0.715582	0.988371	-5.82098	FALSE	7321	ubiquitin conjugating enzyme E2 D1 [Source:HGNC Symbol;Acc:HGNC:12474]	protein_coding
PVALB	MDD	ENSG00000072415	PALS1	4.90599	0.434169	1.81757	0.072064	0.818419	-4.98529	FALSE	64398	protein associated with LIN7 1, MAGUK p55 family member [Source:HGNC Symbol;Acc:HGNC:18669]	protein_coding
PVALB	MDD	ENSG00000072422	RHOBTB1	4.53629	-0.0900562	-0.311252	0.756244	0.992894	-6.48157	FALSE	9886	Rho related BTB domain containing 1 [Source:HGNC Symbol;Acc:HGNC:18738]	protein_coding
PVALB	MDD	ENSG00000072501	SMC1A	6.01144	-0.0344767	-0.227515	0.820478	0.99573	-7.04016	FALSE	8243	structural maintenance of chromosomes 1A [Source:HGNC Symbol;Acc:HGNC:11111]	protein_coding
PVALB	MDD	ENSG00000072506	HSD17B10	-1.20109	-1.06847	-0.892319	0.374321	0.959476	-5.08939	FALSE	3028	hydroxysteroid 17-beta dehydrogenase 10 [Source:HGNC Symbol;Acc:HGNC:4800]	protein_coding
PVALB	MDD	ENSG00000072518	MARK2	6.31768	0.172572	1.20945	0.229283	0.915415	-6.42549	FALSE	2011	microtubule affinity regulating kinase 2 [Source:HGNC Symbol;Acc:HGNC:3332]	protein_coding
PVALB	MDD	ENSG00000072571	HMMR	-3.47754	-0.214111	-0.223592	0.823522	0.99573	-5.42826	FALSE	3161	hyaluronan mediated motility receptor [Source:HGNC Symbol;Acc:HGNC:5012]	protein_coding
PVALB	MDD	ENSG00000072609	CHFR	6.05925	0.000198869	0.00127508	0.998985	0.999972	-7.07709	FALSE	55743	checkpoint with forkhead and ring finger domains [Source:HGNC Symbol;Acc:HGNC:20455]	protein_coding
PVALB	MDD	ENSG00000072657	TRHDE	5.7481	-0.0240285	-0.10426	0.917168	0.99813	-6.90814	FALSE	29953	thyrotropin releasing hormone degrading enzyme [Source:HGNC Symbol;Acc:HGNC:30748]	protein_coding
PVALB	MDD	ENSG00000072682	P4HA2	4.8891	0.326499	1.22901	0.221894	0.915078	-5.82995	FALSE	8974	prolyl 4-hydroxylase subunit alpha 2 [Source:HGNC Symbol;Acc:HGNC:8547]	protein_coding
PVALB	MDD	ENSG00000072736	NFATC3	4.71473	-0.42591	-1.58828	0.115317	0.86034	-5.28762	FALSE	4775	nuclear factor of activated T cells 3 [Source:HGNC Symbol;Acc:HGNC:7777]	protein_coding
PVALB	MDD	ENSG00000072756	TRNT1	3.37588	-0.452564	-0.958927	0.339862	0.949471	-5.62729	FALSE	51095	tRNA nucleotidyl transferase 1 [Source:HGNC Symbol;Acc:HGNC:17341]	protein_coding
PVALB	MDD	ENSG00000072778	ACADVL	5.88686	0.0574411	0.339835	0.734679	0.990207	-6.94157	FALSE	37	acyl-CoA dehydrogenase very long chain [Source:HGNC Symbol;Acc:HGNC:92]	protein_coding
PVALB	MDD	ENSG00000072786	STK10	4.62224	-0.0181143	-0.0602756	0.952054	0.99813	-6.42873	FALSE	6793	serine/threonine kinase 10 [Source:HGNC Symbol;Acc:HGNC:11388]	protein_coding
PVALB	MDD	ENSG00000072803	FBXW11	6.71742	0.0956413	0.783821	0.434961	0.960849	-7.02366	FALSE	23291	F-box and WD repeat domain containing 11 [Source:HGNC Symbol;Acc:HGNC:13607]	protein_coding
PVALB	MDD	ENSG00000072818	ACAP1	3.18014	0.701245	1.72951	0.0867403	0.835835	-4.80668	FALSE	9744	ArfGAP with coiled-coil, ankyrin repeat and PH domains 1 [Source:HGNC Symbol;Acc:HGNC:16467]	protein_coding
PVALB	MDD	ENSG00000072832	CRMP1	7.39198	0.0758249	0.710309	0.479132	0.965108	-7.42268	FALSE	1400	collapsin response mediator protein 1 [Source:HGNC Symbol;Acc:HGNC:2365]	protein_coding
PVALB	MDD	ENSG00000072840	EVC	0.801054	-1.27797	-1.78707	0.0768949	0.825685	-4.29793	FALSE	2121	EvC ciliary complex subunit 1 [Source:HGNC Symbol;Acc:HGNC:3497]	protein_coding
PVALB	MDD	ENSG00000072849	DERL2	1.03702	1.28674	1.5409	0.126436	0.8716	-4.60805	FALSE	51009	derlin 2 [Source:HGNC Symbol;Acc:HGNC:17943]	protein_coding
PVALB	MDD	ENSG00000072858	SIDT1	6.03944	-0.332468	-1.8498	0.0672349	0.807568	-5.41634	FALSE	54847	SID1 transmembrane family member 1 [Source:HGNC Symbol;Acc:HGNC:25967]	protein_coding
PVALB	MDD	ENSG00000072864	NDE1	0.502818	1.85301	2.00783	0.0473035	0.763919	-3.84935	FALSE	54820	nudE neurodevelopment protein 1 [Source:HGNC Symbol;Acc:HGNC:17619]	protein_coding
PVALB	MDD	ENSG00000072952	IRAG1	3.94687	0.0708003	0.208748	0.835061	0.99687	-6.26926	FALSE	10335	inositol 1,4,5-triphosphate receptor associated 1 [Source:HGNC Symbol;Acc:HGNC:7237]	protein_coding
PVALB	MDD	ENSG00000072954	TMEM38A	4.51262	-0.218895	-0.710806	0.478826	0.965108	-6.34334	FALSE	79041	transmembrane protein 38A [Source:HGNC Symbol;Acc:HGNC:28462]	protein_coding
PVALB	MDD	ENSG00000072958	AP1M1	6.00329	0.0516609	0.279642	0.780318	0.994819	-7.05487	FALSE	8907	adaptor related protein complex 1 subunit mu 1 [Source:HGNC Symbol;Acc:HGNC:13667]	protein_coding
PVALB	MDD	ENSG00000073008	PVR	4.22468	0.0261752	0.0749482	0.940403	0.99813	-6.37505	FALSE	5817	PVR cell adhesion molecule [Source:HGNC Symbol;Acc:HGNC:9705]	protein_coding
PVALB	MDD	ENSG00000073050	XRCC1	3.91383	0.663065	1.99607	0.0485896	0.767073	-4.39484	FALSE	7515	X-ray repair cross complementing 1 [Source:HGNC Symbol;Acc:HGNC:12828]	protein_coding
PVALB	MDD	ENSG00000073060	SCARB1	5.46727	-0.15654	-0.796917	0.427349	0.960849	-6.51606	FALSE	949	scavenger receptor class B member 1 [Source:HGNC Symbol;Acc:HGNC:1664]	protein_coding
PVALB	MDD	ENSG00000073067	CYP2W1	-3.72293	-1.61028	-1.48696	0.140109	0.87939	-4.51636	FALSE	54905	cytochrome P450 family 2 subfamily W member 1 [Source:HGNC Symbol;Acc:HGNC:20243]	protein_coding
PVALB	MDD	ENSG00000073111	MCM2	-1.51643	-0.836825	-0.770462	0.442806	0.960849	-5.19304	FALSE	4171	minichromosome maintenance complex component 2 [Source:HGNC Symbol;Acc:HGNC:6944]	protein_coding
PVALB	MDD	ENSG00000073146	MOV10L1	3.51813	-0.489455	-1.21979	0.225355	0.915259	-5.49901	FALSE	54456	Mov10 like RISC complex RNA helicase 1 [Source:HGNC Symbol;Acc:HGNC:7201]	protein_coding
PVALB	MDD	ENSG00000073150	PANX2	4.01943	-0.113158	-0.339576	0.734873	0.990207	-6.40179	FALSE	56666	pannexin 2 [Source:HGNC Symbol;Acc:HGNC:8600]	protein_coding
PVALB	MDD	ENSG00000073169	SELENOO	4.94353	0.251776	0.892379	0.374289	0.959476	-6.25257	FALSE	83642	selenoprotein O [Source:HGNC Symbol;Acc:HGNC:30395]	protein_coding
PVALB	MDD	ENSG00000073282	TP63	3.27153	-0.337495	-0.759091	0.449548	0.960849	-5.8968	FALSE	8626	tumor protein p63 [Source:HGNC Symbol;Acc:HGNC:15979]	protein_coding
PVALB	MDD	ENSG00000073331	ALPK1	1.03251	0.578753	0.723575	0.470982	0.965108	-5.39916	FALSE	80216	alpha kinase 1 [Source:HGNC Symbol;Acc:HGNC:20917]	protein_coding
PVALB	MDD	ENSG00000073350	LLGL2	-2.0819	-0.263619	-0.281521	0.778881	0.994819	-5.42502	FALSE	3993	LLGL scribble cell polarity complex component 2 [Source:HGNC Symbol;Acc:HGNC:6629]	protein_coding
PVALB	MDD	ENSG00000073417	PDE8A	7.28776	-0.0664416	-0.625276	0.533185	0.972491	-7.42838	FALSE	5151	phosphodiesterase 8A [Source:HGNC Symbol;Acc:HGNC:8793]	protein_coding
PVALB	MDD	ENSG00000073464	CLCN4	6.95432	0.12428	1.24008	0.217788	0.913638	-6.7505	FALSE	1183	chloride voltage-gated channel 4 [Source:HGNC Symbol;Acc:HGNC:2022]	protein_coding
PVALB	MDD	ENSG00000073536	NLE1	1.30884	-0.0817834	-0.0942148	0.925123	0.99813	-5.64351	FALSE	54475	notchless homolog 1 [Source:HGNC Symbol;Acc:HGNC:19889]	protein_coding
PVALB	MDD	ENSG00000073578	SDHA	3.74445	-0.107548	-0.226916	0.820943	0.99573	-6.21924	FALSE	6389	succinate dehydrogenase complex flavoprotein subunit A [Source:HGNC Symbol;Acc:HGNC:10680]	protein_coding
PVALB	MDD	ENSG00000073584	SMARCE1	1.82589	0.0473267	0.061981	0.950699	0.99813	-5.73717	FALSE	6605	SWI/SNF related, matrix associated, actin dependent regulator of chromatin, subfamily e, member 1 [Source:HGNC Symbol;Acc:HGNC:11109]	protein_coding
PVALB	MDD	ENSG00000073605	GSDMB	3.33281	0.0778764	0.163458	0.870481	0.99813	-6.0625	FALSE	55876	gasdermin B [Source:HGNC Symbol;Acc:HGNC:23690]	protein_coding
PVALB	MDD	ENSG00000073614	KDM5A	6.24021	0.0714581	0.507682	0.612772	0.978683	-6.96373	FALSE	5927	lysine demethylase 5A [Source:HGNC Symbol;Acc:HGNC:9886]	protein_coding
PVALB	MDD	ENSG00000073670	ADAM11	6.27961	0.134226	0.870774	0.385921	0.959861	-6.78844	FALSE	4185	ADAM metallopeptidase domain 11 [Source:HGNC Symbol;Acc:HGNC:189]	protein_coding
PVALB	MDD	ENSG00000073711	PPP2R3A	6.25404	0.0218753	0.158413	0.874445	0.99813	-7.16423	FALSE	5523	protein phosphatase 2 regulatory subunit B''alpha [Source:HGNC Symbol;Acc:HGNC:9307]	protein_coding
PVALB	MDD	ENSG00000073712	FERMT2	2.06267	-1.18939	-1.60246	0.112144	0.86034	-4.56582	FALSE	10979	FERM domain containing kindlin 2 [Source:HGNC Symbol;Acc:HGNC:15767]	protein_coding
PVALB	MDD	ENSG00000073734	ABCB11	-0.03473	0.356563	0.411639	0.681467	0.985968	-5.5206	FALSE	8647	ATP binding cassette subfamily B member 11 [Source:HGNC Symbol;Acc:HGNC:42]	protein_coding
PVALB	MDD	ENSG00000073737	DHRS9	-1.96012	1.82415	1.82734	0.0705701	0.813075	-4.10077	FALSE	10170	dehydrogenase/reductase 9 [Source:HGNC Symbol;Acc:HGNC:16888]	protein_coding
PVALB	MDD	ENSG00000073754	CD5L	-1.12855	-2.31063	-2.63778	0.00965077	0.524827	-2.67023	FALSE	922	CD5 molecule like [Source:HGNC Symbol;Acc:HGNC:1690]	protein_coding
PVALB	MDD	ENSG00000073756	PTGS2	0.528937	0.682211	0.752001	0.453781	0.962302	-5.3485	FALSE	5743	prostaglandin-endoperoxide synthase 2 [Source:HGNC Symbol;Acc:HGNC:9605]	protein_coding
PVALB	MDD	ENSG00000073792	IGF2BP2	2.09433	0.145383	0.239523	0.81118	0.995402	-5.81986	FALSE	10644	insulin like growth factor 2 mRNA binding protein 2 [Source:HGNC Symbol;Acc:HGNC:28867]	protein_coding
PVALB	MDD	ENSG00000073803	MAP3K13	6.97425	0.00694559	0.0597937	0.952437	0.99813	-7.42661	FALSE	9175	mitogen-activated protein kinase kinase kinase 13 [Source:HGNC Symbol;Acc:HGNC:6852]	protein_coding
PVALB	MDD	ENSG00000073849	ST6GAL1	6.06514	-0.0447358	-0.27595	0.783145	0.994978	-7.02259	FALSE	6480	ST6 beta-galactoside alpha-2,6-sialyltransferase 1 [Source:HGNC Symbol;Acc:HGNC:10860]	protein_coding
PVALB	MDD	ENSG00000073861	TBX21	-3.65817	-0.333359	-0.355319	0.723084	0.989201	-5.37773	FALSE	30009	T-box transcription factor 21 [Source:HGNC Symbol;Acc:HGNC:11599]	protein_coding
PVALB	MDD	ENSG00000073910	FRY	7.824	-0.0512428	-0.642562	0.521949	0.969833	-7.73729	FALSE	10129	FRY microtubule binding protein [Source:HGNC Symbol;Acc:HGNC:20367]	protein_coding
PVALB	MDD	ENSG00000073921	PICALM	6.62634	-0.00750248	-0.0648188	0.948445	0.99813	-7.33818	FALSE	8301	phosphatidylinositol binding clathrin assembly protein [Source:HGNC Symbol;Acc:HGNC:15514]	protein_coding
PVALB	MDD	ENSG00000073969	NSF	7.53867	0.0676745	0.840468	0.402611	0.959861	-7.45274	FALSE	4905	N-ethylmaleimide sensitive factor, vesicle fusing ATPase [Source:HGNC Symbol;Acc:HGNC:8016]	protein_coding
PVALB	MDD	ENSG00000074047	GLI2	3.8475	-0.086356	-0.197831	0.84357	0.998035	-6.27605	FALSE	2736	GLI family zinc finger 2 [Source:HGNC Symbol;Acc:HGNC:4318]	protein_coding
PVALB	MDD	ENSG00000074054	CLASP1	8.21103	-0.150082	-2.06882	0.0410906	0.737466	-6.02042	FALSE	23332	cytoplasmic linker associated protein 1 [Source:HGNC Symbol;Acc:HGNC:17088]	protein_coding
PVALB	MDD	ENSG00000074071	MRPS34	3.17511	0.110775	0.232735	0.816433	0.995531	-6.17614	FALSE	65993	mitochondrial ribosomal protein S34 [Source:HGNC Symbol;Acc:HGNC:16618]	protein_coding
PVALB	MDD	ENSG00000074181	NOTCH3	-1.20311	-0.750843	-0.697959	0.48679	0.965108	-5.236	FALSE	4854	notch receptor 3 [Source:HGNC Symbol;Acc:HGNC:7883]	protein_coding
PVALB	MDD	ENSG00000074201	CLNS1A	5.66641	0.0185404	0.0996212	0.92084	0.99813	-6.88949	FALSE	1207	chloride nucleotide-sensitive channel 1A [Source:HGNC Symbol;Acc:HGNC:2080]	protein_coding
PVALB	MDD	ENSG00000074211	PPP2R2C	8.67303	-0.11717	-1.37251	0.174342	0.897997	-7.56163	FALSE	5522	protein phosphatase 2 regulatory subunit Bgamma [Source:HGNC Symbol;Acc:HGNC:9306]	protein_coding
PVALB	MDD	ENSG00000074219	TEAD2	-3.26622	1.70579	1.82123	0.0715009	0.81677	-4.109	FALSE	8463	TEA domain transcription factor 2 [Source:HGNC Symbol;Acc:HGNC:11715]	protein_coding
PVALB	MDD	ENSG00000074266	EED	4.37582	0.253175	0.83178	0.407475	0.960849	-6.15794	FALSE	8726	embryonic ectoderm development [Source:HGNC Symbol;Acc:HGNC:3188]	protein_coding
PVALB	MDD	ENSG00000074276	CDHR2	6.16699	0.140898	0.750575	0.454635	0.962754	-6.82554	FALSE	54825	cadherin related family member 2 [Source:HGNC Symbol;Acc:HGNC:18231]	protein_coding
PVALB	MDD	ENSG00000074317	SNCB	7.92343	-0.0694051	-0.815737	0.41655	0.960849	-7.64028	FALSE	6620	synuclein beta [Source:HGNC Symbol;Acc:HGNC:11140]	protein_coding
PVALB	MDD	ENSG00000074319	TSG101	4.0523	0.654199	1.93309	0.0559962	0.78425	-4.45463	FALSE	7251	tumor susceptibility 101 [Source:HGNC Symbol;Acc:HGNC:15971]	protein_coding
PVALB	MDD	ENSG00000074356	NCBP3	5.17865	-0.151537	-0.671053	0.503702	0.967499	-6.48147	FALSE	55421	nuclear cap binding subunit 3 [Source:HGNC Symbol;Acc:HGNC:24612]	protein_coding
PVALB	MDD	ENSG00000074370	ATP2A3	-3.09379	0.0723068	0.0730255	0.941929	0.99813	-5.4283	FALSE	489	ATPase sarcoplasmic/endoplasmic reticulum Ca2+ transporting 3 [Source:HGNC Symbol;Acc:HGNC:813]	protein_coding
PVALB	MDD	ENSG00000074410	CA12	-0.602434	-0.966653	-1.06094	0.291221	0.934537	-5.06543	FALSE	771	carbonic anhydrase 12 [Source:HGNC Symbol;Acc:HGNC:1371]	protein_coding
PVALB	MDD	ENSG00000074416	MGLL	7.04521	0.187152	1.52339	0.130755	0.87684	-6.29423	FALSE	11343	monoglyceride lipase [Source:HGNC Symbol;Acc:HGNC:17038]	protein_coding
PVALB	MDD	ENSG00000074527	NTN4	6.28435	0.158654	0.922208	0.358595	0.951596	-6.72617	FALSE	59277	netrin 4 [Source:HGNC Symbol;Acc:HGNC:13658]	protein_coding
PVALB	MDD	ENSG00000074582	BCS1L	0.962695	-0.984594	-1.24222	0.217003	0.913638	-4.98579	FALSE	617	BCS1 homolog, ubiquinol-cytochrome c reductase complex chaperone [Source:HGNC Symbol;Acc:HGNC:1020]	protein_coding
PVALB	MDD	ENSG00000074590	NUAK1	7.12828	-0.112984	-1.11285	0.268388	0.930778	-6.96189	FALSE	9891	NUAK family kinase 1 [Source:HGNC Symbol;Acc:HGNC:14311]	protein_coding
PVALB	MDD	ENSG00000074603	DPP8	5.92217	-0.071361	-0.456239	0.649188	0.981713	-6.91061	FALSE	54878	dipeptidyl peptidase 8 [Source:HGNC Symbol;Acc:HGNC:16490]	protein_coding
PVALB	MDD	ENSG00000074621	SLC24A1	2.69054	-0.110174	-0.232461	0.816645	0.995531	-6.04569	FALSE	9187	solute carrier family 24 member 1 [Source:HGNC Symbol;Acc:HGNC:10975]	protein_coding
PVALB	MDD	ENSG00000074657	ZNF532	7.3155	0.0791613	0.871117	0.385734	0.959861	-7.2453	FALSE	55205	zinc finger protein 532 [Source:HGNC Symbol;Acc:HGNC:30940]	protein_coding
PVALB	MDD	ENSG00000074660	SCARF1	0.821649	0.333435	0.334144	0.738957	0.990824	-5.50394	FALSE	8578	scavenger receptor class F member 1 [Source:HGNC Symbol;Acc:HGNC:16820]	protein_coding
PVALB	MDD	ENSG00000074695	LMAN1	3.8332	-0.222376	-0.638251	0.52474	0.969833	-6.17107	FALSE	3998	lectin, mannose binding 1 [Source:HGNC Symbol;Acc:HGNC:6631]	protein_coding
PVALB	MDD	ENSG00000074696	HACD3	6.29079	0.136066	0.841989	0.401763	0.959861	-6.81944	FALSE	51495	3-hydroxyacyl-CoA dehydratase 3 [Source:HGNC Symbol;Acc:HGNC:24175]	protein_coding
PVALB	MDD	ENSG00000074706	IPCEF1	1.41228	0.185025	0.284245	0.776798	0.994819	-5.75388	FALSE	26034	interaction protein for cytohesin exchange factors 1 [Source:HGNC Symbol;Acc:HGNC:21204]	protein_coding
PVALB	MDD	ENSG00000074755	ZZEF1	7.22976	-0.174711	-1.64063	0.103953	0.850315	-6.25406	FALSE	23140	zinc finger ZZ-type and EF-hand domain containing 1 [Source:HGNC Symbol;Acc:HGNC:29027]	protein_coding
PVALB	MDD	ENSG00000074771	NOX3	-0.908395	1.80648	1.98357	0.0499899	0.773138	-3.89358	FALSE	50508	NADPH oxidase 3 [Source:HGNC Symbol;Acc:HGNC:7890]	protein_coding
PVALB	MDD	ENSG00000074800	ENO1	6.68328	-0.0497658	-0.382664	0.702765	0.988285	-7.24369	FALSE	2023	enolase 1 [Source:HGNC Symbol;Acc:HGNC:3350]	protein_coding
PVALB	MDD	ENSG00000074803	SLC12A1	1.19126	-0.0947339	-0.115755	0.908074	0.99813	-5.71184	FALSE	6557	solute carrier family 12 member 1 [Source:HGNC Symbol;Acc:HGNC:10910]	protein_coding
PVALB	MDD	ENSG00000074842	MYDGF	1.71074	-0.0552805	-0.0788791	0.937283	0.99813	-5.74145	FALSE	56005	myeloid derived growth factor [Source:HGNC Symbol;Acc:HGNC:16948]	protein_coding
PVALB	MDD	ENSG00000074855	ANO8	5.57985	0.0477132	0.244824	0.807085	0.995372	-6.87719	FALSE	57719	anoctamin 8 [Source:HGNC Symbol;Acc:HGNC:29329]	protein_coding
PVALB	MDD	ENSG00000074935	TUBE1	4.55825	-0.0770951	-0.234748	0.814874	0.995445	-6.47954	FALSE	51175	tubulin epsilon 1 [Source:HGNC Symbol;Acc:HGNC:20775]	protein_coding
PVALB	MDD	ENSG00000074964	ARHGEF10L	7.23523	0.132073	1.22415	0.223713	0.915259	-6.84883	FALSE	55160	Rho guanine nucleotide exchange factor 10 like [Source:HGNC Symbol;Acc:HGNC:25540]	protein_coding
PVALB	MDD	ENSG00000074966	TXK	0.0440037	0.0873114	0.0892053	0.929094	0.99813	-5.55513	FALSE	7294	TXK tyrosine kinase [Source:HGNC Symbol;Acc:HGNC:12434]	protein_coding
PVALB	MDD	ENSG00000075035	WSCD2	6.68089	-0.239404	-1.6924	0.093621	0.841381	-5.94465	FALSE	9671	WSC domain containing 2 [Source:HGNC Symbol;Acc:HGNC:29117]	protein_coding
PVALB	MDD	ENSG00000075043	KCNQ2	8.37167	-0.00682817	-0.073207	0.941852	0.99813	-8.31412	FALSE	3785	potassium voltage-gated channel subfamily Q member 2 [Source:HGNC Symbol;Acc:HGNC:6296]	protein_coding
PVALB	MDD	ENSG00000075073	TACR2	-1.15355	1.46645	1.3499	0.180034	0.898759	-4.70994	FALSE	6865	tachykinin receptor 2 [Source:HGNC Symbol;Acc:HGNC:11527]	protein_coding
PVALB	MDD	ENSG00000075089	ACTR6	-1.0315	2.0215	1.84551	0.0678627	0.807568	-4.06269	FALSE	64431	actin related protein 6 [Source:HGNC Symbol;Acc:HGNC:24025]	protein_coding
PVALB	MDD	ENSG00000075131	TIPIN	2.0598	-1.00511	-1.70164	0.0918682	0.841381	-4.57289	FALSE	54962	TIMELESS interacting protein [Source:HGNC Symbol;Acc:HGNC:30750]	protein_coding
PVALB	MDD	ENSG00000075142	SRI	3.46686	0.0501124	0.106355	0.91551	0.99813	-6.12151	FALSE	6717	sorcin [Source:HGNC Symbol;Acc:HGNC:11292]	protein_coding
PVALB	MDD	ENSG00000075151	EIF4G3	8.89119	-0.0286722	-0.679674	0.49825	0.967205	-8.47959	FALSE	8672	eukaryotic translation initiation factor 4 gamma 3 [Source:HGNC Symbol;Acc:HGNC:3298]	protein_coding
PVALB	MDD	ENSG00000075188	NUP37	-0.196439	-2.23264	-2.8235	0.00571246	0.425543	-2.25989	FALSE	79023	nucleoporin 37 [Source:HGNC Symbol;Acc:HGNC:29929]	protein_coding
PVALB	MDD	ENSG00000075213	SEMA3A	4.25658	-0.120307	-0.332146	0.74046	0.991206	-6.31408	FALSE	10371	semaphorin 3A [Source:HGNC Symbol;Acc:HGNC:10723]	protein_coding
PVALB	MDD	ENSG00000075218	GTSE1	-1.44023	-1.49255	-1.46986	0.144675	0.884616	-4.58265	FALSE	51512	G2 and S-phase expressed 1 [Source:HGNC Symbol;Acc:HGNC:13698]	protein_coding
PVALB	MDD	ENSG00000075223	SEMA3C	1.94384	0.489994	0.775445	0.43987	0.960849	-5.57454	FALSE	10512	semaphorin 3C [Source:HGNC Symbol;Acc:HGNC:10725]	protein_coding
PVALB	MDD	ENSG00000075234	TTC38	-0.446077	0.00848679	0.00803958	0.993601	0.999591	-5.45604	FALSE	55020	tetratricopeptide repeat domain 38 [Source:HGNC Symbol;Acc:HGNC:26082]	protein_coding
PVALB	MDD	ENSG00000075239	ACAT1	4.058	-0.272106	-0.576981	0.565223	0.973435	-6.04655	FALSE	38	acetyl-CoA acetyltransferase 1 [Source:HGNC Symbol;Acc:HGNC:93]	protein_coding
PVALB	MDD	ENSG00000075240	GRAMD4	6.206	0.21841	1.45887	0.147673	0.886605	-6.04954	FALSE	23151	GRAM domain containing 4 [Source:HGNC Symbol;Acc:HGNC:29113]	protein_coding
PVALB	MDD	ENSG00000075275	CELSR1	1.01448	-1.37769	-1.84463	0.0679918	0.807568	-4.26015	FALSE	9620	cadherin EGF LAG seven-pass G-type receptor 1 [Source:HGNC Symbol;Acc:HGNC:1850]	protein_coding
PVALB	MDD	ENSG00000075290	WNT8B	-1.0905	-0.0529556	-0.0521301	0.958527	0.998454	-5.48272	FALSE	7479	Wnt family member 8B [Source:HGNC Symbol;Acc:HGNC:12789]	protein_coding
PVALB	MDD	ENSG00000075292	ZNF638	7.92234	-0.140041	-1.73929	0.0849984	0.835835	-6.47995	FALSE	27332	zinc finger protein 638 [Source:HGNC Symbol;Acc:HGNC:17894]	protein_coding
PVALB	MDD	ENSG00000075303	SLC25A40	4.07237	0.495135	1.4229	0.157816	0.891261	-5.32828	FALSE	55972	solute carrier family 25 member 40 [Source:HGNC Symbol;Acc:HGNC:29680]	protein_coding
PVALB	MDD	ENSG00000075336	TIMM21	3.00265	0.621013	1.34292	0.182277	0.898759	-5.25505	FALSE	29090	translocase of inner mitochondrial membrane 21 [Source:HGNC Symbol;Acc:HGNC:25010]	protein_coding
PVALB	MDD	ENSG00000075340	ADD2	8.39677	-0.008022	-0.131105	0.895951	0.99813	-8.306	FALSE	119	adducin 2 [Source:HGNC Symbol;Acc:HGNC:244]	protein_coding
PVALB	MDD	ENSG00000075391	RASAL2	8.72809	-0.0642711	-1.07105	0.287553	0.932977	-7.97394	FALSE	9462	RAS protein activator like 2 [Source:HGNC Symbol;Acc:HGNC:9874]	protein_coding
PVALB	MDD	ENSG00000075399	VPS9D1	5.18815	0.0889557	0.398656	0.69098	0.986512	-6.65813	FALSE	9605	VPS9 domain containing 1 [Source:HGNC Symbol;Acc:HGNC:13526]	protein_coding
PVALB	MDD	ENSG00000075407	ZNF37A	4.30447	-0.263873	-0.949731	0.344492	0.95154	-6.03154	FALSE	7587	zinc finger protein 37A [Source:HGNC Symbol;Acc:HGNC:13102]	protein_coding
PVALB	MDD	ENSG00000075413	MARK3	6.90413	-0.101999	-0.89013	0.375489	0.959599	-7.01662	FALSE	4140	microtubule affinity regulating kinase 3 [Source:HGNC Symbol;Acc:HGNC:6897]	protein_coding
PVALB	MDD	ENSG00000075415	SLC25A3	6.29242	-0.130396	-0.870274	0.386193	0.959861	-6.74991	FALSE	5250	solute carrier family 25 member 3 [Source:HGNC Symbol;Acc:HGNC:10989]	protein_coding
PVALB	MDD	ENSG00000075420	FNDC3B	5.82026	-0.0549126	-0.262142	0.79374	0.995372	-6.92399	FALSE	64778	fibronectin type III domain containing 3B [Source:HGNC Symbol;Acc:HGNC:24670]	protein_coding
PVALB	MDD	ENSG00000075426	FOSL2	5.16189	-0.313492	-1.17502	0.24272	0.923545	-5.98995	FALSE	2355	FOS like 2, AP-1 transcription factor subunit [Source:HGNC Symbol;Acc:HGNC:3798]	protein_coding
PVALB	MDD	ENSG00000075429	CACNG5	3.48826	-0.786052	-1.58267	0.11659	0.860454	-4.90856	FALSE	27091	calcium voltage-gated channel auxiliary subunit gamma 5 [Source:HGNC Symbol;Acc:HGNC:1409]	protein_coding
PVALB	MDD	ENSG00000075461	CACNG4	6.6841	0.0573308	0.452765	0.651679	0.981713	-7.221	FALSE	27092	calcium voltage-gated channel auxiliary subunit gamma 4 [Source:HGNC Symbol;Acc:HGNC:1408]	protein_coding
PVALB	MDD	ENSG00000075539	FRYL	7.07314	-0.0510803	-0.447203	0.655676	0.981713	-7.39954	FALSE	285527	FRY like transcription coactivator [Source:HGNC Symbol;Acc:HGNC:29127]	protein_coding
PVALB	MDD	ENSG00000075568	TMEM131	7.32226	0.00827252	0.07556	0.939917	0.99813	-7.63007	FALSE	23505	transmembrane protein 131 [Source:HGNC Symbol;Acc:HGNC:30366]	protein_coding
PVALB	MDD	ENSG00000075618	FSCN1	6.13099	-0.156203	-0.960641	0.339003	0.949051	-6.61968	FALSE	6624	fascin actin-bundling protein 1 [Source:HGNC Symbol;Acc:HGNC:11148]	protein_coding
PVALB	MDD	ENSG00000075624	ACTB	8.94423	-0.102379	-1.16446	0.248245	0.925894	-8.1214	FALSE	60	actin beta [Source:HGNC Symbol;Acc:HGNC:132]	protein_coding
PVALB	MDD	ENSG00000075643	MOCOS	0.186595	1.10895	1.40964	0.161685	0.892175	-4.72225	FALSE	55034	molybdenum cofactor sulfurase [Source:HGNC Symbol;Acc:HGNC:18234]	protein_coding
PVALB	MDD	ENSG00000075651	PLD1	4.72382	0.157174	0.515058	0.607626	0.978683	-6.32773	FALSE	5337	phospholipase D1 [Source:HGNC Symbol;Acc:HGNC:9067]	protein_coding
PVALB	MDD	ENSG00000075673	ATP12A	-3.29874	-0.663176	-0.752347	0.453574	0.962211	-5.21248	FALSE	479	ATPase H+/K+ transporting non-gastric alpha2 subunit [Source:HGNC Symbol;Acc:HGNC:13816]	protein_coding
PVALB	MDD	ENSG00000075702	WDR62	-0.894764	-2.93835	-3.34339	0.00115807	0.221715	-0.994381	FALSE	284403	WD repeat domain 62 [Source:HGNC Symbol;Acc:HGNC:24502]	protein_coding
PVALB	MDD	ENSG00000075711	DLG1	6.97971	-0.145039	-1.2	0.232916	0.91957	-6.74928	FALSE	1739	discs large MAGUK scaffold protein 1 [Source:HGNC Symbol;Acc:HGNC:2900]	protein_coding
PVALB	MDD	ENSG00000075785	RAB7A	6.99859	-0.171173	-1.73099	0.0864759	0.835835	-6.0125	FALSE	7879	RAB7A, member RAS oncogene family [Source:HGNC Symbol;Acc:HGNC:9788]	protein_coding
PVALB	MDD	ENSG00000075790	BCAP29	5.19209	-0.0388002	-0.157584	0.875096	0.99813	-6.82602	FALSE	55973	B cell receptor associated protein 29 [Source:HGNC Symbol;Acc:HGNC:24131]	protein_coding
PVALB	MDD	ENSG00000075826	SEC31B	5.0238	0.15382	0.664176	0.508075	0.967777	-6.52828	FALSE	25956	SEC31 homolog B, COPII coat complex component [Source:HGNC Symbol;Acc:HGNC:23197]	protein_coding
PVALB	MDD	ENSG00000075856	SART3	5.41277	0.151872	0.715797	0.475751	0.965108	-6.5233	FALSE	9733	spliceosome associated factor 3, U4/U6 recycling protein [Source:HGNC Symbol;Acc:HGNC:16860]	protein_coding
PVALB	MDD	ENSG00000075884	ARHGAP15	2.53795	-1.27491	-2.56054	0.0119148	0.54937	-2.99188	FALSE	55843	Rho GTPase activating protein 15 [Source:HGNC Symbol;Acc:HGNC:21030]	protein_coding
PVALB	MDD	ENSG00000075891	PAX2	-0.389635	0.187244	0.211676	0.832782	0.996821	-5.56104	FALSE	5076	paired box 2 [Source:HGNC Symbol;Acc:HGNC:8616]	protein_coding
PVALB	MDD	ENSG00000075914	EXOSC7	4.2883	-0.107808	-0.308562	0.758284	0.992894	-6.31729	FALSE	23016	exosome component 7 [Source:HGNC Symbol;Acc:HGNC:28112]	protein_coding
PVALB	MDD	ENSG00000075945	KIFAP3	7.11657	-0.169774	-1.61957	0.108412	0.857184	-6.23909	FALSE	22920	kinesin associated protein 3 [Source:HGNC Symbol;Acc:HGNC:17060]	protein_coding
PVALB	MDD	ENSG00000075975	MKRN2	4.50317	-0.320629	-1.15505	0.250768	0.927394	-5.7713	FALSE	23609	makorin ring finger protein 2 [Source:HGNC Symbol;Acc:HGNC:7113]	protein_coding
PVALB	MDD	ENSG00000076003	MCM6	0.595977	1.12479	1.2042	0.231297	0.917872	-4.94765	FALSE	4175	minichromosome maintenance complex component 6 [Source:HGNC Symbol;Acc:HGNC:6949]	protein_coding
PVALB	MDD	ENSG00000076043	REXO2	1.75343	0.681986	0.811444	0.418999	0.960849	-5.39573	FALSE	25996	RNA exonuclease 2 [Source:HGNC Symbol;Acc:HGNC:17851]	protein_coding
PVALB	MDD	ENSG00000076053	RBM7	-1.0342	-0.232232	-0.202773	0.839716	0.997636	-5.41202	FALSE	10179	RNA binding motif protein 7 [Source:HGNC Symbol;Acc:HGNC:9904]	protein_coding
PVALB	MDD	ENSG00000076067	RBMS2	2.88801	-0.528627	-0.949823	0.344446	0.95154	-5.51282	FALSE	5939	RNA binding motif single stranded interacting protein 2 [Source:HGNC Symbol;Acc:HGNC:9909]	protein_coding
PVALB	MDD	ENSG00000076108	BAZ2A	6.43466	-0.144609	-1.08339	0.281186	0.930778	-6.62079	FALSE	11176	bromodomain adjacent to zinc finger domain 2A [Source:HGNC Symbol;Acc:HGNC:962]	protein_coding
PVALB	MDD	ENSG00000076201	PTPN23	6.06904	-0.0415164	-0.268512	0.788847	0.995372	-7.04989	FALSE	25930	protein tyrosine phosphatase non-receptor type 23 [Source:HGNC Symbol;Acc:HGNC:14406]	protein_coding
PVALB	MDD	ENSG00000076242	MLH1	4.98675	-0.225256	-1.01225	0.313813	0.943614	-6.21084	FALSE	4292	mutL homolog 1 [Source:HGNC Symbol;Acc:HGNC:7127]	protein_coding
PVALB	MDD	ENSG00000076248	UNG	1.97005	-0.384064	-0.582307	0.561644	0.973435	-5.64808	FALSE	7374	uracil DNA glycosylase [Source:HGNC Symbol;Acc:HGNC:12572]	protein_coding
PVALB	MDD	ENSG00000076258	FMO4	-3.00648	-0.690574	-0.734292	0.464455	0.965108	-5.25269	FALSE	2329	flavin containing dimethylaniline monoxygenase 4 [Source:HGNC Symbol;Acc:HGNC:3772]	protein_coding
PVALB	MDD	ENSG00000076321	KLHL20	4.39586	0.111381	0.34622	0.72989	0.990207	-6.32971	FALSE	27252	kelch like family member 20 [Source:HGNC Symbol;Acc:HGNC:25056]	protein_coding
PVALB	MDD	ENSG00000076344	RGS11	5.18202	0.0685828	0.285044	0.776188	0.994819	-6.75299	FALSE	8786	regulator of G protein signaling 11 [Source:HGNC Symbol;Acc:HGNC:9993]	protein_coding
PVALB	MDD	ENSG00000076351	SLC46A1	0.456759	-0.876479	-0.991076	0.323992	0.946072	-5.24503	FALSE	113235	solute carrier family 46 member 1 [Source:HGNC Symbol;Acc:HGNC:30521]	protein_coding
PVALB	MDD	ENSG00000076356	PLXNA2	7.35303	0.0115386	0.110518	0.912216	0.99813	-7.68353	FALSE	5362	plexin A2 [Source:HGNC Symbol;Acc:HGNC:9100]	protein_coding
PVALB	MDD	ENSG00000076382	SPAG5	2.94723	0.691954	1.3468	0.181026	0.898759	-5.13884	FALSE	10615	sperm associated antigen 5 [Source:HGNC Symbol;Acc:HGNC:13452]	protein_coding
PVALB	MDD	ENSG00000076513	ANKRD13A	4.32683	0.0373404	0.117796	0.906461	0.99813	-6.4794	FALSE	88455	ankyrin repeat domain 13A [Source:HGNC Symbol;Acc:HGNC:21268]	protein_coding
PVALB	MDD	ENSG00000076554	TPD52	6.28786	0.132578	0.681527	0.497082	0.966637	-6.85382	FALSE	7163	tumor protein D52 [Source:HGNC Symbol;Acc:HGNC:12005]	protein_coding
PVALB	MDD	ENSG00000076554	TPD52	6.28786	0.132578	0.681527	0.497082	0.966637	-6.85382	FALSE	124188259	tumor protein D52 [Source:HGNC Symbol;Acc:HGNC:12005]	protein_coding
PVALB	MDD	ENSG00000076555	ACACB	4.62573	0.140717	0.399096	0.690656	0.986512	-6.41751	FALSE	32	acetyl-CoA carboxylase beta [Source:HGNC Symbol;Acc:HGNC:85]	protein_coding
PVALB	MDD	ENSG00000076604	TRAF4	-0.677066	-1.30666	-1.18392	0.239194	0.921804	-4.88146	FALSE	9618	TNF receptor associated factor 4 [Source:HGNC Symbol;Acc:HGNC:12034]	protein_coding
PVALB	MDD	ENSG00000076641	PAG1	5.46307	-0.00807271	-0.0332441	0.973545	0.999155	-6.80312	FALSE	55824	phosphoprotein membrane anchor with glycosphingolipid microdomains 1 [Source:HGNC Symbol;Acc:HGNC:30043]	protein_coding
PVALB	MDD	ENSG00000076650	GPATCH1	3.66485	-0.0503095	-0.114144	0.909348	0.99813	-6.14295	FALSE	55094	G-patch domain containing 1 [Source:HGNC Symbol;Acc:HGNC:24658]	protein_coding
PVALB	MDD	ENSG00000076685	NT5C2	5.98609	-0.40806	-2.49773	0.014097	0.58531	-3.99676	FALSE	22978	5'-nucleotidase, cytosolic II [Source:HGNC Symbol;Acc:HGNC:8022]	protein_coding
PVALB	MDD	ENSG00000076706	MCAM	2.10105	0.825938	1.25817	0.2112	0.912664	-5.10333	FALSE	4162	melanoma cell adhesion molecule [Source:HGNC Symbol;Acc:HGNC:6934]	protein_coding
PVALB	MDD	ENSG00000076716	GPC4	0.388358	-1.48946	-1.92782	0.0566567	0.788431	-4.05392	FALSE	2239	glypican 4 [Source:HGNC Symbol;Acc:HGNC:4452]	protein_coding
PVALB	MDD	ENSG00000076770	MBNL3	0.897109	-0.209377	-0.290768	0.771819	0.994819	-5.74816	FALSE	55796	muscleblind like splicing regulator 3 [Source:HGNC Symbol;Acc:HGNC:20564]	protein_coding
PVALB	MDD	ENSG00000076826	CAMSAP3	5.05324	0.211003	0.909503	0.365228	0.955871	-6.31912	FALSE	57662	calmodulin regulated spectrin associated protein family member 3 [Source:HGNC Symbol;Acc:HGNC:29307]	protein_coding
PVALB	MDD	ENSG00000076864	RAP1GAP	8.08226	-0.0647458	-0.811199	0.419139	0.960849	-7.74512	FALSE	5909	RAP1 GTPase activating protein [Source:HGNC Symbol;Acc:HGNC:9858]	protein_coding
PVALB	MDD	ENSG00000076924	XAB2	3.80912	-0.270713	-0.617628	0.538196	0.972998	-6.00275	FALSE	56949	XPA binding protein 2 [Source:HGNC Symbol;Acc:HGNC:14089]	protein_coding
PVALB	MDD	ENSG00000076928	ARHGEF1	4.34741	-0.123041	-0.403557	0.687383	0.986407	-6.36441	FALSE	9138	Rho guanine nucleotide exchange factor 1 [Source:HGNC Symbol;Acc:HGNC:681]	protein_coding
PVALB	MDD	ENSG00000076984	MAP2K7	4.62384	-0.15545	-0.52817	0.598528	0.978683	-6.39115	FALSE	5609	mitogen-activated protein kinase kinase 7 [Source:HGNC Symbol;Acc:HGNC:6847]	protein_coding
PVALB	MDD	ENSG00000077044	DGKD	7.91607	-0.0547302	-0.646493	0.519412	0.969698	-7.7491	FALSE	8527	diacylglycerol kinase delta [Source:HGNC Symbol;Acc:HGNC:2851]	protein_coding
PVALB	MDD	ENSG00000077063	CTTNBP2	7.53104	0.135217	1.33809	0.183842	0.900125	-6.80968	FALSE	83992	cortactin binding protein 2 [Source:HGNC Symbol;Acc:HGNC:15679]	protein_coding
PVALB	MDD	ENSG00000077080	ACTL6B	4.74494	0.0580288	0.220671	0.825789	0.99573	-6.51158	FALSE	51412	actin like 6B [Source:HGNC Symbol;Acc:HGNC:160]	protein_coding
PVALB	MDD	ENSG00000077092	RARB	7.59355	-0.0457773	-0.432176	0.666574	0.98291	-7.73047	FALSE	5915	retinoic acid receptor beta [Source:HGNC Symbol;Acc:HGNC:9865]	protein_coding
PVALB	MDD	ENSG00000077097	TOP2B	6.68953	0.111343	0.952588	0.343049	0.95154	-6.88941	FALSE	7155	DNA topoisomerase II beta [Source:HGNC Symbol;Acc:HGNC:11990]	protein_coding
PVALB	MDD	ENSG00000077147	TM9SF3	5.8862	0.0829501	0.511399	0.610176	0.978683	-6.95808	FALSE	56889	transmembrane 9 superfamily member 3 [Source:HGNC Symbol;Acc:HGNC:21529]	protein_coding
PVALB	MDD	ENSG00000077150	NFKB2	-1.75665	0.534048	0.456947	0.64868	0.981713	-5.31197	FALSE	4791	nuclear factor kappa B subunit 2 [Source:HGNC Symbol;Acc:HGNC:7795]	protein_coding
PVALB	MDD	ENSG00000077152	UBE2T	-1.59303	-3.16802	-3.00254	0.00336687	0.340082	-1.91283	FALSE	29089	ubiquitin conjugating enzyme E2 T [Source:HGNC Symbol;Acc:HGNC:25009]	protein_coding
PVALB	MDD	ENSG00000077157	PPP1R12B	7.70865	-0.212919	-2.41919	0.0173249	0.60556	-4.95592	FALSE	4660	protein phosphatase 1 regulatory subunit 12B [Source:HGNC Symbol;Acc:HGNC:7619]	protein_coding
PVALB	MDD	ENSG00000077232	DNAJC10	5.76721	-0.0587074	-0.339429	0.734984	0.990207	-6.92847	FALSE	54431	DnaJ heat shock protein family (Hsp40) member C10 [Source:HGNC Symbol;Acc:HGNC:24637]	protein_coding
PVALB	MDD	ENSG00000077235	GTF3C1	7.78165	0.171587	1.89148	0.0613954	0.796703	-6.09023	FALSE	2975	general transcription factor IIIC subunit 1 [Source:HGNC Symbol;Acc:HGNC:4664]	protein_coding
PVALB	MDD	ENSG00000077238	IL4R	-1.11857	-0.471503	-0.451031	0.652924	0.981713	-5.42333	FALSE	3566	interleukin 4 receptor [Source:HGNC Symbol;Acc:HGNC:6015]	protein_coding
PVALB	MDD	ENSG00000077254	USP33	6.44981	0.0893908	0.633081	0.528096	0.969898	-7.06757	FALSE	23032	ubiquitin specific peptidase 33 [Source:HGNC Symbol;Acc:HGNC:20059]	protein_coding
PVALB	MDD	ENSG00000077264	PAK3	8.44343	0.0899566	1.54173	0.126234	0.871459	-7.15678	FALSE	5063	p21 (RAC1) activated kinase 3 [Source:HGNC Symbol;Acc:HGNC:8592]	protein_coding
PVALB	MDD	ENSG00000077274	CAPN6	-3.71214	-1.73206	-1.75234	0.0827183	0.830598	-4.19605	FALSE	827	calpain 6 [Source:HGNC Symbol;Acc:HGNC:1483]	protein_coding
PVALB	MDD	ENSG00000077279	DCX	7.01199	0.0156717	0.145129	0.884895	0.99813	-7.53427	FALSE	1641	doublecortin [Source:HGNC Symbol;Acc:HGNC:2714]	protein_coding
PVALB	MDD	ENSG00000077312	SNRPA	1.10309	-0.235834	-0.289664	0.772661	0.994819	-5.62967	FALSE	6626	small nuclear ribonucleoprotein polypeptide A [Source:HGNC Symbol;Acc:HGNC:11151]	protein_coding
PVALB	MDD	ENSG00000077327	SPAG6	1.59953	-0.334961	-0.485049	0.628681	0.980995	-5.71392	FALSE	9576	sperm associated antigen 6 [Source:HGNC Symbol;Acc:HGNC:11215]	protein_coding
PVALB	MDD	ENSG00000077348	EXOSC5	-2.46967	0.732582	0.618299	0.537755	0.972998	-5.23369	FALSE	56915	exosome component 5 [Source:HGNC Symbol;Acc:HGNC:24662]	protein_coding
PVALB	MDD	ENSG00000077380	DYNC1I2	6.51291	0.134911	1.05099	0.295746	0.934943	-6.71397	FALSE	1781	dynein cytoplasmic 1 intermediate chain 2 [Source:HGNC Symbol;Acc:HGNC:2964]	protein_coding
PVALB	MDD	ENSG00000077420	APBB1IP	2.73309	-0.30636	-0.548965	0.584229	0.975599	-5.83316	FALSE	54518	amyloid beta precursor protein binding family B member 1 interacting protein [Source:HGNC Symbol;Acc:HGNC:17379]	protein_coding
PVALB	MDD	ENSG00000077454	LRCH4	2.97013	-0.464152	-0.887313	0.376997	0.959599	-5.64464	FALSE	4034	leucine rich repeats and calponin homology domain containing 4 [Source:HGNC Symbol;Acc:HGNC:6691]	protein_coding
PVALB	MDD	ENSG00000077458	FAM76B	1.55385	-0.235679	-0.302236	0.763087	0.99292	-5.69949	FALSE	143684	family with sequence similarity 76 member B [Source:HGNC Symbol;Acc:HGNC:28492]	protein_coding
PVALB	MDD	ENSG00000077463	SIRT6	0.681372	0.463283	0.49567	0.621193	0.980364	-5.43955	FALSE	51548	sirtuin 6 [Source:HGNC Symbol;Acc:HGNC:14934]	protein_coding
PVALB	MDD	ENSG00000077498	TYR	0.314895	0.0518935	0.0576902	0.954108	0.99813	-5.56978	FALSE	7299	tyrosinase [Source:HGNC Symbol;Acc:HGNC:12442]	protein_coding
PVALB	MDD	ENSG00000077514	POLD3	4.99513	0.136224	0.61668	0.538819	0.972998	-6.54144	FALSE	10714	DNA polymerase delta 3, accessory subunit [Source:HGNC Symbol;Acc:HGNC:20932]	protein_coding
PVALB	MDD	ENSG00000077522	ACTN2	4.5844	0.0561131	0.177926	0.859134	0.99813	-6.44572	FALSE	88	actinin alpha 2 [Source:HGNC Symbol;Acc:HGNC:164]	protein_coding
PVALB	MDD	ENSG00000077549	CAPZB	7.38723	0.135719	1.61724	0.108913	0.858177	-6.41772	FALSE	832	capping actin protein of muscle Z-line subunit beta [Source:HGNC Symbol;Acc:HGNC:1491]	protein_coding
PVALB	MDD	ENSG00000077585	GPR137B	4.9703	0.187302	0.775415	0.439888	0.960849	-6.36476	FALSE	7107	G protein-coupled receptor 137B [Source:HGNC Symbol;Acc:HGNC:11862]	protein_coding
PVALB	MDD	ENSG00000077616	NAALAD2	5.51974	-0.38286	-1.83217	0.0698425	0.812466	-5.16244	FALSE	10003	N-acetylated alpha-linked acidic dipeptidase 2 [Source:HGNC Symbol;Acc:HGNC:14526]	protein_coding
PVALB	MDD	ENSG00000077684	JADE1	5.67859	0.14261	0.823948	0.41189	0.960849	-6.53301	FALSE	79960	jade family PHD finger 1 [Source:HGNC Symbol;Acc:HGNC:30027]	protein_coding
PVALB	MDD	ENSG00000077713	SLC25A43	0.257658	0.807143	0.828627	0.409249	0.960849	-5.21511	FALSE	203427	solute carrier family 25 member 43 [Source:HGNC Symbol;Acc:HGNC:30557]	protein_coding
PVALB	MDD	ENSG00000077721	UBE2A	2.59443	-0.591612	-1.1967	0.234195	0.920579	-5.2769	FALSE	7319	ubiquitin conjugating enzyme E2 A [Source:HGNC Symbol;Acc:HGNC:12472]	protein_coding
PVALB	MDD	ENSG00000077782	FGFR1	5.89452	-0.219814	-1.31729	0.19069	0.903133	-6.11906	FALSE	2260	fibroblast growth factor receptor 1 [Source:HGNC Symbol;Acc:HGNC:3688]	protein_coding
PVALB	MDD	ENSG00000077800	FKBP6	-2.86721	0.533781	0.60763	0.544782	0.973284	-5.30328	FALSE	8468	FKBP prolyl isomerase family member 6 (inactive) [Source:HGNC Symbol;Acc:HGNC:3722]	protein_coding
PVALB	MDD	ENSG00000077935	SMC1B	0.760559	-0.573766	-0.688986	0.492395	0.966124	-5.4268	FALSE	27127	structural maintenance of chromosomes 1B [Source:HGNC Symbol;Acc:HGNC:11112]	protein_coding
PVALB	MDD	ENSG00000077942	FBLN1	1.16395	-0.668429	-0.836978	0.40456	0.959861	-5.34609	FALSE	2192	fibulin 1 [Source:HGNC Symbol;Acc:HGNC:3600]	protein_coding
PVALB	MDD	ENSG00000077943	ITGA8	5.39206	0.201291	0.678269	0.499136	0.967499	-6.54023	FALSE	8516	integrin subunit alpha 8 [Source:HGNC Symbol;Acc:HGNC:6144]	protein_coding
PVALB	MDD	ENSG00000077984	CST7	-3.09611	2.53544	2.19147	0.0306914	0.688908	-3.51301	FALSE	8530	cystatin F [Source:HGNC Symbol;Acc:HGNC:2479]	protein_coding
PVALB	MDD	ENSG00000078018	MAP2	9.76617	0.0921346	1.74978	0.0845982	0.835835	-8.16668	FALSE	4133	microtubule associated protein 2 [Source:HGNC Symbol;Acc:HGNC:6839]	protein_coding
PVALB	MDD	ENSG00000078043	PIAS2	6.64199	0.096996	0.809617	0.420044	0.960849	-6.99942	FALSE	9063	protein inhibitor of activated STAT 2 [Source:HGNC Symbol;Acc:HGNC:17311]	protein_coding
PVALB	MDD	ENSG00000078053	AMPH	7.66499	0.0747888	0.81854	0.414956	0.960849	-7.54363	FALSE	273	amphiphysin [Source:HGNC Symbol;Acc:HGNC:471]	protein_coding
PVALB	MDD	ENSG00000078061	ARAF	1.88904	0.38266	0.602792	0.547984	0.973435	-5.70232	FALSE	369	A-Raf proto-oncogene, serine/threonine kinase [Source:HGNC Symbol;Acc:HGNC:646]	protein_coding
PVALB	MDD	ENSG00000078070	MCCC1	5.60524	0.185388	1.08456	0.280673	0.930778	-6.29822	FALSE	56922	methylcrotonyl-CoA carboxylase subunit 1 [Source:HGNC Symbol;Acc:HGNC:6936]	protein_coding
PVALB	MDD	ENSG00000078081	LAMP3	-1.36816	0.524275	0.509072	0.611801	0.978683	-5.37535	FALSE	27074	lysosomal associated membrane protein 3 [Source:HGNC Symbol;Acc:HGNC:14582]	protein_coding
PVALB	MDD	ENSG00000078098	FAP	0.0416152	-3.71969	-4.85435	4.35919e-06	0.00649464	3.66046	TRUE	2191	fibroblast activation protein alpha [Source:HGNC Symbol;Acc:HGNC:3590]	protein_coding
PVALB	MDD	ENSG00000078114	NEBL	8.32972	-0.043886	-0.690358	0.491536	0.966117	-7.98898	FALSE	10529	nebulette [Source:HGNC Symbol;Acc:HGNC:16932]	protein_coding
PVALB	MDD	ENSG00000078124	ACER3	5.69471	0.0259777	0.142467	0.886992	0.99813	-6.9476	FALSE	55331	alkaline ceramidase 3 [Source:HGNC Symbol;Acc:HGNC:16066]	protein_coding
PVALB	MDD	ENSG00000078140	UBE2K	6.72639	0.0687737	0.63428	0.527317	0.969833	-7.1632	FALSE	3093	ubiquitin conjugating enzyme E2 K [Source:HGNC Symbol;Acc:HGNC:4914]	protein_coding
PVALB	MDD	ENSG00000078142	PIK3C3	6.32356	-0.0789773	-0.597007	0.551825	0.973435	-7.07104	FALSE	5289	phosphatidylinositol 3-kinase catalytic subunit type 3 [Source:HGNC Symbol;Acc:HGNC:8974]	protein_coding
PVALB	MDD	ENSG00000078177	N4BP2	4.21539	0.331954	1.03612	0.302593	0.936504	-5.79816	FALSE	55728	NEDD4 binding protein 2 [Source:HGNC Symbol;Acc:HGNC:29851]	protein_coding
PVALB	MDD	ENSG00000078237	TIGAR	-0.495158	-0.590441	-0.595007	0.553156	0.973435	-5.36979	FALSE	57103	TP53 induced glycolysis regulatory phosphatase [Source:HGNC Symbol;Acc:HGNC:1185]	protein_coding
PVALB	MDD	ENSG00000078246	TULP3	2.77865	0.703233	1.21807	0.226006	0.915259	-5.20958	FALSE	7289	TUB like protein 3 [Source:HGNC Symbol;Acc:HGNC:12425]	protein_coding
PVALB	MDD	ENSG00000078269	SYNJ2	4.5844	0.142087	0.496721	0.620454	0.980364	-6.45402	FALSE	8871	synaptojanin 2 [Source:HGNC Symbol;Acc:HGNC:11504]	protein_coding
PVALB	MDD	ENSG00000078295	ADCY2	8.83274	0.0384379	0.596773	0.552586	0.973435	-8.44183	FALSE	108	adenylate cyclase 2 [Source:HGNC Symbol;Acc:HGNC:233]	protein_coding
PVALB	MDD	ENSG00000078304	PPP2R5C	7.43107	-0.0347955	-0.408074	0.684074	0.986241	-7.60305	FALSE	5527	protein phosphatase 2 regulatory subunit B'gamma [Source:HGNC Symbol;Acc:HGNC:9311]	protein_coding
PVALB	MDD	ENSG00000078319	PMS2P1	2.70557	-0.263582	-0.479631	0.632516	0.980995	-5.87642	FALSE		PMS1 homolog 2, mismatch repair system component pseudogene 1 [Source:HGNC Symbol;Acc:HGNC:9123]	transcribed_unprocessed_pseudogene
PVALB	MDD	ENSG00000078328	RBFOX1	12.4558	0.0194927	0.0555521	0.955859	0.998182	-12.1775	FALSE	54715	RNA binding fox-1 homolog 1 [Source:HGNC Symbol;Acc:HGNC:18222]	protein_coding
PVALB	MDD	ENSG00000078369	GNB1	8.36638	0.0499535	0.809674	0.420011	0.960849	-7.92765	FALSE	2782	G protein subunit beta 1 [Source:HGNC Symbol;Acc:HGNC:4396]	protein_coding
PVALB	MDD	ENSG00000078401	EDN1	-3.165	0.796183	0.733398	0.464997	0.965108	-5.18555	FALSE	1906	endothelin 1 [Source:HGNC Symbol;Acc:HGNC:3176]	protein_coding
PVALB	MDD	ENSG00000078403	MLLT10	7.26792	-0.085376	-0.853039	0.395635	0.959861	-7.23423	FALSE	8028	MLLT10 histone lysine methyltransferase DOT1L cofactor [Source:HGNC Symbol;Acc:HGNC:16063]	protein_coding
PVALB	MDD	ENSG00000078487	ZCWPW1	2.30047	-0.733214	-1.13925	0.257264	0.930148	-5.26595	FALSE	55063	zinc finger CW-type and PWWP domain containing 1 [Source:HGNC Symbol;Acc:HGNC:23486]	protein_coding
PVALB	MDD	ENSG00000078549	ADCYAP1R1	8.76244	0.1146	1.5446	0.126991	0.872476	-7.34908	FALSE	117	ADCYAP receptor type I [Source:HGNC Symbol;Acc:HGNC:242]	protein_coding
PVALB	MDD	ENSG00000078579	FGF20	-3.53478	0.481744	0.44506	0.657219	0.981713	-5.32779	FALSE	26281	fibroblast growth factor 20 [Source:HGNC Symbol;Acc:HGNC:3677]	protein_coding
PVALB	MDD	ENSG00000078589	P2RY10	-3.79731	-0.279669	-0.296312	0.767594	0.994127	-5.4083	FALSE	27334	P2Y receptor family member 10 [Source:HGNC Symbol;Acc:HGNC:19906]	protein_coding
PVALB	MDD	ENSG00000078618	NRDC	6.31576	-0.000312452	-0.0021445	0.998293	0.999891	-7.19756	FALSE	4898	nardilysin convertase [Source:HGNC Symbol;Acc:HGNC:7995]	protein_coding
PVALB	MDD	ENSG00000078668	VDAC3	5.50312	0.143497	0.80876	0.420534	0.960849	-6.52752	FALSE	7419	voltage dependent anion channel 3 [Source:HGNC Symbol;Acc:HGNC:12674]	protein_coding
PVALB	MDD	ENSG00000078674	PCM1	7.74944	-0.00926486	-0.112819	0.910396	0.99813	-7.87608	FALSE	5108	pericentriolar material 1 [Source:HGNC Symbol;Acc:HGNC:8727]	protein_coding
PVALB	MDD	ENSG00000078687	TNRC6C	7.87979	-0.019119	-0.248776	0.804034	0.995372	-7.88804	FALSE	57690	trinucleotide repeat containing adaptor 6C [Source:HGNC Symbol;Acc:HGNC:29318]	protein_coding
PVALB	MDD	ENSG00000078699	CBFA2T2	7.05089	0.0883495	0.820922	0.413604	0.960849	-7.16975	FALSE	9139	CBFA2/RUNX1 partner transcriptional co-repressor 2 [Source:HGNC Symbol;Acc:HGNC:1536]	protein_coding
PVALB	MDD	ENSG00000078725	BRINP1	6.79307	-0.147781	-1.11231	0.268616	0.930778	-6.77246	FALSE	1620	BMP/retinoic acid inducible neural specific 1 [Source:HGNC Symbol;Acc:HGNC:2687]	protein_coding
PVALB	MDD	ENSG00000078747	ITCH	6.15372	0.101573	0.681424	0.497146	0.966637	-6.88872	FALSE	83737	itchy E3 ubiquitin protein ligase [Source:HGNC Symbol;Acc:HGNC:13890]	protein_coding
PVALB	MDD	ENSG00000078795	PKD2L2	2.81781	-0.120048	-0.229821	0.818691	0.995557	-6.01289	FALSE	27039	polycystin 2 like 2, transient receptor potential cation channel [Source:HGNC Symbol;Acc:HGNC:9012]	protein_coding
PVALB	MDD	ENSG00000078804	TP53INP2	3.72846	0.0791554	0.211251	0.833112	0.996821	-6.26276	FALSE	58476	tumor protein p53 inducible nuclear protein 2 [Source:HGNC Symbol;Acc:HGNC:16104]	protein_coding
PVALB	MDD	ENSG00000078808	SDF4	5.23813	0.232977	0.993528	0.322802	0.946072	-6.22379	FALSE	51150	stromal cell derived factor 4 [Source:HGNC Symbol;Acc:HGNC:24188]	protein_coding
PVALB	MDD	ENSG00000078814	MYH7B	4.74563	-0.569314	-2.13575	0.035092	0.715461	-4.33304	FALSE	57644	myosin heavy chain 7B [Source:HGNC Symbol;Acc:HGNC:15906]	protein_coding
PVALB	MDD	ENSG00000078900	TP73	-1.32745	-0.209913	-0.215713	0.829642	0.996574	-5.47279	FALSE	7161	tumor protein p73 [Source:HGNC Symbol;Acc:HGNC:12003]	protein_coding
PVALB	MDD	ENSG00000078902	TOLLIP	6.30438	0.0225831	0.152141	0.879376	0.99813	-7.14138	FALSE	54472	toll interacting protein [Source:HGNC Symbol;Acc:HGNC:16476]	protein_coding
PVALB	MDD	ENSG00000078967	UBE2D4	2.96776	-0.494255	-0.98405	0.327418	0.947702	-5.63675	FALSE	51619	ubiquitin conjugating enzyme E2 D4 (putative) [Source:HGNC Symbol;Acc:HGNC:21647]	protein_coding
PVALB	MDD	ENSG00000079101	CLUL1	-0.0248617	-1.11544	-1.40782	0.162222	0.892175	-4.76734	FALSE	27098	clusterin like 1 [Source:HGNC Symbol;Acc:HGNC:2096]	protein_coding
PVALB	MDD	ENSG00000079102	RUNX1T1	6.75143	-0.161359	-1.33986	0.183267	0.899721	-6.5239	FALSE	862	RUNX1 partner transcriptional co-repressor 1 [Source:HGNC Symbol;Acc:HGNC:1535]	protein_coding
PVALB	MDD	ENSG00000079112	CDH17	-0.223772	0.435413	0.514555	0.607977	0.978683	-5.47651	FALSE	1015	cadherin 17 [Source:HGNC Symbol;Acc:HGNC:1756]	protein_coding
PVALB	MDD	ENSG00000079134	THOC1	5.33565	0.10443	0.556307	0.579218	0.974208	-6.63867	FALSE	9984	THO complex 1 [Source:HGNC Symbol;Acc:HGNC:19070]	protein_coding
PVALB	MDD	ENSG00000079150	FKBP7	-1.44633	2.03518	1.82669	0.0706693	0.813824	-4.08698	FALSE	51661	FKBP prolyl isomerase 7 [Source:HGNC Symbol;Acc:HGNC:3723]	protein_coding
PVALB	MDD	ENSG00000079156	OSBPL6	8.46195	0.103186	1.23342	0.22155	0.915078	-7.60197	FALSE	114880	oxysterol binding protein like 6 [Source:HGNC Symbol;Acc:HGNC:16388]	protein_coding
PVALB	MDD	ENSG00000079215	SLC1A3	4.82702	-0.78383	-2.05509	0.0424246	0.738727	-4.47547	FALSE	6507	solute carrier family 1 member 3 [Source:HGNC Symbol;Acc:HGNC:10941]	protein_coding
PVALB	MDD	ENSG00000079246	XRCC5	6.88363	-0.111996	-0.886467	0.37745	0.959599	-6.98841	FALSE	7520	X-ray repair cross complementing 5 [Source:HGNC Symbol;Acc:HGNC:12833]	protein_coding
PVALB	MDD	ENSG00000079263	SP140	2.35478	-0.288551	-0.431999	0.666653	0.98291	-5.78567	FALSE	11262	SP140 nuclear body protein [Source:HGNC Symbol;Acc:HGNC:17133]	protein_coding
PVALB	MDD	ENSG00000079277	MKNK1	5.36801	-0.0175839	-0.0812936	0.935368	0.99813	-6.81173	FALSE	8569	MAPK interacting serine/threonine kinase 1 [Source:HGNC Symbol;Acc:HGNC:7110]	protein_coding
PVALB	MDD	ENSG00000079308	TNS1	5.80353	0.231876	1.00665	0.316485	0.944702	-6.38972	FALSE	7145	tensin 1 [Source:HGNC Symbol;Acc:HGNC:11973]	protein_coding
PVALB	MDD	ENSG00000079313	REXO1	5.08692	-0.0343935	-0.155451	0.876773	0.99813	-6.73818	FALSE	57455	RNA exonuclease 1 homolog [Source:HGNC Symbol;Acc:HGNC:24616]	protein_coding
PVALB	MDD	ENSG00000079332	SAR1A	4.75248	0.442867	1.43877	0.153275	0.889297	-5.53896	FALSE	56681	secretion associated Ras related GTPase 1A [Source:HGNC Symbol;Acc:HGNC:10534]	protein_coding
PVALB	MDD	ENSG00000079335	CDC14A	1.35428	-0.384193	-0.425904	0.671074	0.983882	-5.59681	FALSE	8556	cell division cycle 14A [Source:HGNC Symbol;Acc:HGNC:1718]	protein_coding
PVALB	MDD	ENSG00000079337	RAPGEF3	4.13561	0.870127	2.1368	0.0350037	0.715166	-4.13085	FALSE	10411	Rap guanine nucleotide exchange factor 3 [Source:HGNC Symbol;Acc:HGNC:16629]	protein_coding
PVALB	MDD	ENSG00000079385	CEACAM1	-2.65804	-2.20185	-1.94529	0.054491	0.783616	-3.90391	FALSE	634	CEA cell adhesion molecule 1 [Source:HGNC Symbol;Acc:HGNC:1814]	protein_coding
PVALB	MDD	ENSG00000079387	SENP1	3.51003	0.115692	0.276621	0.782631	0.994978	-6.07214	FALSE	29843	SUMO specific peptidase 1 [Source:HGNC Symbol;Acc:HGNC:17927]	protein_coding
PVALB	MDD	ENSG00000079432	CIC	6.70304	0.094113	0.769164	0.443572	0.960849	-7.08483	FALSE	23152	capicua transcriptional repressor [Source:HGNC Symbol;Acc:HGNC:14214]	protein_coding
PVALB	MDD	ENSG00000079435	LIPE	1.36207	-0.489511	-0.583665	0.560733	0.973435	-5.53585	FALSE	3991	lipase E, hormone sensitive type [Source:HGNC Symbol;Acc:HGNC:6621]	protein_coding
PVALB	MDD	ENSG00000079459	FDFT1	4.79113	0.139729	0.519602	0.604466	0.978683	-6.43904	FALSE	2222	farnesyl-diphosphate farnesyltransferase 1 [Source:HGNC Symbol;Acc:HGNC:3629]	protein_coding
PVALB	MDD	ENSG00000079462	PAFAH1B3	-0.0754103	-1.20369	-1.04976	0.296308	0.934943	-5.01759	FALSE	5050	platelet activating factor acetylhydrolase 1b catalytic subunit 3 [Source:HGNC Symbol;Acc:HGNC:8576]	protein_coding
PVALB	MDD	ENSG00000079482	OPHN1	6.52217	0.154528	1.08439	0.280745	0.930778	-6.7018	FALSE	4983	oligophrenin 1 [Source:HGNC Symbol;Acc:HGNC:8148]	protein_coding
PVALB	MDD	ENSG00000079557	AFM	-3.27646	-1.00965	-1.0803	0.282556	0.930778	-4.97476	FALSE	173	afamin [Source:HGNC Symbol;Acc:HGNC:316]	protein_coding
PVALB	MDD	ENSG00000079616	KIF22	2.28894	0.705196	1.08632	0.279897	0.930778	-5.3474	FALSE	3835	kinesin family member 22 [Source:HGNC Symbol;Acc:HGNC:6391]	protein_coding
PVALB	MDD	ENSG00000079689	SCGN	-1.39166	0.180079	0.211173	0.833173	0.996821	-5.54517	FALSE	10590	secretagogin, EF-hand calcium binding protein [Source:HGNC Symbol;Acc:HGNC:16941]	protein_coding
PVALB	MDD	ENSG00000079691	CARMIL1	4.93359	0.00520674	0.0196082	0.984394	0.999155	-6.61469	FALSE	55604	capping protein regulator and myosin 1 linker 1 [Source:HGNC Symbol;Acc:HGNC:21581]	protein_coding
PVALB	MDD	ENSG00000079739	PGM1	5.37025	0.0926769	0.435566	0.664071	0.981713	-6.69097	FALSE	5236	phosphoglucomutase 1 [Source:HGNC Symbol;Acc:HGNC:8905]	protein_coding
PVALB	MDD	ENSG00000079785	DDX1	5.59248	0.0284219	0.155938	0.87639	0.99813	-6.89031	FALSE	1653	DEAD-box helicase 1 [Source:HGNC Symbol;Acc:HGNC:2734]	protein_coding
PVALB	MDD	ENSG00000079805	DNM2	6.42007	-0.0242047	-0.169277	0.865914	0.99813	-7.15468	FALSE	1785	dynamin 2 [Source:HGNC Symbol;Acc:HGNC:2974]	protein_coding
PVALB	MDD	ENSG00000079819	EPB41L2	6.81916	-0.0999954	-0.86358	0.389843	0.959861	-7.06762	FALSE	2037	erythrocyte membrane protein band 4.1 like 2 [Source:HGNC Symbol;Acc:HGNC:3379]	protein_coding
PVALB	MDD	ENSG00000079841	RIMS1	8.50005	0.040544	0.607759	0.54507	0.973435	-8.2104	FALSE	22999	regulating synaptic membrane exocytosis 1 [Source:HGNC Symbol;Acc:HGNC:17282]	protein_coding
PVALB	MDD	ENSG00000079931	MOXD1	0.60063	-0.828286	-0.964358	0.337146	0.949045	-5.20918	FALSE	26002	monooxygenase DBH like 1 [Source:HGNC Symbol;Acc:HGNC:21063]	protein_coding
PVALB	MDD	ENSG00000079950	STX7	5.73322	0.246909	1.38773	0.168241	0.894214	-5.99403	FALSE	8417	syntaxin 7 [Source:HGNC Symbol;Acc:HGNC:11442]	protein_coding
PVALB	MDD	ENSG00000079974	RABL2B	3.53167	-0.500714	-1.11578	0.267137	0.930778	-5.52003	FALSE	11158	RAB, member of RAS oncogene family like 2B [Source:HGNC Symbol;Acc:HGNC:9800]	protein_coding
PVALB	MDD	ENSG00000079974	RABL2B	3.53167	-0.500714	-1.11578	0.267137	0.930778	-5.52003	FALSE	11159	RAB, member of RAS oncogene family like 2B [Source:HGNC Symbol;Acc:HGNC:9800]	protein_coding
PVALB	MDD	ENSG00000079999	KEAP1	2.93635	0.373842	0.622881	0.534752	0.972491	-5.87882	FALSE	9817	kelch like ECH associated protein 1 [Source:HGNC Symbol;Acc:HGNC:23177]	protein_coding
PVALB	MDD	ENSG00000080031	PTPRH	0.730596	-0.48328	-0.533568	0.5948	0.978683	-5.42181	FALSE	5794	protein tyrosine phosphatase receptor type H [Source:HGNC Symbol;Acc:HGNC:9672]	protein_coding
PVALB	MDD	ENSG00000080166	DCT	0.103922	1.10663	1.14206	0.256099	0.930148	-4.97899	FALSE	1638	dopachrome tautomerase [Source:HGNC Symbol;Acc:HGNC:2709]	protein_coding
PVALB	MDD	ENSG00000080189	SLC35C2	5.14675	-0.218486	-0.971629	0.333532	0.948606	-6.24747	FALSE	51006	solute carrier family 35 member C2 [Source:HGNC Symbol;Acc:HGNC:17117]	protein_coding
PVALB	MDD	ENSG00000080200	CRYBG3	3.59056	0.0285358	0.0686135	0.945432	0.99813	-6.21409	FALSE	131544	crystallin beta-gamma domain containing 3 [Source:HGNC Symbol;Acc:HGNC:34427]	protein_coding
PVALB	MDD	ENSG00000080224	EPHA6	9.39414	0.0230869	0.229904	0.818846	0.995557	-9.2331	FALSE	285220	EPH receptor A6 [Source:HGNC Symbol;Acc:HGNC:19296]	protein_coding
PVALB	MDD	ENSG00000080293	SCTR	-0.862392	1.09708	1.13507	0.259003	0.930282	-5.01431	FALSE	6344	secretin receptor [Source:HGNC Symbol;Acc:HGNC:10608]	protein_coding
PVALB	MDD	ENSG00000080298	RFX3	7.02861	-0.0902239	-0.771222	0.442357	0.960849	-7.19932	FALSE	5991	regulatory factor X3 [Source:HGNC Symbol;Acc:HGNC:9984]	protein_coding
PVALB	MDD	ENSG00000080345	RIF1	6.18835	0.0134101	0.0875616	0.930397	0.99813	-7.12167	FALSE	55183	replication timing regulatory factor 1 [Source:HGNC Symbol;Acc:HGNC:23207]	protein_coding
PVALB	MDD	ENSG00000080371	RAB21	5.01307	0.0409978	0.166875	0.867799	0.99813	-6.70056	FALSE	23011	RAB21, member RAS oncogene family [Source:HGNC Symbol;Acc:HGNC:18263]	protein_coding
PVALB	MDD	ENSG00000080493	SLC4A4	7.61334	-0.0546687	-0.610481	0.5429	0.972998	-7.61459	FALSE	8671	solute carrier family 4 member 4 [Source:HGNC Symbol;Acc:HGNC:11030]	protein_coding
PVALB	MDD	ENSG00000080503	SMARCA2	8.53142	0.0775749	1.03059	0.306168	0.939161	-7.84682	FALSE	6595	SWI/SNF related, matrix associated, actin dependent regulator of chromatin, subfamily a, member 2 [Source:HGNC Symbol;Acc:HGNC:11098]	protein_coding
PVALB	MDD	ENSG00000080546	SESN1	6.0884	-0.236279	-1.54215	0.126131	0.871459	-5.92914	FALSE	27244	sestrin 1 [Source:HGNC Symbol;Acc:HGNC:21595]	protein_coding
PVALB	MDD	ENSG00000080561	MID2	3.31492	0.450323	0.916568	0.36153	0.95325	-5.68785	FALSE	11043	midline 2 [Source:HGNC Symbol;Acc:HGNC:7096]	protein_coding
PVALB	MDD	ENSG00000080572	DNAAF6	-3.56674	-0.475413	-0.501723	0.616943	0.979989	-5.35737	FALSE	139212	dynein axonemal assembly factor 6 [Source:HGNC Symbol;Acc:HGNC:28570]	protein_coding
PVALB	MDD	ENSG00000080573	COL5A3	5.59377	0.421388	1.61729	0.108902	0.858177	-5.5922	FALSE	50509	collagen type V alpha 3 chain [Source:HGNC Symbol;Acc:HGNC:14864]	protein_coding
PVALB	MDD	ENSG00000080603	SRCAP	4.07801	-0.0909678	-0.318171	0.751006	0.992455	-6.31178	FALSE	10847	Snf2 related CREBBP activator protein [Source:HGNC Symbol;Acc:HGNC:16974]	protein_coding
PVALB	MDD	ENSG00000080608	PUM3	7.01891	-0.0144161	-0.132135	0.895137	0.99813	-7.51433	FALSE	9933	pumilio RNA binding family member 3 [Source:HGNC Symbol;Acc:HGNC:29676]	protein_coding
PVALB	MDD	ENSG00000080644	CHRNA3	-1.68522	-0.490463	-0.499483	0.618515	0.980179	-5.3461	FALSE	1136	cholinergic receptor nicotinic alpha 3 subunit [Source:HGNC Symbol;Acc:HGNC:1957]	protein_coding
PVALB	MDD	ENSG00000080709	KCNN2	6.50933	-0.204081	-1.42564	0.157024	0.891261	-6.25121	FALSE	3781	potassium calcium-activated channel subfamily N member 2 [Source:HGNC Symbol;Acc:HGNC:6291]	protein_coding
PVALB	MDD	ENSG00000080802	CNOT4	6.25527	-0.150963	-0.942047	0.348393	0.95154	-6.68878	FALSE	4850	CCR4-NOT transcription complex subunit 4 [Source:HGNC Symbol;Acc:HGNC:7880]	protein_coding
PVALB	MDD	ENSG00000080815	PSEN1	5.45331	-0.299182	-1.47182	0.144147	0.884444	-5.78493	FALSE	5663	presenilin 1 [Source:HGNC Symbol;Acc:HGNC:9508]	protein_coding
PVALB	MDD	ENSG00000080819	CPOX	2.13881	-0.965225	-1.5085	0.134517	0.877559	-4.82228	FALSE	1371	coproporphyrinogen oxidase [Source:HGNC Symbol;Acc:HGNC:2321]	protein_coding
PVALB	MDD	ENSG00000080822	CLDND1	3.14216	-0.00930684	-0.0183911	0.985363	0.999155	-6.08004	FALSE	56650	claudin domain containing 1 [Source:HGNC Symbol;Acc:HGNC:1322]	protein_coding
PVALB	MDD	ENSG00000080823	MOK	6.21734	-0.121187	-0.870541	0.386048	0.959861	-6.77522	FALSE	5891	MOK protein kinase [Source:HGNC Symbol;Acc:HGNC:9833]	protein_coding
PVALB	MDD	ENSG00000080824	HSP90AA1	9.31953	0.0998444	1.39805	0.166573	0.892206	-8.13528	FALSE	3320	heat shock protein 90 alpha family class A member 1 [Source:HGNC Symbol;Acc:HGNC:5253]	protein_coding
PVALB	MDD	ENSG00000080839	RBL1	4.01853	-0.473022	-1.26787	0.207728	0.910985	-5.51701	FALSE	5933	RB transcriptional corepressor like 1 [Source:HGNC Symbol;Acc:HGNC:9893]	protein_coding
PVALB	MDD	ENSG00000080845	DLGAP4	8.82205	0.106571	1.83017	0.0713597	0.815863	-6.98366	FALSE	22839	DLG associated protein 4 [Source:HGNC Symbol;Acc:HGNC:24476]	protein_coding
PVALB	MDD	ENSG00000080854	IGSF9B	7.30435	0.071314	0.509222	0.611777	0.978683	-7.4246	FALSE	22997	immunoglobulin superfamily member 9B [Source:HGNC Symbol;Acc:HGNC:32326]	protein_coding
PVALB	MDD	ENSG00000080947	CROCCP3	6.24826	0.0299528	0.174542	0.861786	0.99813	-7.15252	FALSE		CROCC pseudogene 3 [Source:HGNC Symbol;Acc:HGNC:29405]	transcribed_unprocessed_pseudogene
PVALB	MDD	ENSG00000080986	NDC80	-2.53231	1.32467	1.5578	0.122376	0.868041	-4.49578	FALSE	10403	NDC80 kinetochore complex component [Source:HGNC Symbol;Acc:HGNC:16909]	protein_coding
PVALB	MDD	ENSG00000081014	AP4E1	4.28866	-0.228688	-0.770817	0.442596	0.960849	-6.13259	FALSE	23431	adaptor related protein complex 4 subunit epsilon 1 [Source:HGNC Symbol;Acc:HGNC:573]	protein_coding
PVALB	MDD	ENSG00000081019	RSBN1	4.83067	0.0122321	0.0486519	0.961292	0.999097	-6.61161	FALSE	54665	round spermatid basic protein 1 [Source:HGNC Symbol;Acc:HGNC:25642]	protein_coding
PVALB	MDD	ENSG00000081026	MAGI3	5.4043	-0.443506	-2.0856	0.0395085	0.731355	-4.68734	FALSE	260425	membrane associated guanylate kinase, WW and PDZ domain containing 3 [Source:HGNC Symbol;Acc:HGNC:29647]	protein_coding
PVALB	MDD	ENSG00000081052	COL4A4	1.93037	-0.557558	-0.879356	0.381274	0.959861	-5.46277	FALSE	1286	collagen type IV alpha 4 chain [Source:HGNC Symbol;Acc:HGNC:2206]	protein_coding
PVALB	MDD	ENSG00000081059	TCF7	3.54599	-0.0391033	-0.0901253	0.928364	0.99813	-6.17063	FALSE	6932	transcription factor 7 [Source:HGNC Symbol;Acc:HGNC:11639]	protein_coding
PVALB	MDD	ENSG00000081087	OSTM1	4.08093	-0.271197	-0.887223	0.377045	0.959599	-6.05215	FALSE	28962	osteoclastogenesis associated transmembrane protein 1 [Source:HGNC Symbol;Acc:HGNC:21652]	protein_coding
PVALB	MDD	ENSG00000081138	CDH7	5.85568	-0.33021	-1.52132	0.131271	0.87684	-5.91761	FALSE	1005	cadherin 7 [Source:HGNC Symbol;Acc:HGNC:1766]	protein_coding
PVALB	MDD	ENSG00000081148	IMPG2	4.00739	-0.300502	-0.859697	0.391971	0.959861	-6.0245	FALSE	50939	interphotoreceptor matrix proteoglycan 2 [Source:HGNC Symbol;Acc:HGNC:18362]	protein_coding
PVALB	MDD	ENSG00000081154	PCNP	5.2308	-0.100141	-0.475263	0.635615	0.981713	-6.62045	FALSE	57092	PEST proteolytic signal containing nuclear protein [Source:HGNC Symbol;Acc:HGNC:30023]	protein_coding
PVALB	MDD	ENSG00000081177	EXD2	3.91894	-0.35627	-0.894115	0.373364	0.959476	-5.90282	FALSE	55218	exonuclease 3'-5' domain containing 2 [Source:HGNC Symbol;Acc:HGNC:20217]	protein_coding
PVALB	MDD	ENSG00000081181	ARG2	3.42238	-0.171833	-0.337718	0.736269	0.990207	-6.02095	FALSE	384	arginase 2 [Source:HGNC Symbol;Acc:HGNC:664]	protein_coding
PVALB	MDD	ENSG00000081189	MEF2C	9.17824	0.114412	1.75099	0.0843884	0.835835	-7.52659	FALSE	4208	myocyte enhancer factor 2C [Source:HGNC Symbol;Acc:HGNC:6996]	protein_coding
PVALB	MDD	ENSG00000081237	PTPRC	0.45712	-0.39919	-0.479226	0.632803	0.981243	-5.52234	FALSE	5788	protein tyrosine phosphatase receptor type C [Source:HGNC Symbol;Acc:HGNC:9666]	protein_coding
PVALB	MDD	ENSG00000081248	CACNA1S	-0.914282	-0.540714	-0.605937	0.545902	0.973435	-5.38733	FALSE	779	calcium voltage-gated channel subunit alpha1 S [Source:HGNC Symbol;Acc:HGNC:1397]	protein_coding
PVALB	MDD	ENSG00000081277	PKP1	-1.38539	0.955141	1.0208	0.309764	0.940897	-5.07795	FALSE	5317	plakophilin 1 [Source:HGNC Symbol;Acc:HGNC:9023]	protein_coding
PVALB	MDD	ENSG00000081307	UBA5	4.64615	0.447998	1.66917	0.0981488	0.843711	-5.25159	FALSE	79876	ubiquitin like modifier activating enzyme 5 [Source:HGNC Symbol;Acc:HGNC:23230]	protein_coding
PVALB	MDD	ENSG00000081320	STK17B	-0.466377	0.535843	0.514925	0.607719	0.978683	-5.35593	FALSE	9262	serine/threonine kinase 17b [Source:HGNC Symbol;Acc:HGNC:11396]	protein_coding
PVALB	MDD	ENSG00000081377	CDC14B	6.47264	-0.119953	-0.700111	0.485451	0.965108	-6.97583	FALSE	8555	cell division cycle 14B [Source:HGNC Symbol;Acc:HGNC:1719]	protein_coding
PVALB	MDD	ENSG00000081386	ZNF510	4.01157	-0.437168	-1.11669	0.266748	0.930778	-5.6116	FALSE	22869	zinc finger protein 510 [Source:HGNC Symbol;Acc:HGNC:29161]	protein_coding
PVALB	MDD	ENSG00000081479	LRP2	3.02975	-0.570984	-1.30067	0.196299	0.905641	-5.27739	FALSE	4036	LDL receptor related protein 2 [Source:HGNC Symbol;Acc:HGNC:6694]	protein_coding
PVALB	MDD	ENSG00000081665	ZNF506	3.10069	-0.459891	-0.997458	0.320901	0.946072	-5.54506	FALSE	440515	zinc finger protein 506 [Source:HGNC Symbol;Acc:HGNC:23780]	protein_coding
PVALB	MDD	ENSG00000081692	JMJD4	-2.49304	-2.49396	-2.1855	0.031139	0.696389	-3.52288	FALSE	65094	jumonji domain containing 4 [Source:HGNC Symbol;Acc:HGNC:25724]	protein_coding
PVALB	MDD	ENSG00000081721	DUSP12	0.666879	-0.474438	-0.584221	0.560361	0.973435	-5.4984	FALSE	11266	dual specificity phosphatase 12 [Source:HGNC Symbol;Acc:HGNC:3067]	protein_coding
PVALB	MDD	ENSG00000081760	AACS	6.44716	0.070055	0.530035	0.597239	0.978683	-7.08783	FALSE	65985	acetoacetyl-CoA synthetase [Source:HGNC Symbol;Acc:HGNC:21298]	protein_coding
PVALB	MDD	ENSG00000081791	DELE1	5.52024	-0.000125891	-0.000631996	0.999497	0.999972	-6.83023	FALSE	9812	DAP3 binding cell death enhancer 1 [Source:HGNC Symbol;Acc:HGNC:28969]	protein_coding
PVALB	MDD	ENSG00000081800	SLC13A1	-0.765571	-1.94974	-2.02095	0.0459031	0.763886	-3.82718	FALSE	6561	solute carrier family 13 member 1 [Source:HGNC Symbol;Acc:HGNC:10916]	protein_coding
PVALB	MDD	ENSG00000081803	CADPS2	5.25036	-0.161208	-0.589923	0.556546	0.973435	-6.66378	FALSE	93664	calcium dependent secretion activator 2 [Source:HGNC Symbol;Acc:HGNC:16018]	protein_coding
PVALB	MDD	ENSG00000081818	PCDHB4	0.225477	0.0522578	0.053097	0.957758	0.998454	-5.51987	FALSE	56131	protocadherin beta 4 [Source:HGNC Symbol;Acc:HGNC:8689]	protein_coding
PVALB	MDD	ENSG00000081842	PCDHA6	-0.489794	0.295333	0.25349	0.800399	0.995372	-5.38724	FALSE	56142	protocadherin alpha 6 [Source:HGNC Symbol;Acc:HGNC:8672]	protein_coding
PVALB	MDD	ENSG00000081853	PCDHGA2	-0.765002	1.82788	1.79244	0.0760247	0.825291	-4.14719	FALSE	56113	protocadherin gamma subfamily A, 2 [Source:HGNC Symbol;Acc:HGNC:8700]	protein_coding
PVALB	MDD	ENSG00000081870	HSPB11	3.28729	0.43518	0.986405	0.326267	0.946829	-5.60529	FALSE	51668	heat shock protein family B (small) member 11 [Source:HGNC Symbol;Acc:HGNC:25019]	protein_coding
PVALB	MDD	ENSG00000081913	PHLPP1	5.94664	0.0239072	0.139218	0.889552	0.99813	-7.0288	FALSE	23239	PH domain and leucine rich repeat protein phosphatase 1 [Source:HGNC Symbol;Acc:HGNC:20610]	protein_coding
PVALB	MDD	ENSG00000081923	ATP8B1	3.28589	-0.0470108	-0.115044	0.908637	0.99813	-6.17088	FALSE	5205	ATPase phospholipid transporting 8B1 [Source:HGNC Symbol;Acc:HGNC:3706]	protein_coding
PVALB	MDD	ENSG00000081985	IL12RB2	3.44786	-0.0755969	-0.151655	0.879759	0.99813	-6.1452	FALSE	3595	interleukin 12 receptor subunit beta 2 [Source:HGNC Symbol;Acc:HGNC:5972]	protein_coding
PVALB	MDD	ENSG00000082014	SMARCD3	6.50764	0.0212017	0.158472	0.874398	0.99813	-7.23662	FALSE	6604	SWI/SNF related, matrix associated, actin dependent regulator of chromatin, subfamily d, member 3 [Source:HGNC Symbol;Acc:HGNC:11108]	protein_coding
PVALB	MDD	ENSG00000082068	WDR70	7.32045	-0.237572	-2.36681	0.0198286	0.623432	-4.88947	FALSE	55100	WD repeat domain 70 [Source:HGNC Symbol;Acc:HGNC:25495]	protein_coding
PVALB	MDD	ENSG00000082074	FYB1	1.93137	-0.508007	-0.788058	0.432489	0.960849	-5.50635	FALSE	2533	FYN binding protein 1 [Source:HGNC Symbol;Acc:HGNC:4036]	protein_coding
PVALB	MDD	ENSG00000082126	MPP4	0.248757	0.385104	0.447148	0.655716	0.981713	-5.53123	FALSE	58538	MAGUK p55 scaffold protein 4 [Source:HGNC Symbol;Acc:HGNC:13680]	protein_coding
PVALB	MDD	ENSG00000082146	STRADB	3.49116	-0.242347	-0.525942	0.600069	0.978683	-6.00429	FALSE	55437	STE20 related adaptor beta [Source:HGNC Symbol;Acc:HGNC:13205]	protein_coding
PVALB	MDD	ENSG00000082153	BZW1	3.82516	0.0590589	0.18277	0.855341	0.99813	-6.25555	FALSE	9689	basic leucine zipper and W2 domains 1 [Source:HGNC Symbol;Acc:HGNC:18380]	protein_coding
PVALB	MDD	ENSG00000082175	PGR	1.20507	-0.311876	-0.337993	0.736063	0.990207	-5.57176	FALSE	5241	progesterone receptor [Source:HGNC Symbol;Acc:HGNC:8910]	protein_coding
PVALB	MDD	ENSG00000082196	C1QTNF3	-2.39256	-0.976583	-0.824654	0.411491	0.960849	-5.11704	FALSE	114899	C1q and TNF related 3 [Source:HGNC Symbol;Acc:HGNC:14326]	protein_coding
PVALB	MDD	ENSG00000082212	ME2	5.11935	-0.220357	-0.975759	0.331491	0.948606	-6.25162	FALSE	4200	malic enzyme 2 [Source:HGNC Symbol;Acc:HGNC:6984]	protein_coding
PVALB	MDD	ENSG00000082213	C5orf22	3.7616	-0.400735	-1.16288	0.24759	0.925104	-5.65272	FALSE	55322	chromosome 5 open reading frame 22 [Source:HGNC Symbol;Acc:HGNC:25639]	protein_coding
PVALB	MDD	ENSG00000082258	CCNT2	5.17433	0.012356	0.0647012	0.948538	0.99813	-6.75532	FALSE	905	cyclin T2 [Source:HGNC Symbol;Acc:HGNC:1600]	protein_coding
PVALB	MDD	ENSG00000082269	FAM135A	7.0079	-0.0257771	-0.23325	0.816035	0.995531	-7.45483	FALSE	57579	family with sequence similarity 135 member A [Source:HGNC Symbol;Acc:HGNC:21084]	protein_coding
PVALB	MDD	ENSG00000082293	COL19A1	5.49954	0.106483	0.441645	0.65968	0.981713	-6.70768	FALSE	1310	collagen type XIX alpha 1 chain [Source:HGNC Symbol;Acc:HGNC:2196]	protein_coding
PVALB	MDD	ENSG00000082397	EPB41L3	8.76354	0.0489343	0.823295	0.413041	0.960849	-8.27046	FALSE	23136	erythrocyte membrane protein band 4.1 like 3 [Source:HGNC Symbol;Acc:HGNC:3380]	protein_coding
PVALB	MDD	ENSG00000082438	COBLL1	5.96993	-0.190148	-0.811577	0.418923	0.960849	-6.66453	FALSE	22837	cordon-bleu WH2 repeat protein like 1 [Source:HGNC Symbol;Acc:HGNC:23571]	protein_coding
PVALB	MDD	ENSG00000082458	DLG3	6.57288	0.0227575	0.171061	0.864514	0.99813	-7.26357	FALSE	1741	discs large MAGUK scaffold protein 3 [Source:HGNC Symbol;Acc:HGNC:2902]	protein_coding
PVALB	MDD	ENSG00000082482	KCNK2	4.39006	-0.400593	-1.05698	0.293015	0.934537	-5.81905	FALSE	3776	potassium two pore domain channel subfamily K member 2 [Source:HGNC Symbol;Acc:HGNC:6277]	protein_coding
PVALB	MDD	ENSG00000082497	SERTAD4	-2.15097	1.08797	1.0447	0.298628	0.935635	-4.97812	FALSE	56256	SERTA domain containing 4 [Source:HGNC Symbol;Acc:HGNC:25236]	protein_coding
PVALB	MDD	ENSG00000082512	TRAF5	3.96097	-0.199445	-0.545103	0.586872	0.976884	-6.1248	FALSE	7188	TNF receptor associated factor 5 [Source:HGNC Symbol;Acc:HGNC:12035]	protein_coding
PVALB	MDD	ENSG00000082515	MRPL22	3.04472	-0.0339994	-0.0746299	0.940655	0.99813	-5.98083	FALSE	29093	mitochondrial ribosomal protein L22 [Source:HGNC Symbol;Acc:HGNC:14480]	protein_coding
PVALB	MDD	ENSG00000082516	GEMIN5	4.11369	0.195394	0.528169	0.598528	0.978683	-6.22852	FALSE	25929	gem nuclear organelle associated protein 5 [Source:HGNC Symbol;Acc:HGNC:20043]	protein_coding
PVALB	MDD	ENSG00000082556	OPRK1	-1.7172	-0.113913	-0.102476	0.91858	0.99813	-5.40797	FALSE	4986	opioid receptor kappa 1 [Source:HGNC Symbol;Acc:HGNC:8154]	protein_coding
PVALB	MDD	ENSG00000082641	NFE2L1	7.72516	0.0123683	0.145384	0.884695	0.99813	-7.90172	FALSE	4779	NFE2 like bZIP transcription factor 1 [Source:HGNC Symbol;Acc:HGNC:7781]	protein_coding
PVALB	MDD	ENSG00000082684	SEMA5B	4.41886	0.213088	0.673271	0.502297	0.967499	-6.21265	FALSE	54437	semaphorin 5B [Source:HGNC Symbol;Acc:HGNC:10737]	protein_coding
PVALB	MDD	ENSG00000082701	GSK3B	7.89062	-0.0153084	-0.223837	0.823331	0.99573	-7.9517	FALSE	2932	glycogen synthase kinase 3 beta [Source:HGNC Symbol;Acc:HGNC:4617]	protein_coding
PVALB	MDD	ENSG00000082781	ITGB5	2.46804	-0.393156	-0.719992	0.473176	0.965108	-5.74366	FALSE	3693	integrin subunit beta 5 [Source:HGNC Symbol;Acc:HGNC:6160]	protein_coding
PVALB	MDD	ENSG00000082805	ERC1	8.74036	0.0570632	0.941377	0.349517	0.95154	-8.09768	FALSE	23085	ELKS/RAB6-interacting/CAST family member 1 [Source:HGNC Symbol;Acc:HGNC:17072]	protein_coding
PVALB	MDD	ENSG00000082898	XPO1	6.02001	0.181225	1.09913	0.274299	0.930778	-6.39654	FALSE	7514	exportin 1 [Source:HGNC Symbol;Acc:HGNC:12825]	protein_coding
PVALB	MDD	ENSG00000082996	RNF13	1.52792	0.946716	1.22624	0.222929	0.915259	-5.04562	FALSE	11342	ring finger protein 13 [Source:HGNC Symbol;Acc:HGNC:10057]	protein_coding
PVALB	MDD	ENSG00000083067	TRPM3	7.59812	0.364208	2.59097	0.0115973	0.54937	-4.53403	FALSE	80036	transient receptor potential cation channel subfamily M member 3 [Source:HGNC Symbol;Acc:HGNC:17992]	protein_coding
PVALB	MDD	ENSG00000083093	PALB2	2.38778	-0.0270683	-0.0455598	0.96375	0.999097	-5.83457	FALSE	79728	partner and localizer of BRCA2 [Source:HGNC Symbol;Acc:HGNC:26144]	protein_coding
PVALB	MDD	ENSG00000083097	DOP1A	6.7995	0.0067252	0.0575811	0.954195	0.99813	-7.38506	FALSE	23033	DOP1 leucine zipper like protein A [Source:HGNC Symbol;Acc:HGNC:21194]	protein_coding
PVALB	MDD	ENSG00000083099	LYRM2	2.07253	-0.275846	-0.423872	0.672551	0.984101	-5.75781	FALSE	57226	LYR motif containing 2 [Source:HGNC Symbol;Acc:HGNC:25229]	protein_coding
PVALB	MDD	ENSG00000083123	BCKDHB	5.75587	-0.0900172	-0.491097	0.624412	0.980995	-6.78668	FALSE	594	branched chain keto acid dehydrogenase E1 subunit beta [Source:HGNC Symbol;Acc:HGNC:987]	protein_coding
PVALB	MDD	ENSG00000083168	KAT6A	6.72831	-0.131142	-1.0358	0.302742	0.936504	-6.82429	FALSE	7994	lysine acetyltransferase 6A [Source:HGNC Symbol;Acc:HGNC:13013]	protein_coding
PVALB	MDD	ENSG00000083223	TUT7	5.15406	-0.0611226	-0.277492	0.781963	0.994978	-6.66619	FALSE	79670	terminal uridylyl transferase 7 [Source:HGNC Symbol;Acc:HGNC:25817]	protein_coding
PVALB	MDD	ENSG00000083290	ULK2	6.23033	0.116031	0.781861	0.436106	0.960849	-6.79636	FALSE	9706	unc-51 like autophagy activating kinase 2 [Source:HGNC Symbol;Acc:HGNC:13480]	protein_coding
PVALB	MDD	ENSG00000083307	GRHL2	3.03315	-0.063777	-0.1201	0.90464	0.99813	-6.03396	FALSE	79977	grainyhead like transcription factor 2 [Source:HGNC Symbol;Acc:HGNC:2799]	protein_coding
PVALB	MDD	ENSG00000083312	TNPO1	5.57114	0.0362822	0.214513	0.830575	0.996681	-6.86747	FALSE	3842	transportin 1 [Source:HGNC Symbol;Acc:HGNC:6401]	protein_coding
PVALB	MDD	ENSG00000083444	PLOD1	3.28897	0.0577917	0.112992	0.910259	0.99813	-6.15059	FALSE	5351	procollagen-lysine,2-oxoglutarate 5-dioxygenase 1 [Source:HGNC Symbol;Acc:HGNC:9081]	protein_coding
PVALB	MDD	ENSG00000083454	P2RX5	-1.83431	0.0352768	0.0305267	0.975707	0.999155	-5.40558	FALSE	5026	purinergic receptor P2X 5 [Source:HGNC Symbol;Acc:HGNC:8536]	protein_coding
PVALB	MDD	ENSG00000083457	ITGAE	1.56143	-1.65371	-2.27237	0.0251607	0.664209	-3.46295	FALSE	3682	integrin subunit alpha E [Source:HGNC Symbol;Acc:HGNC:6147]	protein_coding
PVALB	MDD	ENSG00000083520	DIS3	4.05273	0.180026	0.57069	0.569464	0.973435	-6.21165	FALSE	22894	DIS3 homolog, exosome endoribonuclease and 3'-5' exoribonuclease [Source:HGNC Symbol;Acc:HGNC:20604]	protein_coding
PVALB	MDD	ENSG00000083535	PIBF1	5.97114	-0.138575	-0.852324	0.39603	0.959861	-6.6877	FALSE	10464	progesterone immunomodulatory binding factor 1 [Source:HGNC Symbol;Acc:HGNC:23352]	protein_coding
PVALB	MDD	ENSG00000083544	TDRD3	6.31413	-0.0107811	-0.0741783	0.941014	0.99813	-7.16116	FALSE	81550	tudor domain containing 3 [Source:HGNC Symbol;Acc:HGNC:20612]	protein_coding
PVALB	MDD	ENSG00000083635	NUFIP1	2.64074	-0.9082	-1.50211	0.136157	0.87771	-4.86763	FALSE	26747	nuclear FMR1 interacting protein 1 [Source:HGNC Symbol;Acc:HGNC:8057]	protein_coding
PVALB	MDD	ENSG00000083642	PDS5B	7.09152	0.136226	1.28724	0.200923	0.908673	-6.73124	FALSE	23047	PDS5 cohesin associated factor B [Source:HGNC Symbol;Acc:HGNC:20418]	protein_coding
PVALB	MDD	ENSG00000083720	OXCT1	6.85937	-0.051694	-0.439197	0.661447	0.981713	-7.32064	FALSE	5019	3-oxoacid CoA-transferase 1 [Source:HGNC Symbol;Acc:HGNC:8527]	protein_coding
PVALB	MDD	ENSG00000083750	RRAGB	3.90423	-0.53666	-1.39129	0.167161	0.89285	-5.33808	FALSE	10325	Ras related GTP binding B [Source:HGNC Symbol;Acc:HGNC:19901]	protein_coding
PVALB	MDD	ENSG00000083782	EPYC	-2.92388	-0.163291	-0.159863	0.873305	0.99813	-5.44665	FALSE	1833	epiphycan [Source:HGNC Symbol;Acc:HGNC:3053]	protein_coding
PVALB	MDD	ENSG00000083799	CYLD	5.57366	0.0308784	0.170603	0.864874	0.99813	-6.91704	FALSE	1540	CYLD lysine 63 deubiquitinase [Source:HGNC Symbol;Acc:HGNC:2584]	protein_coding
PVALB	MDD	ENSG00000083807	SLC27A5	4.19925	0.022139	0.0677411	0.946124	0.99813	-6.46925	FALSE	10998	solute carrier family 27 member 5 [Source:HGNC Symbol;Acc:HGNC:10999]	protein_coding
PVALB	MDD	ENSG00000083812	ZNF324	3.65625	0.618291	1.3764	0.171709	0.897969	-5.19276	FALSE	25799	zinc finger protein 324 [Source:HGNC Symbol;Acc:HGNC:14096]	protein_coding
PVALB	MDD	ENSG00000083814	ZNF671	1.55378	0.603396	0.79596	0.427903	0.960849	-5.41395	FALSE	79891	zinc finger protein 671 [Source:HGNC Symbol;Acc:HGNC:26279]	protein_coding
PVALB	MDD	ENSG00000083817	ZNF416	-0.101679	-0.850002	-0.767379	0.444628	0.960849	-5.23018	FALSE	55659	zinc finger protein 416 [Source:HGNC Symbol;Acc:HGNC:20645]	protein_coding
PVALB	MDD	ENSG00000083828	ZNF586	6.06666	-0.0982176	-0.661515	0.509773	0.968189	-6.80433	FALSE	54807	zinc finger protein 586 [Source:HGNC Symbol;Acc:HGNC:25949]	protein_coding
PVALB	MDD	ENSG00000083838	ZNF446	1.89049	0.135389	0.180618	0.857025	0.99813	-5.74311	FALSE	55663	zinc finger protein 446 [Source:HGNC Symbol;Acc:HGNC:21036]	protein_coding
PVALB	MDD	ENSG00000083844	ZNF264	4.9795	-0.0503156	-0.211416	0.832984	0.996821	-6.71916	FALSE	9422	zinc finger protein 264 [Source:HGNC Symbol;Acc:HGNC:13057]	protein_coding
PVALB	MDD	ENSG00000083845	RPS5	1.44473	0.633477	0.642988	0.521674	0.969707	-5.40304	FALSE	6193	ribosomal protein S5 [Source:HGNC Symbol;Acc:HGNC:10426]	protein_coding
PVALB	MDD	ENSG00000083857	FAT1	4.8824	0.031384	0.123511	0.901945	0.99813	-6.66667	FALSE	2195	FAT atypical cadherin 1 [Source:HGNC Symbol;Acc:HGNC:3595]	protein_coding
PVALB	MDD	ENSG00000083896	YTHDC1	5.8368	0.184141	1.03409	0.303537	0.937876	-6.42408	FALSE	91746	YTH domain containing 1 [Source:HGNC Symbol;Acc:HGNC:30626]	protein_coding
PVALB	MDD	ENSG00000083937	CHMP2B	2.87199	-0.470649	-1.01262	0.313634	0.943614	-5.61544	FALSE	25978	charged multivesicular body protein 2B [Source:HGNC Symbol;Acc:HGNC:24537]	protein_coding
PVALB	MDD	ENSG00000084070	SMAP2	7.04898	0.0463073	0.414223	0.67958	0.985678	-7.43276	FALSE	64744	small ArfGAP2 [Source:HGNC Symbol;Acc:HGNC:25082]	protein_coding
PVALB	MDD	ENSG00000084072	PPIE	4.20027	-0.232144	-0.873149	0.384632	0.959861	-6.10905	FALSE	10450	peptidylprolyl isomerase E [Source:HGNC Symbol;Acc:HGNC:9258]	protein_coding
PVALB	MDD	ENSG00000084073	ZMPSTE24	3.27866	-0.236603	-0.559621	0.576964	0.973555	-5.99035	FALSE	10269	zinc metallopeptidase STE24 [Source:HGNC Symbol;Acc:HGNC:12877]	protein_coding
PVALB	MDD	ENSG00000084090	STARD7	5.39166	-0.184701	-0.857709	0.393062	0.959861	-6.40491	FALSE	56910	StAR related lipid transfer domain containing 7 [Source:HGNC Symbol;Acc:HGNC:18063]	protein_coding
PVALB	MDD	ENSG00000084092	NOA1	1.25776	0.371433	0.440516	0.660495	0.981713	-5.55569	FALSE	84273	nitric oxide associated 1 [Source:HGNC Symbol;Acc:HGNC:28473]	protein_coding
PVALB	MDD	ENSG00000084093	REST	-0.347431	-0.050557	-0.0578994	0.953942	0.99813	-5.56697	FALSE	5978	RE1 silencing transcription factor [Source:HGNC Symbol;Acc:HGNC:9966]	protein_coding
PVALB	MDD	ENSG00000084110	HAL	-3.44269	0.845836	0.872773	0.384836	0.959861	-5.13572	FALSE	3034	histidine ammonia-lyase [Source:HGNC Symbol;Acc:HGNC:4806]	protein_coding
PVALB	MDD	ENSG00000084112	SSH1	6.8312	0.172327	1.56166	0.121463	0.867347	-6.17441	FALSE	54434	slingshot protein phosphatase 1 [Source:HGNC Symbol;Acc:HGNC:30579]	protein_coding
PVALB	MDD	ENSG00000084207	GSTP1	0.338191	-1.28437	-1.17426	0.243022	0.923545	-4.89995	FALSE	2950	glutathione S-transferase pi 1 [Source:HGNC Symbol;Acc:HGNC:4638]	protein_coding
PVALB	MDD	ENSG00000084234	APLP2	8.77364	0.0633849	0.996882	0.322246	0.946072	-8.11987	FALSE	334	amyloid beta precursor like protein 2 [Source:HGNC Symbol;Acc:HGNC:598]	protein_coding
PVALB	MDD	ENSG00000084444	FAM234B	5.50344	-0.113799	-0.592022	0.555145	0.973435	-6.6974	FALSE	57613	family with sequence similarity 234 member B [Source:HGNC Symbol;Acc:HGNC:29288]	protein_coding
PVALB	MDD	ENSG00000084453	SLCO1A2	1.00343	0.983155	1.16851	0.245324	0.924237	-5.02487	FALSE	6579	solute carrier organic anion transporter family member 1A2 [Source:HGNC Symbol;Acc:HGNC:10956]	protein_coding
PVALB	MDD	ENSG00000084463	WBP11	4.82085	-0.0279905	-0.107965	0.914236	0.99813	-6.64848	FALSE	51729	WW domain binding protein 11 [Source:HGNC Symbol;Acc:HGNC:16461]	protein_coding
PVALB	MDD	ENSG00000084623	EIF3I	3.60354	-0.404024	-0.893041	0.373936	0.959476	-5.70644	FALSE	8668	eukaryotic translation initiation factor 3 subunit I [Source:HGNC Symbol;Acc:HGNC:3272]	protein_coding
PVALB	MDD	ENSG00000084628	NKAIN1	1.55944	-0.974829	-1.28185	0.2028	0.90955	-4.98696	FALSE	79570	sodium/potassium transporting ATPase interacting 1 [Source:HGNC Symbol;Acc:HGNC:25743]	protein_coding
PVALB	MDD	ENSG00000084636	COL16A1	2.26111	-0.359698	-0.530647	0.596816	0.978683	-5.82335	FALSE	1307	collagen type XVI alpha 1 chain [Source:HGNC Symbol;Acc:HGNC:2193]	protein_coding
PVALB	MDD	ENSG00000084652	TXLNA	4.33279	0.617693	2.00443	0.0476729	0.763919	-4.47739	FALSE	200081	taxilin alpha [Source:HGNC Symbol;Acc:HGNC:30685]	protein_coding
PVALB	MDD	ENSG00000084674	APOB	-1.64353	1.32889	1.49378	0.138318	0.877795	-4.57192	FALSE	338	apolipoprotein B [Source:HGNC Symbol;Acc:HGNC:603]	protein_coding
PVALB	MDD	ENSG00000084676	NCOA1	8.41612	-0.0581876	-0.919977	0.359754	0.952071	-7.86692	FALSE	8648	nuclear receptor coactivator 1 [Source:HGNC Symbol;Acc:HGNC:7668]	protein_coding
PVALB	MDD	ENSG00000084693	AGBL5	5.32402	0.0654895	0.356289	0.72236	0.989165	-6.7372	FALSE	60509	AGBL carboxypeptidase 5 [Source:HGNC Symbol;Acc:HGNC:26147]	protein_coding
PVALB	MDD	ENSG00000084710	EFR3B	8.01921	-0.0978318	-1.3213	0.189356	0.902558	-7.20912	FALSE	22979	EFR3 homolog B [Source:HGNC Symbol;Acc:HGNC:29155]	protein_coding
PVALB	MDD	ENSG00000084731	KIF3C	7.87162	-0.036655	-0.486562	0.627612	0.980995	-7.82045	FALSE	3797	kinesin family member 3C [Source:HGNC Symbol;Acc:HGNC:6321]	protein_coding
PVALB	MDD	ENSG00000084733	RAB10	5.58005	0.0378213	0.184733	0.853805	0.99813	-6.84001	FALSE	10890	RAB10, member RAS oncogene family [Source:HGNC Symbol;Acc:HGNC:9759]	protein_coding
PVALB	MDD	ENSG00000084734	GCKR	0.656874	-0.625715	-0.67371	0.502018	0.967499	-5.39143	FALSE	2646	glucokinase regulator [Source:HGNC Symbol;Acc:HGNC:4196]	protein_coding
PVALB	MDD	ENSG00000084754	HADHA	4.97541	-0.108903	-0.479722	0.632451	0.980995	-6.56147	FALSE	3030	hydroxyacyl-CoA dehydrogenase trifunctional multienzyme complex subunit alpha [Source:HGNC Symbol;Acc:HGNC:4801]	protein_coding
PVALB	MDD	ENSG00000084764	MAPRE3	6.57026	-0.0889624	-0.655256	0.513777	0.969539	-7.06051	FALSE	22924	microtubule associated protein RP/EB family member 3 [Source:HGNC Symbol;Acc:HGNC:6892]	protein_coding
PVALB	MDD	ENSG00000084774	CAD	4.27149	-0.145889	-0.457867	0.648021	0.981713	-6.36074	FALSE	790	carbamoyl-phosphate synthetase 2, aspartate transcarbamylase, and dihydroorotase [Source:HGNC Symbol;Acc:HGNC:1424]	protein_coding
PVALB	MDD	ENSG00000085063	CD59	4.49088	0.242662	0.858463	0.392648	0.959861	-6.13901	FALSE	966	CD59 molecule (CD59 blood group) [Source:HGNC Symbol;Acc:HGNC:1689]	protein_coding
PVALB	MDD	ENSG00000085117	CD82	-0.650435	-0.856933	-0.921983	0.358712	0.951623	-5.1473	FALSE	3732	CD82 molecule [Source:HGNC Symbol;Acc:HGNC:6210]	protein_coding
PVALB	MDD	ENSG00000085185	BCORL1	4.49829	0.156651	0.503422	0.615752	0.979598	-6.29904	FALSE	63035	BCL6 corepressor like 1 [Source:HGNC Symbol;Acc:HGNC:25657]	protein_coding
PVALB	MDD	ENSG00000085224	ATRX	7.87444	0.266463	3.82696	0.000223846	0.088934	-1.05545	TRUE	546	ATRX chromatin remodeler [Source:HGNC Symbol;Acc:HGNC:886]	protein_coding
PVALB	MDD	ENSG00000085231	AK6	1.43631	-1.53284	-1.97523	0.0509426	0.775133	-3.99823	FALSE	102157402	adenylate kinase 6 [Source:HGNC Symbol;Acc:HGNC:49151]	protein_coding
PVALB	MDD	ENSG00000085265	FCN1	-3.3407	-0.669035	-0.650445	0.516867	0.969698	-5.25072	FALSE	2219	ficolin 1 [Source:HGNC Symbol;Acc:HGNC:3623]	protein_coding
PVALB	MDD	ENSG00000085274	MYNN	2.92833	0.220189	0.404123	0.686968	0.986407	-5.97252	FALSE	55892	myoneurin [Source:HGNC Symbol;Acc:HGNC:14955]	protein_coding
PVALB	MDD	ENSG00000085276	MECOM	3.76911	-0.520334	-1.04649	0.297806	0.935476	-5.73487	FALSE	2122	MDS1 and EVI1 complex locus [Source:HGNC Symbol;Acc:HGNC:3498]	protein_coding
PVALB	MDD	ENSG00000085365	SCAMP1	6.2733	0.0106815	0.0769006	0.938853	0.99813	-7.22236	FALSE	9522	secretory carrier membrane protein 1 [Source:HGNC Symbol;Acc:HGNC:10563]	protein_coding
PVALB	MDD	ENSG00000085377	PREP	6.33005	-0.0175783	-0.128546	0.89797	0.99813	-7.15511	FALSE	5550	prolyl endopeptidase [Source:HGNC Symbol;Acc:HGNC:9358]	protein_coding
PVALB	MDD	ENSG00000085382	HACE1	6.12479	0.00247321	0.014521	0.988443	0.999155	-7.04957	FALSE	57531	HECT domain and ankyrin repeat containing E3 ubiquitin protein ligase 1 [Source:HGNC Symbol;Acc:HGNC:21033]	protein_coding
PVALB	MDD	ENSG00000085415	SEH1L	3.07798	0.688109	1.54988	0.124265	0.870233	-4.94759	FALSE	81929	SEH1 like nucleoporin [Source:HGNC Symbol;Acc:HGNC:30379]	protein_coding
PVALB	MDD	ENSG00000085433	WDR47	5.97426	-0.0401061	-0.23257	0.816561	0.995531	-6.99679	FALSE	22911	WD repeat domain 47 [Source:HGNC Symbol;Acc:HGNC:29141]	protein_coding
PVALB	MDD	ENSG00000085449	WDFY1	1.86249	0.528156	0.791075	0.430734	0.960849	-5.46664	FALSE	57590	WD repeat and FYVE domain containing 1 [Source:HGNC Symbol;Acc:HGNC:20451]	protein_coding
PVALB	MDD	ENSG00000085465	OVGP1	2.51541	-0.324227	-0.594378	0.553575	0.973435	-5.71941	FALSE	5016	oviductal glycoprotein 1 [Source:HGNC Symbol;Acc:HGNC:8524]	protein_coding
PVALB	MDD	ENSG00000085491	SLC25A24	3.63773	-0.132598	-0.338708	0.735525	0.990207	-6.26202	FALSE	29957	solute carrier family 25 member 24 [Source:HGNC Symbol;Acc:HGNC:20662]	protein_coding
PVALB	MDD	ENSG00000085511	MAP3K4	6.54554	-0.0466151	-0.361247	0.718662	0.988675	-7.18684	FALSE	4216	mitogen-activated protein kinase kinase kinase 4 [Source:HGNC Symbol;Acc:HGNC:6856]	protein_coding
PVALB	MDD	ENSG00000085514	PILRA	3.16743	-0.470606	-1.15341	0.251438	0.927394	-5.54201	FALSE	29992	paired immunoglobin like type 2 receptor alpha [Source:HGNC Symbol;Acc:HGNC:20396]	protein_coding
PVALB	MDD	ENSG00000085552	IGSF9	-3.56233	-1.45518	-1.54469	0.125517	0.870328	-4.47038	FALSE	57549	immunoglobulin superfamily member 9 [Source:HGNC Symbol;Acc:HGNC:18132]	protein_coding
PVALB	MDD	ENSG00000085563	ABCB1	1.22837	0.884264	1.09909	0.274316	0.930778	-5.12536	FALSE	5243	ATP binding cassette subfamily B member 1 [Source:HGNC Symbol;Acc:HGNC:40]	protein_coding
PVALB	MDD	ENSG00000085644	ZNF213	3.19386	-0.429395	-0.829925	0.408518	0.960849	-5.69227	FALSE	7760	zinc finger protein 213 [Source:HGNC Symbol;Acc:HGNC:13005]	protein_coding
PVALB	MDD	ENSG00000085662	AKR1B1	4.05389	-0.461866	-1.46123	0.147024	0.885638	-5.36039	FALSE	231	aldo-keto reductase family 1 member B [Source:HGNC Symbol;Acc:HGNC:381]	protein_coding
PVALB	MDD	ENSG00000085719	CPNE3	4.21292	0.35475	1.06681	0.288574	0.932977	-5.86667	FALSE	8895	copine 3 [Source:HGNC Symbol;Acc:HGNC:2316]	protein_coding
PVALB	MDD	ENSG00000085721	RRN3	2.54887	-0.375674	-0.761334	0.448213	0.960849	-5.71674	FALSE	54700	RRN3 homolog, RNA polymerase I transcription factor [Source:HGNC Symbol;Acc:HGNC:30346]	protein_coding
PVALB	MDD	ENSG00000085733	CTTN	6.9149	-0.0939917	-0.799046	0.42612	0.960849	-7.08366	FALSE	2017	cortactin [Source:HGNC Symbol;Acc:HGNC:3338]	protein_coding
PVALB	MDD	ENSG00000085741	WNT11	-2.08841	0.88223	0.889391	0.375884	0.959599	-5.12994	FALSE	7481	Wnt family member 11 [Source:HGNC Symbol;Acc:HGNC:12776]	protein_coding
PVALB	MDD	ENSG00000085760	MTIF2	3.07599	0.0322856	0.0689498	0.945164	0.99813	-6.11345	FALSE	4528	mitochondrial translational initiation factor 2 [Source:HGNC Symbol;Acc:HGNC:7441]	protein_coding
PVALB	MDD	ENSG00000085788	DDHD2	6.24123	-0.0727571	-0.464426	0.643332	0.981713	-7.04076	FALSE	23259	DDHD domain containing 2 [Source:HGNC Symbol;Acc:HGNC:29106]	protein_coding
PVALB	MDD	ENSG00000085831	TTC39A	4.88293	0.0457673	0.196875	0.844317	0.99812	-6.60128	FALSE	22996	tetratricopeptide repeat domain 39A [Source:HGNC Symbol;Acc:HGNC:18657]	protein_coding
PVALB	MDD	ENSG00000085832	EPS15	6.77256	-0.106359	-0.764272	0.446468	0.960849	-7.08311	FALSE	2060	epidermal growth factor receptor pathway substrate 15 [Source:HGNC Symbol;Acc:HGNC:3419]	protein_coding
PVALB	MDD	ENSG00000085840	ORC1	-1.74242	-1.96371	-2.10101	0.0381035	0.724976	-3.68581	FALSE	4998	origin recognition complex subunit 1 [Source:HGNC Symbol;Acc:HGNC:8487]	protein_coding
PVALB	MDD	ENSG00000085871	MGST2	3.77454	0.193621	0.498043	0.619525	0.980179	-6.2228	FALSE	4258	microsomal glutathione S-transferase 2 [Source:HGNC Symbol;Acc:HGNC:7063]	protein_coding
PVALB	MDD	ENSG00000085872	CHERP	5.18118	-0.140784	-0.685725	0.494441	0.966124	-6.52518	FALSE	10523	calcium homeostasis endoplasmic reticulum protein [Source:HGNC Symbol;Acc:HGNC:16930]	protein_coding
PVALB	MDD	ENSG00000085978	ATG16L1	5.62842	-0.00765179	-0.0382003	0.969603	0.999155	-6.88775	FALSE	55054	autophagy related 16 like 1 [Source:HGNC Symbol;Acc:HGNC:21498]	protein_coding
PVALB	MDD	ENSG00000085982	USP40	5.34487	0.126724	0.578377	0.564284	0.973435	-6.67324	FALSE	55230	ubiquitin specific peptidase 40 [Source:HGNC Symbol;Acc:HGNC:20069]	protein_coding
PVALB	MDD	ENSG00000085998	POMGNT1	5.35135	0.0965989	0.482965	0.630155	0.980995	-6.71384	FALSE	55624	protein O-linked mannose N-acetylglucosaminyltransferase 1 (beta 1,2-) [Source:HGNC Symbol;Acc:HGNC:19139]	protein_coding
PVALB	MDD	ENSG00000085999	RAD54L	-2.21282	-1.68236	-1.59706	0.113345	0.86034	-4.40026	FALSE	8438	RAD54 like [Source:HGNC Symbol;Acc:HGNC:9826]	protein_coding
PVALB	MDD	ENSG00000086015	MAST2	7.45622	0.140867	1.48784	0.139875	0.87939	-6.57493	FALSE	23139	microtubule associated serine/threonine kinase 2 [Source:HGNC Symbol;Acc:HGNC:19035]	protein_coding
PVALB	MDD	ENSG00000086061	DNAJA1	5.83111	-0.0328803	-0.17111	0.864476	0.99813	-7.03	FALSE	3301	DnaJ heat shock protein family (Hsp40) member A1 [Source:HGNC Symbol;Acc:HGNC:5229]	protein_coding
PVALB	MDD	ENSG00000086062	B4GALT1	0.317056	0.206433	0.229558	0.818894	0.995557	-5.5436	FALSE	2683	beta-1,4-galactosyltransferase 1 [Source:HGNC Symbol;Acc:HGNC:924]	protein_coding
PVALB	MDD	ENSG00000086065	CHMP5	3.61576	0.116662	0.29174	0.771078	0.994819	-6.16192	FALSE	51510	charged multivesicular body protein 5 [Source:HGNC Symbol;Acc:HGNC:26942]	protein_coding
PVALB	MDD	ENSG00000086102	NFX1	6.16896	0.0220466	0.140715	0.888372	0.99813	-7.09402	FALSE	4799	nuclear transcription factor, X-box binding 1 [Source:HGNC Symbol;Acc:HGNC:7803]	protein_coding
PVALB	MDD	ENSG00000086159	AQP6	-4.06305	0.996354	1.0019	0.318763	0.945029	-5.01378	FALSE	363	aquaporin 6 [Source:HGNC Symbol;Acc:HGNC:639]	protein_coding
PVALB	MDD	ENSG00000086189	DIMT1	1.78758	-0.708439	-1.11681	0.266697	0.930778	-5.2704	FALSE	27292	DIM1 rRNA methyltransferase and ribosome maturation factor [Source:HGNC Symbol;Acc:HGNC:30217]	protein_coding
PVALB	MDD	ENSG00000086200	IPO11	4.8908	-0.0520292	-0.200774	0.841275	0.997784	-6.58293	FALSE	51194	importin 11 [Source:HGNC Symbol;Acc:HGNC:20628]	protein_coding
PVALB	MDD	ENSG00000086205	FOLH1	-0.0992448	0.928994	1.076	0.284463	0.930778	-5.05066	FALSE	2346	folate hydrolase 1 [Source:HGNC Symbol;Acc:HGNC:3788]	protein_coding
PVALB	MDD	ENSG00000086232	EIF2AK1	5.41441	-0.108062	-0.573596	0.567503	0.973435	-6.65335	FALSE	27102	eukaryotic translation initiation factor 2 alpha kinase 1 [Source:HGNC Symbol;Acc:HGNC:24921]	protein_coding
PVALB	MDD	ENSG00000086289	EPDR1	4.49412	-0.594213	-2.27572	0.0249522	0.662373	-3.98291	FALSE	54749	ependymin related 1 [Source:HGNC Symbol;Acc:HGNC:17572]	protein_coding
PVALB	MDD	ENSG00000086300	SNX10	5.85183	-0.269918	-1.64691	0.102652	0.847604	-5.66573	FALSE	29887	sorting nexin 10 [Source:HGNC Symbol;Acc:HGNC:14974]	protein_coding
PVALB	MDD	ENSG00000086475	SEPHS1	3.06387	0.127855	0.229664	0.818812	0.995557	-6.0001	FALSE	22929	selenophosphate synthetase 1 [Source:HGNC Symbol;Acc:HGNC:19685]	protein_coding
PVALB	MDD	ENSG00000086504	MRPL28	3.08537	0.0726155	0.149666	0.881323	0.99813	-6.04174	FALSE	10573	mitochondrial ribosomal protein L28 [Source:HGNC Symbol;Acc:HGNC:14484]	protein_coding
PVALB	MDD	ENSG00000086544	ITPKC	2.31926	-0.321377	-0.519276	0.604692	0.978683	-5.8033	FALSE	80271	inositol-trisphosphate 3-kinase C [Source:HGNC Symbol;Acc:HGNC:14897]	protein_coding
PVALB	MDD	ENSG00000086570	FAT2	5.42054	0.0695395	0.342582	0.732617	0.990207	-6.79904	FALSE	2196	FAT atypical cadherin 2 [Source:HGNC Symbol;Acc:HGNC:3596]	protein_coding
PVALB	MDD	ENSG00000086589	RBM22	2.49992	0.804703	1.3818	0.170049	0.895936	-5.03321	FALSE	55696	RNA binding motif protein 22 [Source:HGNC Symbol;Acc:HGNC:25503]	protein_coding
PVALB	MDD	ENSG00000086598	TMED2	4.00323	0.257048	0.854358	0.394908	0.959861	-6.12283	FALSE	10959	transmembrane p24 trafficking protein 2 [Source:HGNC Symbol;Acc:HGNC:16996]	protein_coding
PVALB	MDD	ENSG00000086619	ERO1B	5.07006	0.268177	1.09133	0.277696	0.930778	-6.02611	FALSE	56605	endoplasmic reticulum oxidoreductase 1 beta [Source:HGNC Symbol;Acc:HGNC:14355]	protein_coding
PVALB	MDD	ENSG00000086666	ZFAND6	4.36787	0.0802329	0.263898	0.792391	0.995372	-6.33372	FALSE	54469	zinc finger AN1-type containing 6 [Source:HGNC Symbol;Acc:HGNC:30164]	protein_coding
PVALB	MDD	ENSG00000086696	HSD17B2	-3.15139	0.290667	0.275746	0.783301	0.994978	-5.40783	FALSE	3294	hydroxysteroid 17-beta dehydrogenase 2 [Source:HGNC Symbol;Acc:HGNC:5211]	protein_coding
PVALB	MDD	ENSG00000086712	TXLNG	5.3002	-0.0231148	-0.123126	0.90225	0.99813	-6.77392	FALSE	55787	taxilin gamma [Source:HGNC Symbol;Acc:HGNC:18578]	protein_coding
PVALB	MDD	ENSG00000086717	PPEF1	2.20078	-1.06235	-2.05158	0.0427707	0.743125	-4.0419	FALSE	5475	protein phosphatase with EF-hand domain 1 [Source:HGNC Symbol;Acc:HGNC:9243]	protein_coding
PVALB	MDD	ENSG00000086730	LAT2	-0.777288	-0.215173	-0.193158	0.847219	0.99813	-5.40995	FALSE	7462	linker for activation of T cells family member 2 [Source:HGNC Symbol;Acc:HGNC:12749]	protein_coding
PVALB	MDD	ENSG00000086758	HUWE1	8.75253	0.105617	2.08252	0.0403125	0.733181	-6.49168	FALSE	10075	HECT, UBA and WWE domain containing E3 ubiquitin protein ligase 1 [Source:HGNC Symbol;Acc:HGNC:30892]	protein_coding
PVALB	MDD	ENSG00000086827	ZW10	2.80608	-0.613381	-1.13273	0.259984	0.930282	-5.38778	FALSE	9183	zw10 kinetochore protein [Source:HGNC Symbol;Acc:HGNC:13194]	protein_coding
PVALB	MDD	ENSG00000086848	ALG9	2.52425	-0.634669	-0.89714	0.371756	0.95877	-5.49407	FALSE	79796	ALG9 alpha-1,2-mannosyltransferase [Source:HGNC Symbol;Acc:HGNC:15672]	protein_coding
PVALB	MDD	ENSG00000086967	MYBPC2	-1.71637	-0.346773	-0.353847	0.724184	0.989503	-5.42433	FALSE	4606	myosin binding protein C2 [Source:HGNC Symbol;Acc:HGNC:7550]	protein_coding
PVALB	MDD	ENSG00000086991	NOX4	2.34144	-0.504762	-0.901326	0.369537	0.95834	-5.5153	FALSE	50507	NADPH oxidase 4 [Source:HGNC Symbol;Acc:HGNC:7891]	protein_coding
PVALB	MDD	ENSG00000087008	ACOX3	6.14978	0.182232	1.20937	0.229313	0.915415	-6.33402	FALSE	8310	acyl-CoA oxidase 3, pristanoyl [Source:HGNC Symbol;Acc:HGNC:121]	protein_coding
PVALB	MDD	ENSG00000087053	MTMR2	5.06832	-0.280296	-1.18516	0.238706	0.921804	-5.98861	FALSE	8898	myotubularin related protein 2 [Source:HGNC Symbol;Acc:HGNC:7450]	protein_coding
PVALB	MDD	ENSG00000087074	PPP1R15A	4.6533	0.211787	0.68236	0.496557	0.966474	-6.29971	FALSE	23645	protein phosphatase 1 regulatory subunit 15A [Source:HGNC Symbol;Acc:HGNC:14375]	protein_coding
PVALB	MDD	ENSG00000087076	HSD17B14	0.0172558	1.54409	1.66668	0.0986437	0.843711	-4.36784	FALSE	51171	hydroxysteroid 17-beta dehydrogenase 14 [Source:HGNC Symbol;Acc:HGNC:23238]	protein_coding
PVALB	MDD	ENSG00000087077	TRIP6	-3.77238	-0.535654	-0.501464	0.617124	0.979989	-5.30709	FALSE	7205	thyroid hormone receptor interactor 6 [Source:HGNC Symbol;Acc:HGNC:12311]	protein_coding
PVALB	MDD	ENSG00000087085	ACHE	4.56962	-0.0021071	-0.00653634	0.994798	0.99986	-6.40929	FALSE	43	acetylcholinesterase (Cartwright blood group) [Source:HGNC Symbol;Acc:HGNC:108]	protein_coding
PVALB	MDD	ENSG00000087086	FTL	5.22379	-0.0482209	-0.234371	0.815166	0.995445	-6.70724	FALSE	2512	ferritin light chain [Source:HGNC Symbol;Acc:HGNC:3999]	protein_coding
PVALB	MDD	ENSG00000087087	SRRT	5.10609	-0.210151	-0.887275	0.377017	0.959599	-6.28549	FALSE	51593	serrate, RNA effector molecule [Source:HGNC Symbol;Acc:HGNC:24101]	protein_coding
PVALB	MDD	ENSG00000087088	BAX	0.25387	-2.10119	-2.00801	0.0472845	0.763919	-3.84108	FALSE	581	BCL2 associated X, apoptosis regulator [Source:HGNC Symbol;Acc:HGNC:959]	protein_coding
PVALB	MDD	ENSG00000087095	NLK	7.04242	-0.00807732	-0.0714052	0.943215	0.99813	-7.53615	FALSE	51701	nemo like kinase [Source:HGNC Symbol;Acc:HGNC:29858]	protein_coding
PVALB	MDD	ENSG00000087111	PIGS	2.89859	0.342009	0.70758	0.480819	0.965108	-5.82863	FALSE	94005	phosphatidylinositol glycan anchor biosynthesis class S [Source:HGNC Symbol;Acc:HGNC:14937]	protein_coding
PVALB	MDD	ENSG00000087116	ADAMTS2	2.59345	0.7965	1.23981	0.217889	0.913638	-5.23648	FALSE	9509	ADAM metallopeptidase with thrombospondin type 1 motif 2 [Source:HGNC Symbol;Acc:HGNC:218]	protein_coding
PVALB	MDD	ENSG00000087128	TMPRSS11E	-1.91531	1.05774	1.07938	0.282962	0.930778	-4.99375	FALSE	28983	transmembrane serine protease 11E [Source:HGNC Symbol;Acc:HGNC:24465]	protein_coding
PVALB	MDD	ENSG00000087152	ATXN7L3	5.68942	-0.288938	-1.48554	0.140483	0.880113	-5.85709	FALSE	56970	ataxin 7 like 3 [Source:HGNC Symbol;Acc:HGNC:25416]	protein_coding
PVALB	MDD	ENSG00000087157	PGS1	4.70857	0.0513874	0.200016	0.841866	0.997855	-6.59043	FALSE	9489	phosphatidylglycerophosphate synthase 1 [Source:HGNC Symbol;Acc:HGNC:30029]	protein_coding
PVALB	MDD	ENSG00000087191	PSMC5	4.24618	-0.0764319	-0.229019	0.819312	0.995627	-6.38375	FALSE	5705	proteasome 26S subunit, ATPase 5 [Source:HGNC Symbol;Acc:HGNC:9552]	protein_coding
PVALB	MDD	ENSG00000087206	UIMC1	5.76522	0.0579988	0.372177	0.710532	0.988371	-6.89887	FALSE	51720	ubiquitin interaction motif containing 1 [Source:HGNC Symbol;Acc:HGNC:30298]	protein_coding
PVALB	MDD	ENSG00000087237	CETP	-3.33309	-0.365249	-0.39134	0.696362	0.987596	-5.38514	FALSE	1071	cholesteryl ester transfer protein [Source:HGNC Symbol;Acc:HGNC:1869]	protein_coding
PVALB	MDD	ENSG00000087245	MMP2	-0.124364	-1.08416	-1.30008	0.196502	0.905641	-4.87186	FALSE	4313	matrix metallopeptidase 2 [Source:HGNC Symbol;Acc:HGNC:7166]	protein_coding
PVALB	MDD	ENSG00000087250	MT3	1.49631	-2.02629	-2.44491	0.0162016	0.600993	-3.1024	FALSE	4504	metallothionein 3 [Source:HGNC Symbol;Acc:HGNC:7408]	protein_coding
PVALB	MDD	ENSG00000087253	LPCAT2	2.7103	-0.805461	-1.47275	0.143896	0.884444	-4.92517	FALSE	54947	lysophosphatidylcholine acyltransferase 2 [Source:HGNC Symbol;Acc:HGNC:26032]	protein_coding
PVALB	MDD	ENSG00000087258	GNAO1	8.73687	-0.0658001	-0.945676	0.347589	0.95154	-8.13196	FALSE	2775	G protein subunit alpha o1 [Source:HGNC Symbol;Acc:HGNC:4389]	protein_coding
PVALB	MDD	ENSG00000087263	OGFOD1	3.76397	-0.35253	-1.14876	0.25334	0.927394	-5.66566	FALSE	55239	2-oxoglutarate and iron dependent oxygenase domain containing 1 [Source:HGNC Symbol;Acc:HGNC:25585]	protein_coding
PVALB	MDD	ENSG00000087266	SH3BP2	3.79469	-0.355764	-0.824705	0.411462	0.960849	-5.96273	FALSE	6452	SH3 domain binding protein 2 [Source:HGNC Symbol;Acc:HGNC:10825]	protein_coding
PVALB	MDD	ENSG00000087269	NOP14	3.90867	0.348829	1.05594	0.293488	0.934537	-5.6795	FALSE	8602	NOP14 nucleolar protein [Source:HGNC Symbol;Acc:HGNC:16821]	protein_coding
PVALB	MDD	ENSG00000087274	ADD1	7.79804	-0.00973269	-0.132697	0.894694	0.99813	-7.89314	FALSE	118	adducin 1 [Source:HGNC Symbol;Acc:HGNC:243]	protein_coding
PVALB	MDD	ENSG00000087299	L2HGDH	5.09722	-0.162992	-0.801499	0.424705	0.960849	-6.37495	FALSE	79944	L-2-hydroxyglutarate dehydrogenase [Source:HGNC Symbol;Acc:HGNC:20499]	protein_coding
PVALB	MDD	ENSG00000087301	TXNDC16	5.45849	-0.0435436	-0.202097	0.840243	0.997725	-6.79192	FALSE	57544	thioredoxin domain containing 16 [Source:HGNC Symbol;Acc:HGNC:19965]	protein_coding
PVALB	MDD	ENSG00000087302	RTRAF	3.15312	-0.0585612	-0.1132	0.910094	0.99813	-6.07452	FALSE	51637	RNA transcription, translation and transport factor [Source:HGNC Symbol;Acc:HGNC:23169]	protein_coding
PVALB	MDD	ENSG00000087303	NID2	0.426338	1.11208	1.24165	0.21721	0.913638	-4.89569	FALSE	22795	nidogen 2 [Source:HGNC Symbol;Acc:HGNC:13389]	protein_coding
PVALB	MDD	ENSG00000087338	GMCL1	4.68261	-0.0419339	-0.143748	0.885983	0.99813	-6.6305	FALSE	64395	germ cell-less 1, spermatogenesis associated [Source:HGNC Symbol;Acc:HGNC:23843]	protein_coding
PVALB	MDD	ENSG00000087365	SF3B2	6.55296	0.0325876	0.232073	0.816946	0.995531	-7.22027	FALSE	10992	splicing factor 3b subunit 2 [Source:HGNC Symbol;Acc:HGNC:10769]	protein_coding
PVALB	MDD	ENSG00000087448	KLHL42	5.97504	-0.0346627	-0.225939	0.821701	0.99573	-7.0217	FALSE	57542	kelch like family member 42 [Source:HGNC Symbol;Acc:HGNC:29252]	protein_coding
PVALB	MDD	ENSG00000087460	GNAS	9.26985	0.0914963	1.88421	0.0637441	0.803524	-7.31714	FALSE	2778	GNAS complex locus [Source:HGNC Symbol;Acc:HGNC:4392]	protein_coding
PVALB	MDD	ENSG00000087470	DNM1L	6.46352	0.019606	0.146406	0.88389	0.99813	-7.23826	FALSE	10059	dynamin 1 like [Source:HGNC Symbol;Acc:HGNC:2973]	protein_coding
PVALB	MDD	ENSG00000087494	PTHLH	3.82017	-0.0690025	-0.177989	0.859085	0.99813	-6.25047	FALSE	5744	parathyroid hormone like hormone [Source:HGNC Symbol;Acc:HGNC:9607]	protein_coding
PVALB	MDD	ENSG00000087495	PHACTR3	8.41033	-0.192349	-2.49104	0.0150054	0.595596	-5.32027	FALSE	116154	phosphatase and actin regulator 3 [Source:HGNC Symbol;Acc:HGNC:15833]	protein_coding
PVALB	MDD	ENSG00000087502	ERGIC2	4.11304	0.268506	0.884335	0.378594	0.959599	-5.99186	FALSE	51290	ERGIC and golgi 2 [Source:HGNC Symbol;Acc:HGNC:30208]	protein_coding
PVALB	MDD	ENSG00000087586	AURKA	0.0888281	-0.149191	-0.146907	0.883495	0.99813	-5.4673	FALSE	6790	aurora kinase A [Source:HGNC Symbol;Acc:HGNC:11393]	protein_coding
PVALB	MDD	ENSG00000087589	CASS4	-0.437168	-0.825566	-0.985294	0.32681	0.947411	-5.16503	FALSE	57091	Cas scaffold protein family member 4 [Source:HGNC Symbol;Acc:HGNC:15878]	protein_coding
PVALB	MDD	ENSG00000087842	PIR	4.18755	-0.584974	-1.74645	0.0837415	0.834893	-4.91551	FALSE	8544	pirin [Source:HGNC Symbol;Acc:HGNC:30048]	protein_coding
PVALB	MDD	ENSG00000087884	AAMDC	1.22598	-0.00770965	-0.00963464	0.992332	0.999494	-5.6296	FALSE	28971	adipogenesis associated Mth938 domain containing [Source:HGNC Symbol;Acc:HGNC:30205]	protein_coding
PVALB	MDD	ENSG00000087903	RFX2	3.41748	0.014081	0.0283573	0.977433	0.999155	-6.1609	FALSE	5990	regulatory factor X2 [Source:HGNC Symbol;Acc:HGNC:9983]	protein_coding
PVALB	MDD	ENSG00000087995	METTL2A	2.594	0.737552	1.43895	0.153224	0.889297	-5.00014	FALSE	339175	methyltransferase 2A, methylcytidine [Source:HGNC Symbol;Acc:HGNC:25755]	protein_coding
PVALB	MDD	ENSG00000088035	ALG6	3.59989	-0.465121	-1.12392	0.263685	0.930778	-5.65616	FALSE	29929	ALG6 alpha-1,3-glucosyltransferase [Source:HGNC Symbol;Acc:HGNC:23157]	protein_coding
PVALB	MDD	ENSG00000088038	CNOT3	5.42652	-0.0227786	-0.110977	0.911852	0.99813	-6.7696	FALSE	4849	CCR4-NOT transcription complex subunit 3 [Source:HGNC Symbol;Acc:HGNC:7879]	protein_coding
PVALB	MDD	ENSG00000088053	GP6	-2.41696	-0.465367	-0.402682	0.688025	0.986507	-5.32803	FALSE	51206	glycoprotein VI platelet [Source:HGNC Symbol;Acc:HGNC:14388]	protein_coding
PVALB	MDD	ENSG00000088179	PTPN4	7.57614	-0.115793	-1.30063	0.196314	0.905641	-6.91949	FALSE	5775	protein tyrosine phosphatase non-receptor type 4 [Source:HGNC Symbol;Acc:HGNC:9656]	protein_coding
PVALB	MDD	ENSG00000088205	DDX18	3.59092	-0.285041	-0.719656	0.473382	0.965108	-5.90131	FALSE	8886	DEAD-box helicase 18 [Source:HGNC Symbol;Acc:HGNC:2741]	protein_coding
PVALB	MDD	ENSG00000088247	KHSRP	6.03995	0.0627135	0.435654	0.664008	0.981713	-6.98124	FALSE	8570	KH-type splicing regulatory protein [Source:HGNC Symbol;Acc:HGNC:6316]	protein_coding
PVALB	MDD	ENSG00000088256	GNA11	5.2058	-0.124871	-0.563719	0.574182	0.973555	-6.58729	FALSE	2767	G protein subunit alpha 11 [Source:HGNC Symbol;Acc:HGNC:4379]	protein_coding
PVALB	MDD	ENSG00000088280	ASAP3	3.50842	0.393033	0.755923	0.451437	0.961343	-5.85491	FALSE	55616	ArfGAP with SH3 domain, ankyrin repeat and PH domain 3 [Source:HGNC Symbol;Acc:HGNC:14987]	protein_coding
PVALB	MDD	ENSG00000088298	EDEM2	2.38251	0.135189	0.189415	0.850144	0.99813	-5.79888	FALSE	55741	ER degradation enhancing alpha-mannosidase like protein 2 [Source:HGNC Symbol;Acc:HGNC:15877]	protein_coding
PVALB	MDD	ENSG00000088298	EDEM2	2.38251	0.135189	0.189415	0.850144	0.99813	-5.79888	FALSE	111089941	ER degradation enhancing alpha-mannosidase like protein 2 [Source:HGNC Symbol;Acc:HGNC:15877]	protein_coding
PVALB	MDD	ENSG00000088305	DNMT3B	3.12843	-1.01164	-1.81701	0.0721505	0.818754	-4.46482	FALSE	1789	DNA methyltransferase 3 beta [Source:HGNC Symbol;Acc:HGNC:2979]	protein_coding
PVALB	MDD	ENSG00000088325	TPX2	-0.338039	0.323817	0.283459	0.777399	0.994819	-5.46934	FALSE	22974	TPX2 microtubule nucleation factor [Source:HGNC Symbol;Acc:HGNC:1249]	protein_coding
PVALB	MDD	ENSG00000088340	FER1L4	1.25592	0.0661826	0.0836308	0.933514	0.99813	-5.61679	FALSE		fer-1 like family member 4 (pseudogene) [Source:HGNC Symbol;Acc:HGNC:15801]	transcribed_unitary_pseudogene
PVALB	MDD	ENSG00000088356	PDRG1	0.405678	-0.538018	-0.593203	0.554358	0.973435	-5.35318	FALSE	81572	p53 and DNA damage regulated 1 [Source:HGNC Symbol;Acc:HGNC:16119]	protein_coding
PVALB	MDD	ENSG00000088367	EPB41L1	8.94279	0.116855	2.15089	0.0348738	0.714808	-6.45993	FALSE	2036	erythrocyte membrane protein band 4.1 like 1 [Source:HGNC Symbol;Acc:HGNC:3378]	protein_coding
PVALB	MDD	ENSG00000088386	SLC15A1	-1.16408	-1.78604	-1.73707	0.0853909	0.835835	-4.26208	FALSE	6564	solute carrier family 15 member 1 [Source:HGNC Symbol;Acc:HGNC:10920]	protein_coding
PVALB	MDD	ENSG00000088387	DOCK9	8.40893	-0.042582	-0.626889	0.532132	0.972101	-8.03887	FALSE	23348	dedicator of cytokinesis 9 [Source:HGNC Symbol;Acc:HGNC:14132]	protein_coding
PVALB	MDD	ENSG00000088448	ANKRD10	5.71959	-0.31887	-1.7619	0.0810804	0.830581	-5.41093	FALSE	55608	ankyrin repeat domain 10 [Source:HGNC Symbol;Acc:HGNC:20265]	protein_coding
PVALB	MDD	ENSG00000088451	TGDS	0.186008	0.646176	0.614386	0.540328	0.972998	-5.33105	FALSE	23483	TDP-glucose 4,6-dehydratase [Source:HGNC Symbol;Acc:HGNC:20324]	protein_coding
PVALB	MDD	ENSG00000088538	DOCK3	10.1375	-0.111293	-3.44849	0.000964594	0.201702	-4.66453	FALSE	1795	dedicator of cytokinesis 3 [Source:HGNC Symbol;Acc:HGNC:2989]	protein_coding
PVALB	MDD	ENSG00000088543	C3orf18	4.98321	-0.0224838	-0.0953614	0.924215	0.99813	-6.62004	FALSE	51161	chromosome 3 open reading frame 18 [Source:HGNC Symbol;Acc:HGNC:24837]	protein_coding
PVALB	MDD	ENSG00000088682	COQ9	5.01969	0.21247	0.84367	0.400827	0.959861	-6.27078	FALSE	57017	coenzyme Q9 [Source:HGNC Symbol;Acc:HGNC:25302]	protein_coding
PVALB	MDD	ENSG00000088726	TMEM40	-2.46011	0.103183	0.101589	0.919282	0.99813	-5.45876	FALSE	55287	transmembrane protein 40 [Source:HGNC Symbol;Acc:HGNC:25620]	protein_coding
PVALB	MDD	ENSG00000088727	KIF9	2.69648	0.550151	1.09391	0.27657	0.930778	-5.4283	FALSE	64147	kinesin family member 9 [Source:HGNC Symbol;Acc:HGNC:16666]	protein_coding
PVALB	MDD	ENSG00000088756	ARHGAP28	3.57073	0.281141	0.555656	0.579662	0.974208	-5.98364	FALSE	79822	Rho GTPase activating protein 28 [Source:HGNC Symbol;Acc:HGNC:25509]	protein_coding
PVALB	MDD	ENSG00000088766	CRLS1	-2.18804	-0.11383	-0.0946941	0.924743	0.99813	-5.38887	FALSE	54675	cardiolipin synthase 1 [Source:HGNC Symbol;Acc:HGNC:16148]	protein_coding
PVALB	MDD	ENSG00000088808	PPP1R13B	6.90297	0.106607	0.880878	0.380453	0.959861	-6.9773	FALSE	23368	protein phosphatase 1 regulatory subunit 13B [Source:HGNC Symbol;Acc:HGNC:14950]	protein_coding
PVALB	MDD	ENSG00000088812	ATRN	7.31317	-0.0475618	-0.482993	0.630135	0.980995	-7.53997	FALSE	8455	attractin [Source:HGNC Symbol;Acc:HGNC:885]	protein_coding
PVALB	MDD	ENSG00000088826	SMOX	3.31508	-0.172841	-0.336774	0.736979	0.990387	-6.04941	FALSE	54498	spermine oxidase [Source:HGNC Symbol;Acc:HGNC:15862]	protein_coding
PVALB	MDD	ENSG00000088827	SIGLEC1	-3.57412	-0.0806433	-0.0793272	0.936928	0.99813	-5.40803	FALSE	6614	sialic acid binding Ig like lectin 1 [Source:HGNC Symbol;Acc:HGNC:11127]	protein_coding
PVALB	MDD	ENSG00000088832	FKBP1A	3.24641	0.0943813	0.255713	0.798687	0.995372	-6.16061	FALSE	2280	FKBP prolyl isomerase 1A [Source:HGNC Symbol;Acc:HGNC:3711]	protein_coding
PVALB	MDD	ENSG00000088833	NSFL1C	5.76338	0.187266	0.858057	0.392871	0.959861	-6.61306	FALSE	55968	NSFL1 cofactor [Source:HGNC Symbol;Acc:HGNC:15912]	protein_coding
PVALB	MDD	ENSG00000088854	DNAAF9	7.45469	0.0715671	0.720399	0.472926	0.965108	-7.41673	FALSE	25943	dynein axonemal assembly factor 9 [Source:HGNC Symbol;Acc:HGNC:17721]	protein_coding
PVALB	MDD	ENSG00000088876	ZNF343	3.08535	0.00230129	0.00416532	0.996685	0.999891	-6.02766	FALSE	79175	zinc finger protein 343 [Source:HGNC Symbol;Acc:HGNC:16017]	protein_coding
PVALB	MDD	ENSG00000088881	EBF4	3.7721	-0.331412	-0.808001	0.420969	0.960849	-5.91755	FALSE	57593	EBF family member 4 [Source:HGNC Symbol;Acc:HGNC:29278]	protein_coding
PVALB	MDD	ENSG00000088888	MAVS	5.40414	-0.240686	-1.15427	0.251087	0.927394	-6.11269	FALSE	57506	mitochondrial antiviral signaling protein [Source:HGNC Symbol;Acc:HGNC:29233]	protein_coding
PVALB	MDD	ENSG00000088899	LZTS3	7.89569	-0.0539499	-0.591067	0.555939	0.973435	-7.82668	FALSE	9762	leucine zipper tumor suppressor family member 3 [Source:HGNC Symbol;Acc:HGNC:30139]	protein_coding
PVALB	MDD	ENSG00000088926	F11	-2.0508	-1.13124	-1.09845	0.274591	0.930778	-4.94896	FALSE	2160	coagulation factor XI [Source:HGNC Symbol;Acc:HGNC:3529]	protein_coding
PVALB	MDD	ENSG00000088930	XRN2	5.46113	-0.281612	-1.35294	0.179064	0.898759	-5.9472	FALSE	22803	5'-3' exoribonuclease 2 [Source:HGNC Symbol;Acc:HGNC:12836]	protein_coding
PVALB	MDD	ENSG00000088970	KIZ	5.366	-0.200198	-0.92401	0.35766	0.951552	-6.35063	FALSE	55857	kizuna centrosomal protein [Source:HGNC Symbol;Acc:HGNC:15865]	protein_coding
PVALB	MDD	ENSG00000088986	DYNLL1	5.10793	-0.147301	-0.704056	0.483001	0.965108	-6.48414	FALSE	8655	dynein light chain LC8-type 1 [Source:HGNC Symbol;Acc:HGNC:15476]	protein_coding
PVALB	MDD	ENSG00000088992	TESC	1.24981	-0.825364	-1.03621	0.302555	0.936504	-5.24856	FALSE	54997	tescalcin [Source:HGNC Symbol;Acc:HGNC:26065]	protein_coding
PVALB	MDD	ENSG00000089006	SNX5	4.13176	0.182639	0.507321	0.613024	0.978683	-6.27276	FALSE	27131	sorting nexin 5 [Source:HGNC Symbol;Acc:HGNC:14969]	protein_coding
PVALB	MDD	ENSG00000089009	RPL6	3.75702	-0.478211	-1.34488	0.181645	0.898759	-5.47787	FALSE	6128	ribosomal protein L6 [Source:HGNC Symbol;Acc:HGNC:10362]	protein_coding
PVALB	MDD	ENSG00000089012	SIRPG	-2.83684	-0.0045032	-0.00441444	0.996486	0.999891	-5.42789	FALSE	55423	signal regulatory protein gamma [Source:HGNC Symbol;Acc:HGNC:15757]	protein_coding
PVALB	MDD	ENSG00000089022	MAPKAPK5	5.57765	-0.0316211	-0.174797	0.861585	0.99813	-6.89322	FALSE	8550	MAPK activated protein kinase 5 [Source:HGNC Symbol;Acc:HGNC:6889]	protein_coding
PVALB	MDD	ENSG00000089041	P2RX7	4.0297	-0.014325	-0.037983	0.969775	0.999155	-6.32712	FALSE	5027	purinergic receptor P2X 7 [Source:HGNC Symbol;Acc:HGNC:8537]	protein_coding
PVALB	MDD	ENSG00000089048	ESF1	4.40573	0.244323	0.834525	0.405934	0.960844	-6.14497	FALSE	51575	ESF1 nucleolar pre-rRNA processing protein homolog [Source:HGNC Symbol;Acc:HGNC:15898]	protein_coding
PVALB	MDD	ENSG00000089050	RBBP9	0.531748	1.35834	1.37239	0.17295	0.897997	-4.74002	FALSE	10741	RB binding protein 9, serine hydrolase [Source:HGNC Symbol;Acc:HGNC:9892]	protein_coding
PVALB	MDD	ENSG00000089053	ANAPC5	5.9182	0.171007	0.997737	0.320767	0.946072	-6.48597	FALSE	51433	anaphase promoting complex subunit 5 [Source:HGNC Symbol;Acc:HGNC:15713]	protein_coding
PVALB	MDD	ENSG00000089057	SLC23A2	8.17514	0.0289682	0.482669	0.630364	0.980995	-8.03328	FALSE	9962	solute carrier family 23 member 2 [Source:HGNC Symbol;Acc:HGNC:10973]	protein_coding
PVALB	MDD	ENSG00000089060	SLC8B1	2.99603	0.264321	0.579111	0.56379	0.973435	-5.96681	FALSE	80024	solute carrier family 8 member B1 [Source:HGNC Symbol;Acc:HGNC:26175]	protein_coding
PVALB	MDD	ENSG00000089063	TMEM230	4.99573	-0.0131307	-0.0560444	0.955416	0.998168	-6.66318	FALSE	29058	transmembrane protein 230 [Source:HGNC Symbol;Acc:HGNC:15876]	protein_coding
PVALB	MDD	ENSG00000089091	DZANK1	4.95955	0.130437	0.536171	0.593007	0.978683	-6.47538	FALSE	55184	double zinc ribbon and ankyrin repeat domains 1 [Source:HGNC Symbol;Acc:HGNC:15858]	protein_coding
PVALB	MDD	ENSG00000089094	KDM2B	6.41362	0.132456	1.01545	0.312292	0.943187	-6.6544	FALSE	84678	lysine demethylase 2B [Source:HGNC Symbol;Acc:HGNC:13610]	protein_coding
PVALB	MDD	ENSG00000089101	CFAP61	4.62055	0.29319	0.986738	0.326105	0.946829	-6.01795	FALSE	26074	cilia and flagella associated protein 61 [Source:HGNC Symbol;Acc:HGNC:15872]	protein_coding
PVALB	MDD	ENSG00000089123	TASP1	6.37473	-0.0531715	-0.355209	0.723166	0.989201	-7.12801	FALSE	55617	taspase 1 [Source:HGNC Symbol;Acc:HGNC:15859]	protein_coding
PVALB	MDD	ENSG00000089154	GCN1	5.60451	-0.165567	-0.874307	0.384004	0.959861	-6.49957	FALSE	10985	GCN1 activator of EIF2AK4 [Source:HGNC Symbol;Acc:HGNC:4199]	protein_coding
PVALB	MDD	ENSG00000089157	RPLP0	2.57541	-0.0720072	-0.111796	0.911204	0.99813	-5.95112	FALSE	6175	ribosomal protein lateral stalk subunit P0 [Source:HGNC Symbol;Acc:HGNC:10371]	protein_coding
PVALB	MDD	ENSG00000089159	PXN	3.46141	-0.0049822	-0.0121637	0.990319	0.999332	-6.16227	FALSE	5829	paxillin [Source:HGNC Symbol;Acc:HGNC:9718]	protein_coding
PVALB	MDD	ENSG00000089163	SIRT4	-1.22376	2.58959	2.30102	0.0234234	0.646506	-3.32495	FALSE	23409	sirtuin 4 [Source:HGNC Symbol;Acc:HGNC:14932]	protein_coding
PVALB	MDD	ENSG00000089169	RPH3A	7.92859	-0.107506	-1.14672	0.254888	0.928488	-7.38977	FALSE	22895	rabphilin 3A [Source:HGNC Symbol;Acc:HGNC:17056]	protein_coding
PVALB	MDD	ENSG00000089177	KIF16B	7.03632	0.0518974	0.441455	0.659817	0.981713	-7.393	FALSE	55614	kinesin family member 16B [Source:HGNC Symbol;Acc:HGNC:15869]	protein_coding
PVALB	MDD	ENSG00000089195	TRMT6	1.74451	0.0562307	0.0819721	0.934829	0.99813	-5.84915	FALSE	51605	tRNA methyltransferase 6 non-catalytic subunit [Source:HGNC Symbol;Acc:HGNC:20900]	protein_coding
PVALB	MDD	ENSG00000089199	CHGB	6.75694	0.123475	1.02621	0.307219	0.939299	-6.85075	FALSE	1114	chromogranin B [Source:HGNC Symbol;Acc:HGNC:1930]	protein_coding
PVALB	MDD	ENSG00000089220	PEBP1	6.68041	-0.139656	-0.967192	0.335735	0.948606	-6.85972	FALSE	5037	phosphatidylethanolamine binding protein 1 [Source:HGNC Symbol;Acc:HGNC:8630]	protein_coding
PVALB	MDD	ENSG00000089225	TBX5	-1.08517	-1.66269	-1.99049	0.0492108	0.768009	-3.89475	FALSE	6910	T-box transcription factor 5 [Source:HGNC Symbol;Acc:HGNC:11604]	protein_coding
PVALB	MDD	ENSG00000089234	BRAP	4.19354	-0.129877	-0.424461	0.672123	0.983954	-6.30414	FALSE	8315	BRCA1 associated protein [Source:HGNC Symbol;Acc:HGNC:1099]	protein_coding
PVALB	MDD	ENSG00000089248	ERP29	4.51666	0.102892	0.35164	0.725833	0.989503	-6.46318	FALSE	10961	endoplasmic reticulum protein 29 [Source:HGNC Symbol;Acc:HGNC:13799]	protein_coding
PVALB	MDD	ENSG00000089250	NOS1	5.64784	-0.00428471	-0.0191455	0.984762	0.999155	-6.92376	FALSE	4842	nitric oxide synthase 1 [Source:HGNC Symbol;Acc:HGNC:7872]	protein_coding
PVALB	MDD	ENSG00000089280	FUS	6.31602	0.0443476	0.331157	0.741205	0.991437	-7.154	FALSE	2521	FUS RNA binding protein [Source:HGNC Symbol;Acc:HGNC:4010]	protein_coding
PVALB	MDD	ENSG00000089289	IGBP1	3.68555	-0.0920374	-0.213335	0.831491	0.996717	-6.26936	FALSE	3476	immunoglobulin binding protein 1 [Source:HGNC Symbol;Acc:HGNC:5461]	protein_coding
PVALB	MDD	ENSG00000089327	FXYD5	-2.5466	-1.05144	-0.961141	0.338753	0.949051	-5.04985	FALSE	53827	FXYD domain containing ion transport regulator 5 [Source:HGNC Symbol;Acc:HGNC:4029]	protein_coding
PVALB	MDD	ENSG00000089335	ZNF302	3.55168	0.266315	0.629546	0.530398	0.971019	-6.04624	FALSE	55900	zinc finger protein 302 [Source:HGNC Symbol;Acc:HGNC:13848]	protein_coding
PVALB	MDD	ENSG00000089351	GRAMD1A	5.32951	0.139501	0.633523	0.527809	0.969898	-6.58013	FALSE	57655	GRAM domain containing 1A [Source:HGNC Symbol;Acc:HGNC:29305]	protein_coding
PVALB	MDD	ENSG00000089472	HEPH	1.99342	0.68209	1.007	0.316315	0.944702	-5.29326	FALSE	9843	hephaestin [Source:HGNC Symbol;Acc:HGNC:4866]	protein_coding
PVALB	MDD	ENSG00000089486	CDIP1	6.41457	0.00539478	0.0388454	0.96909	0.999155	-7.24714	FALSE	29965	cell death inducing p53 target 1 [Source:HGNC Symbol;Acc:HGNC:13234]	protein_coding
PVALB	MDD	ENSG00000089505	CMTM1	-3.32505	-0.568076	-0.525364	0.600469	0.978683	-5.28099	FALSE	113540	CKLF like MARVEL transmembrane domain containing 1 [Source:HGNC Symbol;Acc:HGNC:19172]	protein_coding
PVALB	MDD	ENSG00000089558	KCNH4	0.646387	2.0362	2.23196	0.0278031	0.675266	-3.45996	FALSE	23415	potassium voltage-gated channel subfamily H member 4 [Source:HGNC Symbol;Acc:HGNC:6253]	protein_coding
PVALB	MDD	ENSG00000089597	GANAB	5.67154	-0.0202798	-0.12256	0.902697	0.99813	-6.87875	FALSE	23193	glucosidase II alpha subunit [Source:HGNC Symbol;Acc:HGNC:4138]	protein_coding
PVALB	MDD	ENSG00000089639	GMIP	1.74377	-0.177015	-0.220721	0.825751	0.99573	-5.69419	FALSE	51291	GEM interacting protein [Source:HGNC Symbol;Acc:HGNC:24852]	protein_coding
PVALB	MDD	ENSG00000089682	RBM41	4.54591	-0.175672	-0.663333	0.508613	0.967777	-6.30354	FALSE	55285	RNA binding motif protein 41 [Source:HGNC Symbol;Acc:HGNC:25617]	protein_coding
PVALB	MDD	ENSG00000089693	MLF2	5.78114	0.0844298	0.540303	0.590165	0.978131	-6.81267	FALSE	8079	myeloid leukemia factor 2 [Source:HGNC Symbol;Acc:HGNC:7126]	protein_coding
PVALB	MDD	ENSG00000089723	OTUB2	0.774549	0.39887	0.41046	0.682329	0.986241	-5.46487	FALSE	78990	OTU deubiquitinase, ubiquitin aldehyde binding 2 [Source:HGNC Symbol;Acc:HGNC:20351]	protein_coding
PVALB	MDD	ENSG00000089737	DDX24	7.55235	-0.00763202	-0.0910427	0.927637	0.99813	-7.77108	FALSE	57062	DEAD-box helicase 24 [Source:HGNC Symbol;Acc:HGNC:13266]	protein_coding
PVALB	MDD	ENSG00000089775	ZBTB25	4.24637	0.338156	0.985323	0.326796	0.947411	-5.89126	FALSE	7597	zinc finger and BTB domain containing 25 [Source:HGNC Symbol;Acc:HGNC:13112]	protein_coding
PVALB	MDD	ENSG00000089818	NECAP1	4.92508	-0.165436	-0.705012	0.482408	0.965108	-6.39312	FALSE	25977	NECAP endocytosis associated 1 [Source:HGNC Symbol;Acc:HGNC:24539]	protein_coding
PVALB	MDD	ENSG00000089820	ARHGAP4	-0.446482	-2.97988	-2.89731	0.00460632	0.390766	-2.11936	FALSE	393	Rho GTPase activating protein 4 [Source:HGNC Symbol;Acc:HGNC:674]	protein_coding
PVALB	MDD	ENSG00000089847	ANKRD24	6.66536	0.143848	1.09978	0.274016	0.930778	-6.7499	FALSE	170961	ankyrin repeat domain 24 [Source:HGNC Symbol;Acc:HGNC:29424]	protein_coding
PVALB	MDD	ENSG00000089876	DHX32	5.47934	0.0822786	0.465219	0.642766	0.981713	-6.72557	FALSE	55760	DEAH-box helicase 32 (putative) [Source:HGNC Symbol;Acc:HGNC:16717]	protein_coding
PVALB	MDD	ENSG00000089902	RCOR1	5.78801	-0.0800307	-0.436883	0.663119	0.981713	-6.76721	FALSE	23186	REST corepressor 1 [Source:HGNC Symbol;Acc:HGNC:17441]	protein_coding
PVALB	MDD	ENSG00000089916	GPATCH2L	6.10139	-0.215239	-1.36891	0.174033	0.897997	-6.14554	FALSE	55668	G-patch domain containing 2 like [Source:HGNC Symbol;Acc:HGNC:20210]	protein_coding
PVALB	MDD	ENSG00000090006	LTBP4	4.38055	-0.113192	-0.391363	0.696345	0.987596	-6.53373	FALSE	8425	latent transforming growth factor beta binding protein 4 [Source:HGNC Symbol;Acc:HGNC:6717]	protein_coding
PVALB	MDD	ENSG00000090013	BLVRB	0.24651	-2.02327	-2.23958	0.0272876	0.673818	-3.46465	FALSE	645	biliverdin reductase B [Source:HGNC Symbol;Acc:HGNC:1063]	protein_coding
PVALB	MDD	ENSG00000090020	SLC9A1	6.36774	0.126587	0.858019	0.392892	0.959861	-6.84932	FALSE	6548	solute carrier family 9 member A1 [Source:HGNC Symbol;Acc:HGNC:11071]	protein_coding
PVALB	MDD	ENSG00000090054	SPTLC1	5.26919	-0.181576	-0.919329	0.360091	0.952476	-6.33733	FALSE	10558	serine palmitoyltransferase long chain base subunit 1 [Source:HGNC Symbol;Acc:HGNC:11277]	protein_coding
PVALB	MDD	ENSG00000090060	PAPOLA	6.19385	-0.0739598	-0.457842	0.648039	0.981713	-7.03954	FALSE	10914	poly(A) polymerase alpha [Source:HGNC Symbol;Acc:HGNC:14981]	protein_coding
PVALB	MDD	ENSG00000090061	CCNK	1.42502	-0.302352	-0.361493	0.718478	0.988675	-5.64121	FALSE	8812	cyclin K [Source:HGNC Symbol;Acc:HGNC:1596]	protein_coding
PVALB	MDD	ENSG00000090097	PCBP4	5.18443	-0.0571745	-0.241492	0.809659	0.995372	-6.69813	FALSE	57060	poly(rC) binding protein 4 [Source:HGNC Symbol;Acc:HGNC:8652]	protein_coding
PVALB	MDD	ENSG00000090238	YPEL3	6.20062	-0.0322773	-0.196646	0.844495	0.99812	-7.10703	FALSE	83719	yippee like 3 [Source:HGNC Symbol;Acc:HGNC:18327]	protein_coding
PVALB	MDD	ENSG00000090263	MRPS33	2.0785	-0.559118	-0.831118	0.407847	0.960849	-5.47584	FALSE	51650	mitochondrial ribosomal protein S33 [Source:HGNC Symbol;Acc:HGNC:16634]	protein_coding
PVALB	MDD	ENSG00000090266	NDUFB2	3.68519	-0.0271838	-0.0765322	0.939145	0.99813	-6.32394	FALSE	4708	NADH:ubiquinone oxidoreductase subunit B2 [Source:HGNC Symbol;Acc:HGNC:7697]	protein_coding
PVALB	MDD	ENSG00000090273	NUDC	5.86851	0.105613	0.611943	0.541937	0.972998	-6.77004	FALSE	10726	nuclear distribution C, dynein complex regulator [Source:HGNC Symbol;Acc:HGNC:8045]	protein_coding
PVALB	MDD	ENSG00000090316	MAEA	6.35666	0.0314583	0.194152	0.846443	0.99813	-7.17163	FALSE	10296	macrophage erythroblast attacher, E3 ubiquitin ligase [Source:HGNC Symbol;Acc:HGNC:13731]	protein_coding
PVALB	MDD	ENSG00000090372	STRN4	5.82091	-0.190044	-0.977712	0.330529	0.948199	-6.44549	FALSE	29888	striatin 4 [Source:HGNC Symbol;Acc:HGNC:15721]	protein_coding
PVALB	MDD	ENSG00000090376	IRAK3	-0.832903	-1.99728	-2.15007	0.0339118	0.710981	-3.6172	FALSE	11213	interleukin 1 receptor associated kinase 3 [Source:HGNC Symbol;Acc:HGNC:17020]	protein_coding
PVALB	MDD	ENSG00000090402	SI	-1.06504	0.184643	0.189599	0.85	0.99813	-5.49261	FALSE	6476	sucrase-isomaltase [Source:HGNC Symbol;Acc:HGNC:10856]	protein_coding
PVALB	MDD	ENSG00000090432	MUL1	3.17122	0.502244	0.94546	0.346657	0.95154	-5.57792	FALSE	79594	mitochondrial E3 ubiquitin protein ligase 1 [Source:HGNC Symbol;Acc:HGNC:25762]	protein_coding
PVALB	MDD	ENSG00000090447	TFAP4	2.54769	-0.0105646	-0.0208533	0.983403	0.999155	-6.03722	FALSE	7023	transcription factor AP-4 [Source:HGNC Symbol;Acc:HGNC:11745]	protein_coding
PVALB	MDD	ENSG00000090470	PDCD7	5.31459	-0.152361	-0.714296	0.476675	0.965108	-6.4928	FALSE	10081	programmed cell death 7 [Source:HGNC Symbol;Acc:HGNC:8767]	protein_coding
PVALB	MDD	ENSG00000090487	SPG21	2.84872	0.0342739	0.0681159	0.945827	0.99813	-5.93288	FALSE	51324	SPG21 abhydrolase domain containing, maspardin [Source:HGNC Symbol;Acc:HGNC:20373]	protein_coding
PVALB	MDD	ENSG00000090520	DNAJB11	1.93942	-1.62469	-2.17379	0.0320329	0.703778	-3.64628	FALSE	51726	DnaJ heat shock protein family (Hsp40) member B11 [Source:HGNC Symbol;Acc:HGNC:14889]	protein_coding
PVALB	MDD	ENSG00000090530	P3H2	5.23921	-0.256421	-0.892303	0.374329	0.959476	-6.36321	FALSE	55214	prolyl 3-hydroxylase 2 [Source:HGNC Symbol;Acc:HGNC:19317]	protein_coding
PVALB	MDD	ENSG00000090534	THPO	0.726077	-2.06239	-3.06766	0.00276257	0.315917	-1.67573	FALSE	7066	thrombopoietin [Source:HGNC Symbol;Acc:HGNC:11795]	protein_coding
PVALB	MDD	ENSG00000090539	CHRD	6.25882	-0.00295003	-0.0185251	0.985256	0.999155	-7.25913	FALSE	8646	chordin [Source:HGNC Symbol;Acc:HGNC:1949]	protein_coding
PVALB	MDD	ENSG00000090565	RAB11FIP3	7.62523	0.0139615	0.160468	0.87283	0.99813	-7.76268	FALSE	9727	RAB11 family interacting protein 3 [Source:HGNC Symbol;Acc:HGNC:17224]	protein_coding
PVALB	MDD	ENSG00000090581	GNPTG	5.33742	-0.14255	-0.693146	0.489792	0.965811	-6.51038	FALSE	84572	N-acetylglucosamine-1-phosphate transferase subunit gamma [Source:HGNC Symbol;Acc:HGNC:23026]	protein_coding
PVALB	MDD	ENSG00000090612	ZNF268	1.34191	0.344103	0.417494	0.677194	0.984892	-5.55566	FALSE	10795	zinc finger protein 268 [Source:HGNC Symbol;Acc:HGNC:13061]	protein_coding
PVALB	MDD	ENSG00000090615	GOLGA3	7.08213	0.126556	1.13862	0.257529	0.930148	-6.86537	FALSE	2802	golgin A3 [Source:HGNC Symbol;Acc:HGNC:4426]	protein_coding
PVALB	MDD	ENSG00000090621	PABPC4	3.55978	-0.299073	-0.760819	0.448519	0.960849	-5.91885	FALSE	8761	poly(A) binding protein cytoplasmic 4 [Source:HGNC Symbol;Acc:HGNC:8557]	protein_coding
PVALB	MDD	ENSG00000090661	CERS4	5.40038	0.150062	0.685618	0.494508	0.966124	-6.56721	FALSE	79603	ceramide synthase 4 [Source:HGNC Symbol;Acc:HGNC:23747]	protein_coding
PVALB	MDD	ENSG00000090674	MCOLN1	2.6973	1.22105	2.09866	0.0383149	0.725456	-3.90637	FALSE	57192	mucolipin TRP cation channel 1 [Source:HGNC Symbol;Acc:HGNC:13356]	protein_coding
PVALB	MDD	ENSG00000090686	USP48	6.77072	-0.239043	-1.75768	0.0818003	0.830581	-5.83411	FALSE	84196	ubiquitin specific peptidase 48 [Source:HGNC Symbol;Acc:HGNC:18533]	protein_coding
PVALB	MDD	ENSG00000090776	EFNB1	-1.84309	-1.59241	-1.35319	0.178983	0.898759	-4.6629	FALSE	1947	ephrin B1 [Source:HGNC Symbol;Acc:HGNC:3226]	protein_coding
PVALB	MDD	ENSG00000090857	PDPR	5.02727	-0.00227935	-0.00878836	0.993005	0.999494	-6.71095	FALSE	55066	pyruvate dehydrogenase phosphatase regulatory subunit [Source:HGNC Symbol;Acc:HGNC:30264]	protein_coding
PVALB	MDD	ENSG00000090857	PDPR	5.02727	-0.00227935	-0.00878836	0.993005	0.999494	-6.71095	FALSE	124907803	pyruvate dehydrogenase phosphatase regulatory subunit [Source:HGNC Symbol;Acc:HGNC:30264]	protein_coding
PVALB	MDD	ENSG00000090861	AARS1	7.28762	-0.237627	-2.22332	0.028399	0.676675	-5.13754	FALSE	16	alanyl-tRNA synthetase 1 [Source:HGNC Symbol;Acc:HGNC:20]	protein_coding
PVALB	MDD	ENSG00000090863	GLG1	7.6872	-0.171621	-2.09911	0.038274	0.725456	-5.66701	FALSE	2734	golgi glycoprotein 1 [Source:HGNC Symbol;Acc:HGNC:4316]	protein_coding
PVALB	MDD	ENSG00000090889	KIF4A	0.947242	-0.766292	-1.05729	0.292874	0.934537	-5.2042	FALSE	24137	kinesin family member 4A [Source:HGNC Symbol;Acc:HGNC:13339]	protein_coding
PVALB	MDD	ENSG00000090905	TNRC6A	9.02953	-0.0825296	-1.91661	0.0588997	0.794341	-7.02468	FALSE	27327	trinucleotide repeat containing adaptor 6A [Source:HGNC Symbol;Acc:HGNC:11969]	protein_coding
PVALB	MDD	ENSG00000090924	PLEKHG2	-1.22558	-1.10575	-1.05276	0.294938	0.934943	-5.00557	FALSE	64857	pleckstrin homology and RhoGEF domain containing G2 [Source:HGNC Symbol;Acc:HGNC:29515]	protein_coding
PVALB	MDD	ENSG00000090932	DLL3	-3.23278	0.560109	0.55843	0.577773	0.973734	-5.3095	FALSE	10683	delta like canonical Notch ligand 3 [Source:HGNC Symbol;Acc:HGNC:2909]	protein_coding
PVALB	MDD	ENSG00000090971	NAT14	3.10685	-0.0678932	-0.140392	0.888627	0.99813	-6.08739	FALSE	57106	N-acetyltransferase 14 (putative) [Source:HGNC Symbol;Acc:HGNC:28918]	protein_coding
PVALB	MDD	ENSG00000090975	PITPNM2	7.08841	-0.0596065	-0.547525	0.585214	0.976298	-7.40443	FALSE	57605	phosphatidylinositol transfer protein membrane associated 2 [Source:HGNC Symbol;Acc:HGNC:21044]	protein_coding
PVALB	MDD	ENSG00000090989	EXOC1	5.14962	-0.123889	-0.584771	0.559992	0.973435	-6.54365	FALSE	55763	exocyst complex component 1 [Source:HGNC Symbol;Acc:HGNC:30380]	protein_coding
PVALB	MDD	ENSG00000091009	RBM27	0.669463	-0.806945	-0.943448	0.34768	0.95154	-5.16356	FALSE	54439	RNA binding motif protein 27 [Source:HGNC Symbol;Acc:HGNC:29243]	protein_coding
PVALB	MDD	ENSG00000091039	OSBPL8	7.61009	0.0559893	0.730255	0.466907	0.965108	-7.55584	FALSE	114882	oxysterol binding protein like 8 [Source:HGNC Symbol;Acc:HGNC:16396]	protein_coding
PVALB	MDD	ENSG00000091073	DTX2	2.30144	0.960927	1.57845	0.117556	0.862512	-4.65899	FALSE	113878	deltex E3 ubiquitin ligase 2 [Source:HGNC Symbol;Acc:HGNC:15973]	protein_coding
PVALB	MDD	ENSG00000091106	NLRC4	2.67068	-0.272646	-0.485941	0.628051	0.980995	-5.85196	FALSE	58484	NLR family CARD domain containing 4 [Source:HGNC Symbol;Acc:HGNC:16412]	protein_coding
PVALB	MDD	ENSG00000091127	PUS7	4.25684	0.304037	0.887304	0.377001	0.959599	-5.96412	FALSE	54517	pseudouridine synthase 7 [Source:HGNC Symbol;Acc:HGNC:26033]	protein_coding
PVALB	MDD	ENSG00000091128	LAMB4	0.805096	-1.98971	-2.36658	0.0198399	0.623432	-3.25269	FALSE	22798	laminin subunit beta 4 [Source:HGNC Symbol;Acc:HGNC:6491]	protein_coding
PVALB	MDD	ENSG00000091129	NRCAM	8.81296	-0.00926083	-0.111307	0.911696	0.99813	-8.6352	FALSE	4897	neuronal cell adhesion molecule [Source:HGNC Symbol;Acc:HGNC:7994]	protein_coding
PVALB	MDD	ENSG00000091136	LAMB1	5.28309	0.119595	0.510085	0.611093	0.978683	-6.65771	FALSE	3912	laminin subunit beta 1 [Source:HGNC Symbol;Acc:HGNC:6486]	protein_coding
PVALB	MDD	ENSG00000091137	SLC26A4	5.76208	-0.0166196	-0.0855887	0.931961	0.99813	-7.00483	FALSE	5172	solute carrier family 26 member 4 [Source:HGNC Symbol;Acc:HGNC:8818]	protein_coding
PVALB	MDD	ENSG00000091138	SLC26A3	-0.133254	-0.199908	-0.265591	0.79109	0.995372	-5.48145	FALSE	1811	solute carrier family 26 member 3 [Source:HGNC Symbol;Acc:HGNC:3018]	protein_coding
PVALB	MDD	ENSG00000091140	DLD	5.01597	-0.024211	-0.108158	0.914083	0.99813	-6.64876	FALSE	1738	dihydrolipoamide dehydrogenase [Source:HGNC Symbol;Acc:HGNC:2898]	protein_coding
PVALB	MDD	ENSG00000091157	WDR7	7.7647	0.123677	1.6194	0.108448	0.857184	-6.58859	FALSE	23335	WD repeat domain 7 [Source:HGNC Symbol;Acc:HGNC:13490]	protein_coding
PVALB	MDD	ENSG00000091164	TXNL1	5.20469	0.0510126	0.269295	0.788246	0.995372	-6.71531	FALSE	9352	thioredoxin like 1 [Source:HGNC Symbol;Acc:HGNC:12436]	protein_coding
PVALB	MDD	ENSG00000091181	IL5RA	-0.250414	0.58136	0.583079	0.561126	0.973435	-5.3753	FALSE	3568	interleukin 5 receptor subunit alpha [Source:HGNC Symbol;Acc:HGNC:6017]	protein_coding
PVALB	MDD	ENSG00000091262	ABCC6	1.32833	0.502863	0.596698	0.55203	0.973435	-5.49397	FALSE	368	ATP binding cassette subfamily C member 6 [Source:HGNC Symbol;Acc:HGNC:57]	protein_coding
PVALB	MDD	ENSG00000091317	CMTM6	1.8366	-0.222831	-0.3081	0.758634	0.992894	-5.71617	FALSE	54918	CKLF like MARVEL transmembrane domain containing 6 [Source:HGNC Symbol;Acc:HGNC:19177]	protein_coding
PVALB	MDD	ENSG00000091409	ITGA6	1.61769	0.0502178	0.064364	0.948806	0.99813	-5.69552	FALSE	3655	integrin subunit alpha 6 [Source:HGNC Symbol;Acc:HGNC:6142]	protein_coding
PVALB	MDD	ENSG00000091428	RAPGEF4	8.89007	0.0266647	0.453032	0.651921	0.981713	-8.58845	FALSE	11069	Rap guanine nucleotide exchange factor 4 [Source:HGNC Symbol;Acc:HGNC:16626]	protein_coding
PVALB	MDD	ENSG00000091436	MAP3K20	4.21811	-0.144123	-0.371747	0.710852	0.988371	-6.30021	FALSE	51776	mitogen-activated protein kinase kinase kinase 20 [Source:HGNC Symbol;Acc:HGNC:17797]	protein_coding
PVALB	MDD	ENSG00000091482	SMPX	-0.944547	-1.18489	-1.24089	0.217491	0.913638	-4.88136	FALSE	23676	small muscle protein X-linked [Source:HGNC Symbol;Acc:HGNC:11122]	protein_coding
PVALB	MDD	ENSG00000091483	FH	3.95228	0.654258	1.59512	0.113778	0.86034	-5.02056	FALSE	2271	fumarate hydratase [Source:HGNC Symbol;Acc:HGNC:3700]	protein_coding
PVALB	MDD	ENSG00000091490	SEL1L3	3.71934	-0.256409	-0.712884	0.477544	0.965108	-6.01566	FALSE	23231	SEL1L family member 3 [Source:HGNC Symbol;Acc:HGNC:29108]	protein_coding
PVALB	MDD	ENSG00000091513	TF	3.10923	0.460548	0.87251	0.384978	0.959861	-5.66534	FALSE	7018	transferrin [Source:HGNC Symbol;Acc:HGNC:11740]	protein_coding
PVALB	MDD	ENSG00000091527	CDV3	4.97231	0.0412658	0.150089	0.880991	0.99813	-6.64073	FALSE	55573	CDV3 homolog [Source:HGNC Symbol;Acc:HGNC:26928]	protein_coding
PVALB	MDD	ENSG00000091536	MYO15A	2.38742	-0.134831	-0.18375	0.854574	0.99813	-5.84649	FALSE	51168	myosin XVA [Source:HGNC Symbol;Acc:HGNC:7594]	protein_coding
PVALB	MDD	ENSG00000091542	ALKBH5	5.5434	-0.00988877	-0.0486531	0.961291	0.999097	-6.8681	FALSE	54890	alkB homolog 5, RNA demethylase [Source:HGNC Symbol;Acc:HGNC:25996]	protein_coding
PVALB	MDD	ENSG00000091583	APOH	-1.30102	1.12363	1.23801	0.218552	0.914288	-4.87727	FALSE	350	apolipoprotein H [Source:HGNC Symbol;Acc:HGNC:616]	protein_coding
PVALB	MDD	ENSG00000091592	NLRP1	1.05861	-0.764886	-1.01317	0.313373	0.943614	-5.21311	FALSE	22861	NLR family pyrin domain containing 1 [Source:HGNC Symbol;Acc:HGNC:14374]	protein_coding
PVALB	MDD	ENSG00000091622	PITPNM3	7.43015	0.0718465	0.772736	0.441464	0.960849	-7.39734	FALSE	83394	PITPNM family member 3 [Source:HGNC Symbol;Acc:HGNC:21043]	protein_coding
PVALB	MDD	ENSG00000091640	SPAG7	3.48295	0.0654547	0.165543	0.868844	0.99813	-6.20565	FALSE	9552	sperm associated antigen 7 [Source:HGNC Symbol;Acc:HGNC:11216]	protein_coding
PVALB	MDD	ENSG00000091651	ORC6	-2.344	-1.27382	-1.1755	0.242529	0.923545	-4.84673	FALSE	23594	origin recognition complex subunit 6 [Source:HGNC Symbol;Acc:HGNC:17151]	protein_coding
PVALB	MDD	ENSG00000091656	ZFHX4	3.10639	0.113309	0.214719	0.830415	0.996648	-6.01947	FALSE	79776	zinc finger homeobox 4 [Source:HGNC Symbol;Acc:HGNC:30939]	protein_coding
PVALB	MDD	ENSG00000091664	SLC17A6	-2.49774	-0.167687	-0.160405	0.872879	0.99813	-5.42775	FALSE	57084	solute carrier family 17 member 6 [Source:HGNC Symbol;Acc:HGNC:16703]	protein_coding
PVALB	MDD	ENSG00000091732	ZC3HC1	2.15905	-0.375231	-0.628497	0.531082	0.971532	-5.70573	FALSE	51530	zinc finger C3HC-type containing 1 [Source:HGNC Symbol;Acc:HGNC:29913]	protein_coding
PVALB	MDD	ENSG00000091831	ESR1	5.22811	0.0601962	0.212774	0.831927	0.996821	-6.68761	FALSE	2099	estrogen receptor 1 [Source:HGNC Symbol;Acc:HGNC:3467]	protein_coding
PVALB	MDD	ENSG00000091844	RGS17	5.27717	-0.0205599	-0.0937689	0.925477	0.99813	-6.73394	FALSE	26575	regulator of G protein signaling 17 [Source:HGNC Symbol;Acc:HGNC:14088]	protein_coding
PVALB	MDD	ENSG00000091879	ANGPT2	-2.08255	-1.6568	-1.469	0.14491	0.885278	-4.54009	FALSE	285	angiopoietin 2 [Source:HGNC Symbol;Acc:HGNC:485]	protein_coding
PVALB	MDD	ENSG00000091947	TMEM101	2.33763	0.740929	1.07502	0.2849	0.930778	-5.32148	FALSE	84336	transmembrane protein 101 [Source:HGNC Symbol;Acc:HGNC:28653]	protein_coding
PVALB	MDD	ENSG00000091972	CD200	5.35909	-0.0212332	-0.104388	0.917067	0.99813	-6.76235	FALSE	4345	CD200 molecule [Source:HGNC Symbol;Acc:HGNC:7203]	protein_coding
PVALB	MDD	ENSG00000091986	CCDC80	-0.852328	-1.17816	-1.15908	0.249127	0.926296	-4.93992	FALSE	151887	coiled-coil domain containing 80 [Source:HGNC Symbol;Acc:HGNC:30649]	protein_coding
PVALB	MDD	ENSG00000092010	PSME1	1.04771	0.29227	0.476448	0.634774	0.981713	-5.74629	FALSE	5720	proteasome activator subunit 1 [Source:HGNC Symbol;Acc:HGNC:9568]	protein_coding
PVALB	MDD	ENSG00000092020	PPP2R3C	1.49713	0.139093	0.169894	0.86543	0.99813	-5.68428	FALSE	55012	protein phosphatase 2 regulatory subunit B''gamma [Source:HGNC Symbol;Acc:HGNC:17485]	protein_coding
PVALB	MDD	ENSG00000092036	HAUS4	-3.13904	-0.777871	-0.706994	0.481181	0.965108	-5.19766	FALSE	54930	HAUS augmin like complex subunit 4 [Source:HGNC Symbol;Acc:HGNC:20163]	protein_coding
PVALB	MDD	ENSG00000092051	JPH4	6.88631	0.113417	0.981392	0.32872	0.947702	-6.92158	FALSE	84502	junctophilin 4 [Source:HGNC Symbol;Acc:HGNC:20156]	protein_coding
PVALB	MDD	ENSG00000092054	MYH7	-3.26576	0.289635	0.337803	0.736206	0.990207	-5.41385	FALSE	4625	myosin heavy chain 7 [Source:HGNC Symbol;Acc:HGNC:7577]	protein_coding
PVALB	MDD	ENSG00000092068	SLC7A8	7.4366	0.128536	1.28442	0.201904	0.90955	-6.8875	FALSE	23428	solute carrier family 7 member 8 [Source:HGNC Symbol;Acc:HGNC:11066]	protein_coding
PVALB	MDD	ENSG00000092094	OSGEP	4.03304	-0.253929	-0.758815	0.449712	0.960849	-6.00321	FALSE	55644	O-sialoglycoprotein endopeptidase [Source:HGNC Symbol;Acc:HGNC:18028]	protein_coding
PVALB	MDD	ENSG00000092096	SLC22A17	8.34259	-0.0462975	-0.590423	0.556732	0.973435	-8.15028	FALSE	51310	solute carrier family 22 member 17 [Source:HGNC Symbol;Acc:HGNC:23095]	protein_coding
PVALB	MDD	ENSG00000092098	RNF31	-3.42059	0.817276	0.750009	0.454974	0.962754	-5.17265	FALSE	55072	ring finger protein 31 [Source:HGNC Symbol;Acc:HGNC:16031]	protein_coding
PVALB	MDD	ENSG00000092108	SCFD1	5.59508	0.125149	0.762116	0.447748	0.960849	-6.61138	FALSE	23256	sec1 family domain containing 1 [Source:HGNC Symbol;Acc:HGNC:20726]	protein_coding
PVALB	MDD	ENSG00000092140	G2E3	3.52797	0.386867	0.98285	0.328006	0.947702	-5.77131	FALSE	55632	G2/M-phase specific E3 ubiquitin protein ligase [Source:HGNC Symbol;Acc:HGNC:20338]	protein_coding
PVALB	MDD	ENSG00000092148	HECTD1	7.17619	-0.0998243	-0.932805	0.353122	0.951552	-7.13999	FALSE	25831	HECT domain E3 ubiquitin protein ligase 1 [Source:HGNC Symbol;Acc:HGNC:20157]	protein_coding
PVALB	MDD	ENSG00000092199	HNRNPC	7.17203	0.0747593	0.763609	0.446862	0.960849	-7.241	FALSE	3183	heterogeneous nuclear ribonucleoprotein C [Source:HGNC Symbol;Acc:HGNC:5035]	protein_coding
PVALB	MDD	ENSG00000092200	RPGRIP1	0.165579	-0.915371	-1.10389	0.272237	0.930778	-5.06141	FALSE	57096	RPGR interacting protein 1 [Source:HGNC Symbol;Acc:HGNC:13436]	protein_coding
PVALB	MDD	ENSG00000092201	SUPT16H	5.96551	-0.122877	-0.79618	0.427776	0.960849	-6.71399	FALSE	11198	SPT16 homolog, facilitates chromatin remodeling subunit [Source:HGNC Symbol;Acc:HGNC:11465]	protein_coding
PVALB	MDD	ENSG00000092203	TOX4	5.21563	0.0743529	0.35371	0.724286	0.989503	-6.64917	FALSE	9878	TOX high mobility group box family member 4 [Source:HGNC Symbol;Acc:HGNC:20161]	protein_coding
PVALB	MDD	ENSG00000092208	GEMIN2	-0.581362	-1.52724	-1.60723	0.111093	0.86034	-4.42329	FALSE	8487	gem nuclear organelle associated protein 2 [Source:HGNC Symbol;Acc:HGNC:10884]	protein_coding
PVALB	MDD	ENSG00000092295	TGM1	0.171635	-0.671419	-0.713297	0.47729	0.965108	-5.3258	FALSE	7051	transglutaminase 1 [Source:HGNC Symbol;Acc:HGNC:11777]	protein_coding
PVALB	MDD	ENSG00000092330	TINF2	0.455522	-1.00648	-0.965494	0.336579	0.948606	-5.13208	FALSE	26277	TERF1 interacting nuclear factor 2 [Source:HGNC Symbol;Acc:HGNC:11824]	protein_coding
PVALB	MDD	ENSG00000092345	DAZL	0.133576	-0.514903	-0.602146	0.548413	0.973435	-5.45509	FALSE	1618	deleted in azoospermia like [Source:HGNC Symbol;Acc:HGNC:2685]	protein_coding
PVALB	MDD	ENSG00000092377	TBL1Y	-2.34669	-1.61764	-1.71853	0.0887323	0.8407	-4.24085	FALSE	90665	transducin beta like 1 Y-linked [Source:HGNC Symbol;Acc:HGNC:18502]	protein_coding
PVALB	MDD	ENSG00000092421	SEMA6A	3.74583	-0.73691	-1.63519	0.105091	0.854205	-4.90313	FALSE	57556	semaphorin 6A [Source:HGNC Symbol;Acc:HGNC:10738]	protein_coding
PVALB	MDD	ENSG00000092439	TRPM7	5.78476	0.0114975	0.0667952	0.946875	0.99813	-6.91569	FALSE	54822	transient receptor potential cation channel subfamily M member 7 [Source:HGNC Symbol;Acc:HGNC:17994]	protein_coding
PVALB	MDD	ENSG00000092445	TYRO3	3.78085	-0.0490109	-0.102297	0.918755	0.99813	-6.37485	FALSE	7301	TYRO3 protein tyrosine kinase [Source:HGNC Symbol;Acc:HGNC:12446]	protein_coding
PVALB	MDD	ENSG00000092470	WDR76	0.486189	0.538887	0.605729	0.546039	0.973435	-5.40806	FALSE	79968	WD repeat domain 76 [Source:HGNC Symbol;Acc:HGNC:25773]	protein_coding
PVALB	MDD	ENSG00000092529	CAPN3	-1.93413	-0.655058	-0.539512	0.590709	0.978131	-5.27083	FALSE	825	calpain 3 [Source:HGNC Symbol;Acc:HGNC:1480]	protein_coding
PVALB	MDD	ENSG00000092531	SNAP23	-0.153269	0.564045	0.559282	0.577194	0.973555	-5.38684	FALSE	8773	synaptosome associated protein 23 [Source:HGNC Symbol;Acc:HGNC:11131]	protein_coding
PVALB	MDD	ENSG00000092607	TBX15	-0.101473	0.115659	0.135523	0.892465	0.99813	-5.59591	FALSE	6913	T-box transcription factor 15 [Source:HGNC Symbol;Acc:HGNC:11594]	protein_coding
PVALB	MDD	ENSG00000092621	PHGDH	1.93391	-0.421888	-0.588716	0.557353	0.973435	-5.56852	FALSE	26227	phosphoglycerate dehydrogenase [Source:HGNC Symbol;Acc:HGNC:8923]	protein_coding
PVALB	MDD	ENSG00000092758	COL9A3	-0.487684	-1.48021	-1.37074	0.173462	0.897997	-4.69859	FALSE	1299	collagen type IX alpha 3 chain [Source:HGNC Symbol;Acc:HGNC:2219]	protein_coding
PVALB	MDD	ENSG00000092820	EZR	1.17227	-0.712684	-0.8539	0.39516	0.959861	-5.36086	FALSE	7430	ezrin [Source:HGNC Symbol;Acc:HGNC:12691]	protein_coding
PVALB	MDD	ENSG00000092841	MYL6	5.55121	-0.0807463	-0.369602	0.712445	0.988371	-6.77078	FALSE	4637	myosin light chain 6 [Source:HGNC Symbol;Acc:HGNC:7587]	protein_coding
PVALB	MDD	ENSG00000092847	AGO1	6.54297	0.00770069	0.066284	0.947281	0.99813	-7.29861	FALSE	26523	argonaute RISC component 1 [Source:HGNC Symbol;Acc:HGNC:3262]	protein_coding
PVALB	MDD	ENSG00000092850	TEKT2	-3.97398	-1.63331	-1.49214	0.138747	0.878931	-4.51536	FALSE	27285	tektin 2 [Source:HGNC Symbol;Acc:HGNC:11725]	protein_coding
PVALB	MDD	ENSG00000092853	CLSPN	1.09287	-0.359221	-0.55031	0.583309	0.975428	-5.57662	FALSE	63967	claspin [Source:HGNC Symbol;Acc:HGNC:19715]	protein_coding
PVALB	MDD	ENSG00000092871	RFFL	0.929553	0.381355	0.417845	0.676938	0.984892	-5.47764	FALSE	117584	ring finger and FYVE like domain containing E3 ubiquitin protein ligase [Source:HGNC Symbol;Acc:HGNC:24821]	protein_coding
PVALB	MDD	ENSG00000092929	UNC13D	-3.15436	-0.214217	-0.181471	0.856358	0.99813	-5.3855	FALSE	201294	unc-13 homolog D [Source:HGNC Symbol;Acc:HGNC:23147]	protein_coding
PVALB	MDD	ENSG00000092931	MFSD11	4.86702	-0.128047	-0.588913	0.557221	0.973435	-6.45527	FALSE	79157	major facilitator superfamily domain containing 11 [Source:HGNC Symbol;Acc:HGNC:25458]	protein_coding
PVALB	MDD	ENSG00000092964	DPYSL2	9.01416	-0.00825854	-0.145978	0.884363	0.99813	-8.83058	FALSE	1808	dihydropyrimidinase like 2 [Source:HGNC Symbol;Acc:HGNC:3014]	protein_coding
PVALB	MDD	ENSG00000092969	TGFB2	5.42092	-0.230803	-1.18358	0.239329	0.921818	-6.17083	FALSE	7042	transforming growth factor beta 2 [Source:HGNC Symbol;Acc:HGNC:11768]	protein_coding
PVALB	MDD	ENSG00000092978	GPATCH2	5.56227	-0.147535	-0.811633	0.418891	0.960849	-6.56053	FALSE	55105	G-patch domain containing 2 [Source:HGNC Symbol;Acc:HGNC:25499]	protein_coding
PVALB	MDD	ENSG00000093000	NUP50	5.09343	-0.067461	-0.272667	0.78566	0.995258	-6.6755	FALSE	10762	nucleoporin 50 [Source:HGNC Symbol;Acc:HGNC:8065]	protein_coding
PVALB	MDD	ENSG00000093009	CDC45	-2.1402	-2.6198	-2.82694	0.0056559	0.424003	-2.26926	FALSE	8318	cell division cycle 45 [Source:HGNC Symbol;Acc:HGNC:1739]	protein_coding
PVALB	MDD	ENSG00000093010	COMT	4.563	0.747089	2.4045	0.0179972	0.614778	-3.67991	FALSE	1312	catechol-O-methyltransferase [Source:HGNC Symbol;Acc:HGNC:2228]	protein_coding
PVALB	MDD	ENSG00000093072	ADA2	1.35936	-0.572457	-0.744288	0.458412	0.963872	-5.49217	FALSE	51816	adenosine deaminase 2 [Source:HGNC Symbol;Acc:HGNC:1839]	protein_coding
PVALB	MDD	ENSG00000093100		-3.56963	0.155959	0.144987	0.885007	0.99813	-5.39716	FALSE		novel transcript	lncRNA
PVALB	MDD	ENSG00000093144	ECHDC1	3.40939	-0.299918	-0.753015	0.453174	0.962095	-5.96756	FALSE	55862	ethylmalonyl-CoA decarboxylase 1 [Source:HGNC Symbol;Acc:HGNC:21489]	protein_coding
PVALB	MDD	ENSG00000093167	LRRFIP2	6.95148	0.0492648	0.460573	0.646085	0.981713	-7.37461	FALSE	9209	LRR binding FLII interacting protein 2 [Source:HGNC Symbol;Acc:HGNC:6703]	protein_coding
PVALB	MDD	ENSG00000093183	SEC22C	4.69745	0.133917	0.524883	0.600802	0.978683	-6.38877	FALSE	9117	SEC22 homolog C, vesicle trafficking protein [Source:HGNC Symbol;Acc:HGNC:16828]	protein_coding
PVALB	MDD	ENSG00000093217	XYLB	5.25644	-0.0831712	-0.401087	0.689195	0.986512	-6.75986	FALSE	9942	xylulokinase [Source:HGNC Symbol;Acc:HGNC:12839]	protein_coding
PVALB	MDD	ENSG00000094631	HDAC6	5.43707	0.333176	1.84325	0.0681944	0.808138	-5.20016	FALSE	10013	histone deacetylase 6 [Source:HGNC Symbol;Acc:HGNC:14064]	protein_coding
PVALB	MDD	ENSG00000094755	GABRP	-2.58127	-0.473322	-0.538505	0.591401	0.978315	-5.35789	FALSE	2568	gamma-aminobutyric acid type A receptor subunit pi [Source:HGNC Symbol;Acc:HGNC:4089]	protein_coding
PVALB	MDD	ENSG00000094804	CDC6	-1.93736	-0.00290084	-0.00277327	0.997793	0.999891	-5.4314	FALSE	990	cell division cycle 6 [Source:HGNC Symbol;Acc:HGNC:1744]	protein_coding
PVALB	MDD	ENSG00000094841	UPRT	4.20773	-0.0280171	-0.0882146	0.929879	0.99813	-6.40593	FALSE	139596	uracil phosphoribosyltransferase homolog [Source:HGNC Symbol;Acc:HGNC:28334]	protein_coding
PVALB	MDD	ENSG00000094880	CDC23	1.81875	-0.162469	-0.219849	0.826428	0.99573	-5.74583	FALSE	8697	cell division cycle 23 [Source:HGNC Symbol;Acc:HGNC:1724]	protein_coding
PVALB	MDD	ENSG00000094914	AAAS	2.81969	-0.210493	-0.371813	0.710803	0.988371	-5.97986	FALSE	8086	aladin WD repeat nucleoporin [Source:HGNC Symbol;Acc:HGNC:13666]	protein_coding
PVALB	MDD	ENSG00000094916	CBX5	6.66807	0.183579	1.66802	0.0983774	0.843711	-5.97648	FALSE	23468	chromobox 5 [Source:HGNC Symbol;Acc:HGNC:1555]	protein_coding
PVALB	MDD	ENSG00000094975	SUCO	4.85016	0.121479	0.533087	0.595132	0.978683	-6.49206	FALSE	51430	SUN domain containing ossification factor [Source:HGNC Symbol;Acc:HGNC:1240]	protein_coding
PVALB	MDD	ENSG00000095002	MSH2	6.45517	-0.0335191	-0.254484	0.799634	0.995372	-7.20073	FALSE	4436	mutS homolog 2 [Source:HGNC Symbol;Acc:HGNC:7325]	protein_coding
PVALB	MDD	ENSG00000095015	MAP3K1	4.25159	-0.232342	-0.709836	0.479425	0.965108	-6.18095	FALSE	4214	mitogen-activated protein kinase kinase kinase 1 [Source:HGNC Symbol;Acc:HGNC:6848]	protein_coding
PVALB	MDD	ENSG00000095059	DHPS	0.106447	-0.38642	-0.377156	0.706841	0.988285	-5.43116	FALSE	1725	deoxyhypusine synthase [Source:HGNC Symbol;Acc:HGNC:2869]	protein_coding
PVALB	MDD	ENSG00000095066	HOOK2	5.73406	0.107972	0.571976	0.568596	0.973435	-6.7417	FALSE	29911	hook microtubule tethering protein 2 [Source:HGNC Symbol;Acc:HGNC:19885]	protein_coding
PVALB	MDD	ENSG00000095110	NXPE1	-0.0682124	-0.669542	-0.689211	0.492254	0.966124	-5.33321	FALSE	120400	neurexophilin and PC-esterase domain family member 1 [Source:HGNC Symbol;Acc:HGNC:28527]	protein_coding
PVALB	MDD	ENSG00000095139	ARCN1	5.21903	0.0285729	0.136482	0.891709	0.99813	-6.76482	FALSE	372	archain 1 [Source:HGNC Symbol;Acc:HGNC:649]	protein_coding
PVALB	MDD	ENSG00000095203	EPB41L4B	6.43882	-0.16279	-1.08355	0.281117	0.930778	-6.64462	FALSE	54566	erythrocyte membrane protein band 4.1 like 4B [Source:HGNC Symbol;Acc:HGNC:19818]	protein_coding
PVALB	MDD	ENSG00000095209	TMEM38B	4.19274	0.0308243	0.0978336	0.922256	0.99813	-6.32047	FALSE	55151	transmembrane protein 38B [Source:HGNC Symbol;Acc:HGNC:25535]	protein_coding
PVALB	MDD	ENSG00000095261	PSMD5	2.13253	-0.766822	-1.1332	0.259784	0.930282	-5.12484	FALSE	5711	proteasome 26S subunit, non-ATPase 5 [Source:HGNC Symbol;Acc:HGNC:9563]	protein_coding
PVALB	MDD	ENSG00000095303	PTGS1	-2.11038	-0.10771	-0.100568	0.920091	0.99813	-5.4229	FALSE	5742	prostaglandin-endoperoxide synthase 1 [Source:HGNC Symbol;Acc:HGNC:9604]	protein_coding
PVALB	MDD	ENSG00000095319	NUP188	4.8872	0.154826	0.659025	0.511364	0.969183	-6.40492	FALSE	23511	nucleoporin 188 [Source:HGNC Symbol;Acc:HGNC:17859]	protein_coding
PVALB	MDD	ENSG00000095321	CRAT	4.48983	0.461179	1.47726	0.142685	0.883004	-5.47599	FALSE	1384	carnitine O-acetyltransferase [Source:HGNC Symbol;Acc:HGNC:2342]	protein_coding
PVALB	MDD	ENSG00000095370	SH2D3C	4.69513	-0.351848	-1.22844	0.222105	0.915078	-5.84457	FALSE	10044	SH2 domain containing 3C [Source:HGNC Symbol;Acc:HGNC:16884]	protein_coding
PVALB	MDD	ENSG00000095380	NANS	3.04336	0.181499	0.383693	0.702004	0.988285	-6.01155	FALSE	54187	N-acetylneuraminate synthase [Source:HGNC Symbol;Acc:HGNC:19237]	protein_coding
PVALB	MDD	ENSG00000095383	TBC1D2	2.446	0.822043	1.28137	0.202968	0.90955	-5.09925	FALSE	55357	TBC1 domain family member 2 [Source:HGNC Symbol;Acc:HGNC:18026]	protein_coding
PVALB	MDD	ENSG00000095397	WHRN	2.08142	0.229837	0.292495	0.770502	0.994597	-5.72257	FALSE	25861	whirlin [Source:HGNC Symbol;Acc:HGNC:16361]	protein_coding
PVALB	MDD	ENSG00000095464	PDE6C	2.94611	-0.74637	-1.53547	0.127762	0.874092	-4.97443	FALSE	5146	phosphodiesterase 6C [Source:HGNC Symbol;Acc:HGNC:8787]	protein_coding
PVALB	MDD	ENSG00000095485	CWF19L1	4.25467	0.17907	0.571386	0.568994	0.973435	-6.17827	FALSE	55280	CWF19 like cell cycle control factor 1 [Source:HGNC Symbol;Acc:HGNC:25613]	protein_coding
PVALB	MDD	ENSG00000095539	SEMA4G	4.97163	0.33672	1.41394	0.160423	0.892175	-5.63401	FALSE	57715	semaphorin 4G [Source:HGNC Symbol;Acc:HGNC:10735]	protein_coding
PVALB	MDD	ENSG00000095564	BTAF1	5.67343	-0.00817965	-0.0422454	0.966386	0.999155	-6.92208	FALSE	9044	B-TFIID TATA-box binding protein associated factor 1 [Source:HGNC Symbol;Acc:HGNC:17307]	protein_coding
PVALB	MDD	ENSG00000095574	IKZF5	3.14164	-0.167839	-0.403347	0.687536	0.986407	-6.0186	FALSE	64376	IKAROS family zinc finger 5 [Source:HGNC Symbol;Acc:HGNC:14283]	protein_coding
PVALB	MDD	ENSG00000095585	BLNK	0.15067	-0.389937	-0.469822	0.639485	0.981713	-5.54468	FALSE	29760	B cell linker [Source:HGNC Symbol;Acc:HGNC:14211]	protein_coding
PVALB	MDD	ENSG00000095587	TLL2	2.19304	-0.222783	-0.354973	0.723343	0.989201	-5.74485	FALSE	7093	tolloid like 2 [Source:HGNC Symbol;Acc:HGNC:11844]	protein_coding
PVALB	MDD	ENSG00000095596	CYP26A1	-3.58167	0.429377	0.383064	0.702469	0.988285	-5.34389	FALSE	1592	cytochrome P450 family 26 subfamily A member 1 [Source:HGNC Symbol;Acc:HGNC:2603]	protein_coding
PVALB	MDD	ENSG00000095627	TDRD1	-1.45929	-0.0529729	-0.0554485	0.95589	0.998182	-5.50679	FALSE	56165	tudor domain containing 1 [Source:HGNC Symbol;Acc:HGNC:11712]	protein_coding
PVALB	MDD	ENSG00000095637	SORBS1	9.34072	-0.109743	-2.35398	0.0214234	0.635433	-6.44176	FALSE	10580	sorbin and SH3 domain containing 1 [Source:HGNC Symbol;Acc:HGNC:14565]	protein_coding
PVALB	MDD	ENSG00000095713	CRTAC1	7.40323	-0.035586	-0.307225	0.759298	0.992894	-7.65889	FALSE	55118	cartilage acidic protein 1 [Source:HGNC Symbol;Acc:HGNC:14882]	protein_coding
PVALB	MDD	ENSG00000095739	BAMBI	-3.04	-1.34907	-1.32237	0.188999	0.902558	-4.71559	FALSE	25805	BMP and activin membrane bound inhibitor [Source:HGNC Symbol;Acc:HGNC:30251]	protein_coding
PVALB	MDD	ENSG00000095777	MYO3A	4.0339	-0.948694	-2.44171	0.0163377	0.600993	-3.54517	FALSE	53904	myosin IIIA [Source:HGNC Symbol;Acc:HGNC:7601]	protein_coding
PVALB	MDD	ENSG00000095787	WAC	6.72371	0.0385954	0.345767	0.73023	0.990207	-7.27731	FALSE	51322	WW domain containing adaptor with coiled-coil [Source:HGNC Symbol;Acc:HGNC:17327]	protein_coding
PVALB	MDD	ENSG00000095794	CREM	4.32015	-0.520955	-1.76024	0.0813632	0.830581	-4.91572	FALSE	1390	cAMP responsive element modulator [Source:HGNC Symbol;Acc:HGNC:2352]	protein_coding
PVALB	MDD	ENSG00000095906	NUBP2	0.654649	-0.186971	-0.209038	0.834835	0.996827	-5.61769	FALSE	10101	NUBP iron-sulfur cluster assembly factor 2, cytosolic [Source:HGNC Symbol;Acc:HGNC:8042]	protein_coding
PVALB	MDD	ENSG00000095951	HIVEP1	6.34832	0.104151	0.769556	0.443341	0.960849	-6.93778	FALSE	3096	HIVEP zinc finger 1 [Source:HGNC Symbol;Acc:HGNC:4920]	protein_coding
PVALB	MDD	ENSG00000096060	FKBP5	2.03036	0.0179247	0.0265719	0.978853	0.999155	-5.8347	FALSE	2289	FKBP prolyl isomerase 5 [Source:HGNC Symbol;Acc:HGNC:3721]	protein_coding
PVALB	MDD	ENSG00000096063	SRPK1	5.6715	-0.119738	-0.717477	0.474719	0.965108	-6.66461	FALSE	6732	SRSF protein kinase 1 [Source:HGNC Symbol;Acc:HGNC:11305]	protein_coding
PVALB	MDD	ENSG00000096070	BRPF3	5.68776	0.148926	0.73408	0.464583	0.965108	-6.72749	FALSE	27154	bromodomain and PHD finger containing 3 [Source:HGNC Symbol;Acc:HGNC:14256]	protein_coding
PVALB	MDD	ENSG00000096080	MRPS18A	2.50737	0.652663	1.22822	0.222188	0.915078	-5.23782	FALSE	55168	mitochondrial ribosomal protein S18A [Source:HGNC Symbol;Acc:HGNC:14515]	protein_coding
PVALB	MDD	ENSG00000096088	PGC	-3.15743	-0.497899	-0.4854	0.628433	0.980995	-5.3306	FALSE	5225	progastricsin [Source:HGNC Symbol;Acc:HGNC:8890]	protein_coding
PVALB	MDD	ENSG00000096092	TMEM14A	4.40235	0.211605	0.641343	0.522737	0.969833	-6.26805	FALSE	28978	transmembrane protein 14A [Source:HGNC Symbol;Acc:HGNC:21076]	protein_coding
PVALB	MDD	ENSG00000096093	EFHC1	4.84947	-0.120785	-0.418005	0.676822	0.984892	-6.43272	FALSE	114327	EF-hand domain containing 1 [Source:HGNC Symbol;Acc:HGNC:16406]	protein_coding
PVALB	MDD	ENSG00000096264	NCR2	-3.66066	0.269106	0.264533	0.791903	0.995372	-5.3817	FALSE	9436	natural cytotoxicity triggering receptor 2 [Source:HGNC Symbol;Acc:HGNC:6732]	protein_coding
PVALB	MDD	ENSG00000096384	HSP90AB1	9.24182	-0.0559297	-0.995159	0.323133	0.946072	-8.54603	FALSE	3326	heat shock protein 90 alpha family class B member 1 [Source:HGNC Symbol;Acc:HGNC:5258]	protein_coding
PVALB	MDD	ENSG00000096395	MLN	-3.93961	1.73524	1.72661	0.0872633	0.835958	-4.22385	FALSE	4295	motilin [Source:HGNC Symbol;Acc:HGNC:7141]	protein_coding
PVALB	MDD	ENSG00000096401	CDC5L	5.6053	0.146501	0.860849	0.391339	0.959861	-6.56381	FALSE	988	cell division cycle 5 like [Source:HGNC Symbol;Acc:HGNC:1743]	protein_coding
PVALB	MDD	ENSG00000096433	ITPR3	3.29125	-0.368672	-0.916131	0.361758	0.95325	-5.82256	FALSE	3710	inositol 1,4,5-trisphosphate receptor type 3 [Source:HGNC Symbol;Acc:HGNC:6182]	protein_coding
PVALB	MDD	ENSG00000096654	ZNF184	1.93574	0.611898	0.839504	0.403148	0.959861	-5.47661	FALSE	7738	zinc finger protein 184 [Source:HGNC Symbol;Acc:HGNC:12975]	protein_coding
PVALB	MDD	ENSG00000096696	DSP	-1.66964	-1.88578	-2.22793	0.0280797	0.675266	-3.47264	FALSE	1832	desmoplakin [Source:HGNC Symbol;Acc:HGNC:3052]	protein_coding
PVALB	MDD	ENSG00000096717	SIRT1	3.96238	-0.150579	-0.425405	0.671437	0.983954	-6.19341	FALSE	23411	sirtuin 1 [Source:HGNC Symbol;Acc:HGNC:14929]	protein_coding
PVALB	MDD	ENSG00000096746	HNRNPH3	4.88969	0.0162313	0.0677187	0.946142	0.99813	-6.63033	FALSE	3189	heterogeneous nuclear ribonucleoprotein H3 [Source:HGNC Symbol;Acc:HGNC:5043]	protein_coding
PVALB	MDD	ENSG00000096872	IFT74	3.43001	0.333436	0.776815	0.439065	0.960849	-5.85985	FALSE	80173	intraflagellar transport 74 [Source:HGNC Symbol;Acc:HGNC:21424]	protein_coding
PVALB	MDD	ENSG00000096968	JAK2	6.21261	-0.0386716	-0.263306	0.792846	0.995372	-7.10542	FALSE	3717	Janus kinase 2 [Source:HGNC Symbol;Acc:HGNC:6192]	protein_coding
PVALB	MDD	ENSG00000096996	IL12RB1	-2.5477	-1.24484	-1.32965	0.186598	0.901223	-4.7502	FALSE	3594	interleukin 12 receptor subunit beta 1 [Source:HGNC Symbol;Acc:HGNC:5971]	protein_coding
PVALB	MDD	ENSG00000097007	ABL1	6.57287	-0.0923258	-0.683383	0.495914	0.966223	-7.06402	FALSE	25	ABL proto-oncogene 1, non-receptor tyrosine kinase [Source:HGNC Symbol;Acc:HGNC:76]	protein_coding
PVALB	MDD	ENSG00000097021	ACOT7	7.0978	-0.0224248	-0.220521	0.825906	0.99573	-7.53059	FALSE	11332	acyl-CoA thioesterase 7 [Source:HGNC Symbol;Acc:HGNC:24157]	protein_coding
PVALB	MDD	ENSG00000097033	SH3GLB1	4.80135	-0.435527	-1.74839	0.0834027	0.833278	-5.08069	FALSE	51100	SH3 domain containing GRB2 like, endophilin B1 [Source:HGNC Symbol;Acc:HGNC:10833]	protein_coding
PVALB	MDD	ENSG00000097046	CDC7	3.508	-0.109241	-0.250621	0.802611	0.995372	-6.06758	FALSE	8317	cell division cycle 7 [Source:HGNC Symbol;Acc:HGNC:1745]	protein_coding
PVALB	MDD	ENSG00000097096	SYDE2	0.527111	-0.344189	-0.353626	0.724349	0.989503	-5.48271	FALSE	84144	synapse defective Rho GTPase homolog 2 [Source:HGNC Symbol;Acc:HGNC:25841]	protein_coding
PVALB	MDD	ENSG00000099139	PCSK5	4.97519	-0.289832	-0.946818	0.345968	0.95154	-6.14862	FALSE	5125	proprotein convertase subtilisin/kexin type 5 [Source:HGNC Symbol;Acc:HGNC:8747]	protein_coding
PVALB	MDD	ENSG00000099194	SCD	4.44974	0.0362613	0.105309	0.916337	0.99813	-6.46824	FALSE	6319	stearoyl-CoA desaturase [Source:HGNC Symbol;Acc:HGNC:10571]	protein_coding
PVALB	MDD	ENSG00000099203	TMED1	-3.8862	1.41566	1.41181	0.161046	0.892175	-4.60688	FALSE	11018	transmembrane p24 trafficking protein 1 [Source:HGNC Symbol;Acc:HGNC:17291]	protein_coding
PVALB	MDD	ENSG00000099204	ABLIM1	8.58664	0.00418164	0.0691987	0.944982	0.99813	-8.40831	FALSE	3983	actin binding LIM protein 1 [Source:HGNC Symbol;Acc:HGNC:78]	protein_coding
PVALB	MDD	ENSG00000099219	ERMP1	5.65232	0.206043	1.22738	0.222502	0.915078	-6.12294	FALSE	79956	endoplasmic reticulum metallopeptidase 1 [Source:HGNC Symbol;Acc:HGNC:23703]	protein_coding
PVALB	MDD	ENSG00000099246	RAB18	4.93948	0.307431	1.33637	0.1844	0.900125	-5.80086	FALSE	22931	RAB18, member RAS oncogene family [Source:HGNC Symbol;Acc:HGNC:14244]	protein_coding
PVALB	MDD	ENSG00000099250	NRP1	3.76391	-0.309974	-0.817143	0.41575	0.960849	-5.98655	FALSE	8829	neuropilin 1 [Source:HGNC Symbol;Acc:HGNC:8004]	protein_coding
PVALB	MDD	ENSG00000099251	HSD17B7P2	-0.0839634	-0.17832	-0.179202	0.858134	0.99813	-5.52967	FALSE		hydroxysteroid 17-beta dehydrogenase 7 pseudogene 2 [Source:HGNC Symbol;Acc:HGNC:28120]	transcribed_unprocessed_pseudogene
PVALB	MDD	ENSG00000099256	PRTFDC1	4.78568	0.112006	0.441383	0.659869	0.981713	-6.52374	FALSE	56952	phosphoribosyl transferase domain containing 1 [Source:HGNC Symbol;Acc:HGNC:23333]	protein_coding
PVALB	MDD	ENSG00000099260	PALMD	-0.245951	-0.0990654	-0.0990368	0.921303	0.99813	-5.48164	FALSE	54873	palmdelphin [Source:HGNC Symbol;Acc:HGNC:15846]	protein_coding
PVALB	MDD	ENSG00000099282	TSPAN15	0.885469	-0.839021	-1.05	0.2962	0.934943	-5.15881	FALSE	23555	tetraspanin 15 [Source:HGNC Symbol;Acc:HGNC:23298]	protein_coding
PVALB	MDD	ENSG00000099284	MACROH2A2	5.01138	0.122933	0.526789	0.599483	0.978683	-6.51795	FALSE	55506	macroH2A.2 histone [Source:HGNC Symbol;Acc:HGNC:14453]	protein_coding
PVALB	MDD	ENSG00000099290	WASHC2A	5.68585	-0.28472	-1.62704	0.106811	0.854799	-5.63923	FALSE	387680	WASH complex subunit 2A [Source:HGNC Symbol;Acc:HGNC:23416]	protein_coding
PVALB	MDD	ENSG00000099308	MAST3	5.87179	-0.101703	-0.463075	0.644296	0.981713	-6.93528	FALSE	23031	microtubule associated serine/threonine kinase 3 [Source:HGNC Symbol;Acc:HGNC:19036]	protein_coding
PVALB	MDD	ENSG00000099326	MZF1	4.41843	-0.0263736	-0.0912023	0.927511	0.99813	-6.51313	FALSE	7593	myeloid zinc finger 1 [Source:HGNC Symbol;Acc:HGNC:13108]	protein_coding
PVALB	MDD	ENSG00000099330	OCEL1	0.692464	1.24783	1.26571	0.208497	0.910985	-4.88386	FALSE	79629	occludin/ELL domain containing 1 [Source:HGNC Symbol;Acc:HGNC:26221]	protein_coding
PVALB	MDD	ENSG00000099331	MYO9B	6.29361	-0.355404	-2.13132	0.0354634	0.715461	-4.91676	FALSE	4650	myosin IXB [Source:HGNC Symbol;Acc:HGNC:7609]	protein_coding
PVALB	MDD	ENSG00000099337	KCNK6	-1.43658	0.113032	0.10213	0.918854	0.99813	-5.42212	FALSE	9424	potassium two pore domain channel subfamily K member 6 [Source:HGNC Symbol;Acc:HGNC:6281]	protein_coding
PVALB	MDD	ENSG00000099338	CATSPERG	3.44226	0.261269	0.605272	0.546342	0.973435	-5.95348	FALSE	57828	cation channel sperm associated auxiliary subunit gamma [Source:HGNC Symbol;Acc:HGNC:25243]	protein_coding
PVALB	MDD	ENSG00000099341	PSMD8	4.7087	0.0565872	0.238276	0.812145	0.995402	-6.57598	FALSE	5714	proteasome 26S subunit, non-ATPase 8 [Source:HGNC Symbol;Acc:HGNC:9566]	protein_coding
PVALB	MDD	ENSG00000099364	FBXL19	6.09863	-0.245175	-1.44126	0.152573	0.889297	-6.05058	FALSE	54620	F-box and leucine rich repeat protein 19 [Source:HGNC Symbol;Acc:HGNC:25300]	protein_coding
PVALB	MDD	ENSG00000099365	STX1B	8.03964	-0.0128549	-0.180582	0.857054	0.99813	-8.08272	FALSE	112755	syntaxin 1B [Source:HGNC Symbol;Acc:HGNC:18539]	protein_coding
PVALB	MDD	ENSG00000099377	HSD3B7	-3.22901	-1.46287	-1.39679	0.165506	0.892175	-4.62134	FALSE	80270	hydroxy-delta-5-steroid dehydrogenase, 3 beta- and steroid delta-isomerase 7 [Source:HGNC Symbol;Acc:HGNC:18324]	protein_coding
PVALB	MDD	ENSG00000099381	SETD1A	5.08354	-0.356025	-1.31543	0.191311	0.903133	-5.90205	FALSE	9739	SET domain containing 1A, histone lysine methyltransferase [Source:HGNC Symbol;Acc:HGNC:29010]	protein_coding
PVALB	MDD	ENSG00000099385	BCL7C	4.77438	-0.25903	-0.98703	0.325962	0.946829	-6.11168	FALSE	9274	BAF chromatin remodeling complex subunit BCL7C [Source:HGNC Symbol;Acc:HGNC:1006]	protein_coding
PVALB	MDD	ENSG00000099617	EFNA2	-2.07354	0.79133	0.672367	0.50287	0.967499	-5.21244	FALSE	1943	ephrin A2 [Source:HGNC Symbol;Acc:HGNC:3222]	protein_coding
PVALB	MDD	ENSG00000099622	CIRBP	6.88846	0.0864311	0.632244	0.528641	0.969898	-7.24519	FALSE	1153	cold inducible RNA binding protein [Source:HGNC Symbol;Acc:HGNC:1982]	protein_coding
PVALB	MDD	ENSG00000099624	ATP5F1D	5.33882	0.101998	0.401974	0.688543	0.986507	-6.71334	FALSE	513	ATP synthase F1 subunit delta [Source:HGNC Symbol;Acc:HGNC:837]	protein_coding
PVALB	MDD	ENSG00000099625	CBARP	4.61168	0.559081	2.16944	0.0323705	0.70507	-4.18988	FALSE	255057	CACN subunit beta associated regulatory protein [Source:HGNC Symbol;Acc:HGNC:28617]	protein_coding
PVALB	MDD	ENSG00000099715	PCDH11Y	3.6884	0.184491	0.28147	0.77892	0.994819	-5.81771	FALSE	83259	protocadherin 11 Y-linked [Source:HGNC Symbol;Acc:HGNC:15813]	protein_coding
PVALB	MDD	ENSG00000099725	PRKY	-0.34996	0.457561	0.693333	0.489675	0.965811	-5.41629	FALSE	5616	protein kinase Y-linked (pseudogene) [Source:HGNC Symbol;Acc:HGNC:9444]	transcribed_unitary_pseudogene
PVALB	MDD	ENSG00000099783	HNRNPM	6.15781	0.114518	0.646099	0.519665	0.969698	-6.91679	FALSE	4670	heterogeneous nuclear ribonucleoprotein M [Source:HGNC Symbol;Acc:HGNC:5046]	protein_coding
PVALB	MDD	ENSG00000099785	MARCHF2	1.8976	-0.776798	-1.01216	0.313856	0.943614	-5.26138	FALSE	51257	membrane associated ring-CH-type finger 2 [Source:HGNC Symbol;Acc:HGNC:28038]	protein_coding
PVALB	MDD	ENSG00000099795	NDUFB7	3.83827	-0.0688079	-0.178645	0.85857	0.99813	-6.29843	FALSE	4713	NADH:ubiquinone oxidoreductase subunit B7 [Source:HGNC Symbol;Acc:HGNC:7702]	protein_coding
PVALB	MDD	ENSG00000099797	TECR	5.1544	-0.212506	-1.00762	0.31602	0.944702	-6.19724	FALSE	9524	trans-2,3-enoyl-CoA reductase [Source:HGNC Symbol;Acc:HGNC:4551]	protein_coding
PVALB	MDD	ENSG00000099800	TIMM13	1.91207	-0.332666	-0.423832	0.67258	0.984101	-5.73615	FALSE	26517	translocase of inner mitochondrial membrane 13 [Source:HGNC Symbol;Acc:HGNC:11816]	protein_coding
PVALB	MDD	ENSG00000099804	CDC34	4.51227	-0.345659	-1.24145	0.217285	0.913638	-5.72996	FALSE	997	cell division cycle 34, ubiqiutin conjugating enzyme [Source:HGNC Symbol;Acc:HGNC:1734]	protein_coding
PVALB	MDD	ENSG00000099810	MTAP	-1.44021	1.25807	1.08592	0.280071	0.930778	-4.93517	FALSE	4507	methylthioadenosine phosphorylase [Source:HGNC Symbol;Acc:HGNC:7413]	protein_coding
PVALB	MDD	ENSG00000099812	MISP	-3.71001	0.530365	0.579201	0.56373	0.973435	-5.29002	FALSE	126353	mitotic spindle positioning [Source:HGNC Symbol;Acc:HGNC:27000]	protein_coding
PVALB	MDD	ENSG00000099814	CEP170B	7.22028	0.113122	0.878674	0.381642	0.959861	-7.20636	FALSE	283638	centrosomal protein 170B [Source:HGNC Symbol;Acc:HGNC:20362]	protein_coding
PVALB	MDD	ENSG00000099817	POLR2E	5.09671	0.00281253	0.0126275	0.98995	0.999298	-6.71047	FALSE	5434	RNA polymerase II, I and III subunit E [Source:HGNC Symbol;Acc:HGNC:9192]	protein_coding
PVALB	MDD	ENSG00000099821	POLRMT	5.10856	-0.243446	-1.02402	0.308248	0.939571	-6.12132	FALSE	5442	RNA polymerase mitochondrial [Source:HGNC Symbol;Acc:HGNC:9200]	protein_coding
PVALB	MDD	ENSG00000099822	HCN2	6.45129	0.0770424	0.512198	0.609619	0.978683	-7.14366	FALSE	610	hyperpolarization activated cyclic nucleotide gated potassium and sodium channel 2 [Source:HGNC Symbol;Acc:HGNC:4846]	protein_coding
PVALB	MDD	ENSG00000099834	CDHR5	1.89079	0.81343	1.36865	0.174113	0.897997	-5.09603	FALSE	53841	cadherin related family member 5 [Source:HGNC Symbol;Acc:HGNC:7521]	protein_coding
PVALB	MDD	ENSG00000099840	IZUMO4	-2.83385	0.884439	0.761328	0.448216	0.960849	-5.16452	FALSE	113177	IZUMO family member 4 [Source:HGNC Symbol;Acc:HGNC:26950]	protein_coding
PVALB	MDD	ENSG00000099849	RASSF7	-3.63425	-0.942739	-0.825389	0.411076	0.960849	-5.12851	FALSE	8045	Ras association domain family member 7 [Source:HGNC Symbol;Acc:HGNC:1166]	protein_coding
PVALB	MDD	ENSG00000099860	GADD45B	-2.41047	-0.461455	-0.414101	0.679669	0.985678	-5.32586	FALSE	4616	growth arrest and DNA damage inducible beta [Source:HGNC Symbol;Acc:HGNC:4096]	protein_coding
PVALB	MDD	ENSG00000099864	PALM	5.95596	-0.25065	-1.26064	0.210312	0.912326	-6.22773	FALSE	5064	paralemmin [Source:HGNC Symbol;Acc:HGNC:8594]	protein_coding
PVALB	MDD	ENSG00000099866	MADCAM1	-1.71028	1.59318	1.42285	0.15783	0.891261	-4.59584	FALSE	8174	mucosal vascular addressin cell adhesion molecule 1 [Source:HGNC Symbol;Acc:HGNC:6765]	protein_coding
PVALB	MDD	ENSG00000099875	MKNK2	3.35605	0.657404	1.2228	0.224222	0.915259	-5.3484	FALSE	2872	MAPK interacting serine/threonine kinase 2 [Source:HGNC Symbol;Acc:HGNC:7111]	protein_coding
PVALB	MDD	ENSG00000099889	ARVCF	4.84027	0.485945	1.87907	0.0630878	0.802074	-4.8992	FALSE	421	ARVCF delta catenin family member [Source:HGNC Symbol;Acc:HGNC:728]	protein_coding
PVALB	MDD	ENSG00000099899	TRMT2A	3.14879	-0.163485	-0.314591	0.753715	0.99276	-6.0334	FALSE	27037	tRNA methyltransferase 2 homolog A [Source:HGNC Symbol;Acc:HGNC:24974]	protein_coding
PVALB	MDD	ENSG00000099901	RANBP1	4.17512	0.178091	0.501488	0.617108	0.979989	-6.20212	FALSE	5902	RAN binding protein 1 [Source:HGNC Symbol;Acc:HGNC:9847]	protein_coding
PVALB	MDD	ENSG00000099904	ZDHHC8	5.12793	-0.27378	-1.14713	0.254009	0.927394	-6.08162	FALSE	29801	zinc finger DHHC-type palmitoyltransferase 8 [Source:HGNC Symbol;Acc:HGNC:18474]	protein_coding
PVALB	MDD	ENSG00000099910	KLHL22	5.68854	-0.181311	-0.994301	0.322428	0.946072	-6.46516	FALSE	84861	kelch like family member 22 [Source:HGNC Symbol;Acc:HGNC:25888]	protein_coding
PVALB	MDD	ENSG00000099917	MED15	6.89911	-0.0624076	-0.579106	0.563793	0.973435	-7.31399	FALSE	51586	mediator complex subunit 15 [Source:HGNC Symbol;Acc:HGNC:14248]	protein_coding
PVALB	MDD	ENSG00000099937	SERPIND1	-1.4224	0.145752	0.120088	0.90465	0.99813	-5.39105	FALSE	3053	serpin family D member 1 [Source:HGNC Symbol;Acc:HGNC:4838]	protein_coding
PVALB	MDD	ENSG00000099940	SNAP29	3.74335	-0.138184	-0.288259	0.773733	0.994819	-6.16273	FALSE	9342	synaptosome associated protein 29 [Source:HGNC Symbol;Acc:HGNC:11133]	protein_coding
PVALB	MDD	ENSG00000099942	CRKL	5.65414	-0.106134	-0.555418	0.579824	0.97433	-6.76196	FALSE	1399	CRK like proto-oncogene, adaptor protein [Source:HGNC Symbol;Acc:HGNC:2363]	protein_coding
PVALB	MDD	ENSG00000099949	LZTR1	2.31169	-1.13376	-1.85438	0.0665726	0.807568	-4.35885	FALSE	8216	leucine zipper like transcription regulator 1 [Source:HGNC Symbol;Acc:HGNC:6742]	protein_coding
PVALB	MDD	ENSG00000099953	MMP11	-2.43786	-2.07107	-1.98738	0.0495599	0.770595	-3.84752	FALSE	4320	matrix metallopeptidase 11 [Source:HGNC Symbol;Acc:HGNC:7157]	protein_coding
PVALB	MDD	ENSG00000099954	CECR2	2.83369	-0.135184	-0.266626	0.790295	0.995372	-6.03398	FALSE	27443	CECR2 histone acetyl-lysine reader [Source:HGNC Symbol;Acc:HGNC:1840]	protein_coding
PVALB	MDD	ENSG00000099956	SMARCB1	6.0803	0.396412	2.38711	0.0188222	0.617624	-4.29983	FALSE	6598	SWI/SNF related, matrix associated, actin dependent regulator of chromatin, subfamily b, member 1 [Source:HGNC Symbol;Acc:HGNC:11103]	protein_coding
PVALB	MDD	ENSG00000099957	P2RX6	3.34289	0.00437217	0.0113348	0.990978	0.999494	-6.18443	FALSE	9127	purinergic receptor P2X 6 [Source:HGNC Symbol;Acc:HGNC:8538]	protein_coding
PVALB	MDD	ENSG00000099960	SLC7A4	-1.73016	-0.897524	-0.803369	0.423628	0.960849	-5.14876	FALSE	6545	solute carrier family 7 member 4 [Source:HGNC Symbol;Acc:HGNC:11062]	protein_coding
PVALB	MDD	ENSG00000099968	BCL2L13	5.7476	-0.127625	-0.6669	0.506341	0.967513	-6.7361	FALSE	23786	BCL2 like 13 [Source:HGNC Symbol;Acc:HGNC:17164]	protein_coding
PVALB	MDD	ENSG00000099974	DDTL	0.108758	1.15566	1.22183	0.224588	0.915259	-4.89761	FALSE	100037417	D-dopachrome tautomerase like [Source:HGNC Symbol;Acc:HGNC:33446]	protein_coding
PVALB	MDD	ENSG00000099991	CABIN1	7.42188	-0.0586746	-0.606969	0.54522	0.973435	-7.50632	FALSE	23523	calcineurin binding protein 1 [Source:HGNC Symbol;Acc:HGNC:24187]	protein_coding
PVALB	MDD	ENSG00000099992	TBC1D10A	2.94097	0.220513	0.390999	0.696613	0.987617	-5.92995	FALSE	83874	TBC1 domain family member 10A [Source:HGNC Symbol;Acc:HGNC:23609]	protein_coding
PVALB	MDD	ENSG00000099995	SF3A1	5.93088	0.236917	1.54635	0.125115	0.870328	-5.81539	FALSE	10291	splicing factor 3a subunit 1 [Source:HGNC Symbol;Acc:HGNC:10765]	protein_coding
PVALB	MDD	ENSG00000099998	GGT5	-2.81158	1.6853	1.66382	0.0992162	0.843711	-4.32312	FALSE	2687	gamma-glutamyltransferase 5 [Source:HGNC Symbol;Acc:HGNC:4260]	protein_coding
PVALB	MDD	ENSG00000099999	RNF215	3.67977	0.0925609	0.218317	0.827618	0.996187	-6.22256	FALSE	200312	ring finger protein 215 [Source:HGNC Symbol;Acc:HGNC:33434]	protein_coding
PVALB	MDD	ENSG00000100003	SEC14L2	2.44817	-0.367332	-0.642491	0.521995	0.969833	-5.75281	FALSE	23541	SEC14 like lipid binding 2 [Source:HGNC Symbol;Acc:HGNC:10699]	protein_coding
PVALB	MDD	ENSG00000100012	SEC14L3	-3.05051	-0.273398	-0.280563	0.779613	0.994819	-5.4177	FALSE	266629	SEC14 like lipid binding 3 [Source:HGNC Symbol;Acc:HGNC:18655]	protein_coding
PVALB	MDD	ENSG00000100014	SPECC1L	2.95418	0.339877	0.604164	0.547075	0.973435	-5.7897	FALSE	23384	sperm antigen with calponin homology and coiled-coil domains 1 like [Source:HGNC Symbol;Acc:HGNC:29022]	protein_coding
PVALB	MDD	ENSG00000100023	PPIL2	4.96852	-0.0292504	-0.121496	0.903537	0.99813	-6.63711	FALSE	23759	peptidylprolyl isomerase like 2 [Source:HGNC Symbol;Acc:HGNC:9261]	protein_coding
PVALB	MDD	ENSG00000100024	UPB1	-2.18434	-0.0824939	-0.0770207	0.938758	0.99813	-5.44276	FALSE	51733	beta-ureidopropionase 1 [Source:HGNC Symbol;Acc:HGNC:16297]	protein_coding
PVALB	MDD	ENSG00000100027	YPEL1	2.90858	0.488558	0.988155	0.325413	0.946277	-5.5457	FALSE	29799	yippee like 1 [Source:HGNC Symbol;Acc:HGNC:12845]	protein_coding
PVALB	MDD	ENSG00000100028	SNRPD3	3.04023	-0.242963	-0.519183	0.604757	0.978683	-5.94384	FALSE	6634	small nuclear ribonucleoprotein D3 polypeptide [Source:HGNC Symbol;Acc:HGNC:11160]	protein_coding
PVALB	MDD	ENSG00000100029	PES1	3.94937	-0.0465935	-0.12256	0.902696	0.99813	-6.23965	FALSE	23481	pescadillo ribosomal biogenesis factor 1 [Source:HGNC Symbol;Acc:HGNC:8848]	protein_coding
PVALB	MDD	ENSG00000100030	MAPK1	7.10019	0.0956633	0.939168	0.349862	0.95154	-7.12201	FALSE	5594	mitogen-activated protein kinase 1 [Source:HGNC Symbol;Acc:HGNC:6871]	protein_coding
PVALB	MDD	ENSG00000100034	PPM1F	4.93303	-0.141992	-0.527825	0.598766	0.978683	-6.4517	FALSE	9647	protein phosphatase, Mg2+/Mn2+ dependent 1F [Source:HGNC Symbol;Acc:HGNC:19388]	protein_coding
PVALB	MDD	ENSG00000100036	SLC35E4	3.42847	-0.303961	-0.583911	0.560568	0.973435	-5.94984	FALSE	339665	solute carrier family 35 member E4 [Source:HGNC Symbol;Acc:HGNC:17058]	protein_coding
PVALB	MDD	ENSG00000100038	TOP3B	1.12594	0.0717584	0.0874002	0.930525	0.99813	-5.68829	FALSE	8940	DNA topoisomerase III beta [Source:HGNC Symbol;Acc:HGNC:11993]	protein_coding
PVALB	MDD	ENSG00000100053	CRYBB3	-2.84365	1.3131	1.123	0.264072	0.930778	-4.88797	FALSE	1417	crystallin beta B3 [Source:HGNC Symbol;Acc:HGNC:2400]	protein_coding
PVALB	MDD	ENSG00000100055	CYTH4	-0.248979	-1.45869	-1.55775	0.122388	0.868041	-4.49826	FALSE	27128	cytohesin 4 [Source:HGNC Symbol;Acc:HGNC:9505]	protein_coding
PVALB	MDD	ENSG00000100056	ESS2	1.94264	0.242432	0.37741	0.706653	0.988285	-5.77282	FALSE	8220	ess-2 splicing factor homolog [Source:HGNC Symbol;Acc:HGNC:16817]	protein_coding
PVALB	MDD	ENSG00000100058	CRYBB2P1	5.50653	-0.367599	-1.45677	0.148251	0.886659	-5.80385	FALSE		crystallin beta B2 pseudogene 1 [Source:HGNC Symbol;Acc:HGNC:2399]	transcribed_unprocessed_pseudogene
PVALB	MDD	ENSG00000100060	MFNG	-3.16375	0.0654252	0.0667014	0.94695	0.99813	-5.4154	FALSE	4242	MFNG O-fucosylpeptide 3-beta-N-acetylglucosaminyltransferase [Source:HGNC Symbol;Acc:HGNC:7038]	protein_coding
PVALB	MDD	ENSG00000100065	CARD10	2.23404	0.567191	0.68685	0.493735	0.966124	-5.46568	FALSE	29775	caspase recruitment domain family member 10 [Source:HGNC Symbol;Acc:HGNC:16422]	protein_coding
PVALB	MDD	ENSG00000100068	LRP5L	3.92559	-0.0946947	-0.249584	0.80341	0.995372	-6.30314	FALSE		LDL receptor related protein 5 like [Source:HGNC Symbol;Acc:HGNC:25323]	transcribed_unprocessed_pseudogene
PVALB	MDD	ENSG00000100075	SLC25A1	-0.0219879	-0.79977	-0.721766	0.472089	0.965108	-5.24429	FALSE	6576	solute carrier family 25 member 1 [Source:HGNC Symbol;Acc:HGNC:10979]	protein_coding
PVALB	MDD	ENSG00000100077	GRK3	8.65366	0.0929399	1.01442	0.313924	0.943614	-7.97791	FALSE	157	G protein-coupled receptor kinase 3 [Source:HGNC Symbol;Acc:HGNC:290]	protein_coding
PVALB	MDD	ENSG00000100078	PLA2G3	-2.92347	1.0676	1.02173	0.309324	0.940305	-4.99518	FALSE	50487	phospholipase A2 group III [Source:HGNC Symbol;Acc:HGNC:17934]	protein_coding
PVALB	MDD	ENSG00000100083	GGA1	5.07586	0.142504	0.697659	0.486977	0.965108	-6.4817	FALSE	26088	golgi associated, gamma adaptin ear containing, ARF binding protein 1 [Source:HGNC Symbol;Acc:HGNC:17842]	protein_coding
PVALB	MDD	ENSG00000100084	HIRA	4.19172	-0.545145	-1.62337	0.107595	0.854991	-5.06819	FALSE	7290	histone cell cycle regulator [Source:HGNC Symbol;Acc:HGNC:4916]	protein_coding
PVALB	MDD	ENSG00000100092	SH3BP1	-2.99051	-1.01931	-0.905008	0.367593	0.957347	-5.06462	FALSE	23616	SH3 domain binding protein 1 [Source:HGNC Symbol;Acc:HGNC:10824]	protein_coding
PVALB	MDD	ENSG00000100095	SEZ6L	8.0615	0.153395	1.04948	0.297617	0.935469	-7.45898	FALSE	23544	seizure related 6 homolog like [Source:HGNC Symbol;Acc:HGNC:10763]	protein_coding
PVALB	MDD	ENSG00000100097	LGALS1	-1.67552	-0.266974	-0.232677	0.816478	0.995531	-5.38512	FALSE	3956	galectin 1 [Source:HGNC Symbol;Acc:HGNC:6561]	protein_coding
PVALB	MDD	ENSG00000100099	HPS4	5.35409	-0.0199839	-0.090488	0.928077	0.99813	-6.79067	FALSE	89781	HPS4 biogenesis of lysosomal organelles complex 3 subunit 2 [Source:HGNC Symbol;Acc:HGNC:15844]	protein_coding
PVALB	MDD	ENSG00000100100	PIK3IP1	2.54413	0.444031	0.74531	0.457797	0.963872	-5.63633	FALSE	113791	phosphoinositide-3-kinase interacting protein 1 [Source:HGNC Symbol;Acc:HGNC:24942]	protein_coding
PVALB	MDD	ENSG00000100101		-3.45935	-2.09636	-2.00592	0.0475105	0.763919	-3.8132	FALSE		novel transcript	protein_coding
PVALB	MDD	ENSG00000100104	SRRD	2.50772	0.444391	0.675124	0.501123	0.967499	-5.64256	FALSE	402055	SRR1 domain containing [Source:HGNC Symbol;Acc:HGNC:33910]	protein_coding
PVALB	MDD	ENSG00000100105	PATZ1	2.00176	0.496015	0.987784	0.325595	0.946296	-5.59644	FALSE	23598	POZ/BTB and AT hook containing zinc finger 1 [Source:HGNC Symbol;Acc:HGNC:13071]	protein_coding
PVALB	MDD	ENSG00000100106	TRIOBP	2.90441	-0.129539	-0.224893	0.822513	0.99573	-5.91166	FALSE	11078	TRIO and F-actin binding protein [Source:HGNC Symbol;Acc:HGNC:17009]	protein_coding
PVALB	MDD	ENSG00000100109	TFIP11	3.18857	-0.000594017	-0.00137189	0.998908	0.999972	-6.1418	FALSE	24144	tuftelin interacting protein 11 [Source:HGNC Symbol;Acc:HGNC:17165]	protein_coding
PVALB	MDD	ENSG00000100116	GCAT	0.189101	-0.181446	-0.173974	0.86223	0.99813	-5.47022	FALSE	23464	glycine C-acetyltransferase [Source:HGNC Symbol;Acc:HGNC:4188]	protein_coding
PVALB	MDD	ENSG00000100124	ANKRD54	3.28205	0.675643	1.51296	0.133379	0.87684	-5.04128	FALSE	129138	ankyrin repeat domain 54 [Source:HGNC Symbol;Acc:HGNC:25185]	protein_coding
PVALB	MDD	ENSG00000100129	EIF3L	4.44622	0.172432	0.663954	0.508217	0.967777	-6.25399	FALSE	51386	eukaryotic translation initiation factor 3 subunit L [Source:HGNC Symbol;Acc:HGNC:18138]	protein_coding
PVALB	MDD	ENSG00000100138	SNU13	4.52318	-0.178654	-0.671759	0.503255	0.967499	-6.3292	FALSE	4809	small nuclear ribonucleoprotein 13 [Source:HGNC Symbol;Acc:HGNC:7819]	protein_coding
PVALB	MDD	ENSG00000100139	MICALL1	4.5161	-0.111572	-0.404474	0.68671	0.986407	-6.49748	FALSE	85377	MICAL like 1 [Source:HGNC Symbol;Acc:HGNC:29804]	protein_coding
PVALB	MDD	ENSG00000100142	POLR2F	5.85317	0.125085	0.715791	0.475755	0.965108	-6.75887	FALSE	5435	RNA polymerase II, I and III subunit F [Source:HGNC Symbol;Acc:HGNC:9193]	protein_coding
PVALB	MDD	ENSG00000100146	SOX10	1.4647	-0.712686	-0.837755	0.404126	0.959861	-5.31948	FALSE	6663	SRY-box transcription factor 10 [Source:HGNC Symbol;Acc:HGNC:11190]	protein_coding
PVALB	MDD	ENSG00000100147	CCDC134	1.09795	-1.05281	-1.17616	0.242268	0.923261	-4.98706	FALSE	79879	coiled-coil domain containing 134 [Source:HGNC Symbol;Acc:HGNC:26185]	protein_coding
PVALB	MDD	ENSG00000100150	DEPDC5	3.69873	-0.0459863	-0.124606	0.901081	0.99813	-6.1894	FALSE	9681	DEP domain containing 5, GATOR1 subcomplex subunit [Source:HGNC Symbol;Acc:HGNC:18423]	protein_coding
PVALB	MDD	ENSG00000100151	PICK1	3.83292	-0.679339	-1.76029	0.0813537	0.830581	-4.67227	FALSE	9463	protein interacting with PRKCA 1 [Source:HGNC Symbol;Acc:HGNC:9394]	protein_coding
PVALB	MDD	ENSG00000100154	TTC28	8.36646	0.0190292	0.204494	0.838562	0.997587	-8.238	FALSE	23331	tetratricopeptide repeat domain 28 [Source:HGNC Symbol;Acc:HGNC:29179]	protein_coding
PVALB	MDD	ENSG00000100156	SLC16A8	1.05795	-1.0634	-1.52192	0.131122	0.87684	-4.75817	FALSE	23539	solute carrier family 16 member 8 [Source:HGNC Symbol;Acc:HGNC:16270]	protein_coding
PVALB	MDD	ENSG00000100162	CENPM	-3.81289	-0.610092	-0.553654	0.581027	0.974976	-5.28028	FALSE	79019	centromere protein M [Source:HGNC Symbol;Acc:HGNC:18352]	protein_coding
PVALB	MDD	ENSG00000100167	SEPTIN3	7.69048	-0.00757589	-0.0979102	0.922196	0.99813	-7.86485	FALSE	55964	septin 3 [Source:HGNC Symbol;Acc:HGNC:10750]	protein_coding
PVALB	MDD	ENSG00000100170	SLC5A1	-0.211047	-0.965218	-1.1033	0.272491	0.930778	-5.08024	FALSE	6523	solute carrier family 5 member 1 [Source:HGNC Symbol;Acc:HGNC:11036]	protein_coding
PVALB	MDD	ENSG00000100181	TPTEP1	-1.39898	-1.28078	-1.18984	0.236868	0.921253	-4.88311	FALSE		TPTE pseudogene 1 [Source:HGNC Symbol;Acc:HGNC:43648]	transcribed_unprocessed_pseudogene
PVALB	MDD	ENSG00000100196	KDELR3	-2.7196	1.78598	1.67709	0.0965848	0.842872	-4.30244	FALSE	11015	KDEL endoplasmic reticulum protein retention receptor 3 [Source:HGNC Symbol;Acc:HGNC:6306]	protein_coding
PVALB	MDD	ENSG00000100197	CYP2D6	-0.294288	-1.4787	-1.41073	0.161365	0.892175	-4.64558	FALSE	1565	cytochrome P450 family 2 subfamily D member 6 [Source:HGNC Symbol;Acc:HGNC:2625]	protein_coding
PVALB	MDD	ENSG00000100201	DDX17	8.19981	0.14962	2.38523	0.0189137	0.617624	-5.37804	FALSE	10521	DEAD-box helicase 17 [Source:HGNC Symbol;Acc:HGNC:2740]	protein_coding
PVALB	MDD	ENSG00000100206	DMC1	-0.24981	-1.18517	-1.38289	0.169717	0.895564	-4.76346	FALSE	11144	DNA meiotic recombinase 1 [Source:HGNC Symbol;Acc:HGNC:2927]	protein_coding
PVALB	MDD	ENSG00000100207	TCF20	8.01841	0.055877	0.754338	0.452383	0.961869	-7.76765	FALSE	6942	transcription factor 20 [Source:HGNC Symbol;Acc:HGNC:11631]	protein_coding
PVALB	MDD	ENSG00000100209	HSCB	1.18166	1.36763	1.50639	0.135055	0.87771	-4.60112	FALSE	150274	HscB mitochondrial iron-sulfur cluster cochaperone [Source:HGNC Symbol;Acc:HGNC:28913]	protein_coding
PVALB	MDD	ENSG00000100211	CBY1	2.09029	-0.349629	-0.493345	0.622828	0.980995	-5.7399	FALSE	25776	chibby family member 1, beta catenin antagonist [Source:HGNC Symbol;Acc:HGNC:1307]	protein_coding
PVALB	MDD	ENSG00000100216	TOMM22	2.41622	-0.222983	-0.354092	0.724001	0.989503	-5.81056	FALSE	56993	translocase of outer mitochondrial membrane 22 [Source:HGNC Symbol;Acc:HGNC:18002]	protein_coding
PVALB	MDD	ENSG00000100218	RSPH14	0.768978	-0.0252632	-0.0265569	0.978865	0.999155	-5.55971	FALSE	27156	radial spoke head 14 homolog [Source:HGNC Symbol;Acc:HGNC:13437]	protein_coding
PVALB	MDD	ENSG00000100219	XBP1	4.47009	-0.184135	-0.578166	0.564426	0.973435	-6.33262	FALSE	7494	X-box binding protein 1 [Source:HGNC Symbol;Acc:HGNC:12801]	protein_coding
PVALB	MDD	ENSG00000100220	RTCB	3.97564	0.139735	0.448231	0.654936	0.981713	-6.25328	FALSE	51493	RNA 2',3'-cyclic phosphate and 5'-OH ligase [Source:HGNC Symbol;Acc:HGNC:26935]	protein_coding
PVALB	MDD	ENSG00000100221	JOSD1	5.0754	0.158865	0.695053	0.488601	0.965811	-6.43055	FALSE	9929	Josephin domain containing 1 [Source:HGNC Symbol;Acc:HGNC:28953]	protein_coding
PVALB	MDD	ENSG00000100225	FBXO7	4.53432	-0.687817	-2.36125	0.0201123	0.627588	-3.85367	FALSE	25793	F-box protein 7 [Source:HGNC Symbol;Acc:HGNC:13586]	protein_coding
PVALB	MDD	ENSG00000100226	GTPBP1	4.53799	-0.364793	-1.34689	0.180998	0.898759	-5.65854	FALSE	9567	GTP binding protein 1 [Source:HGNC Symbol;Acc:HGNC:4669]	protein_coding
PVALB	MDD	ENSG00000100227	POLDIP3	4.79804	0.190211	0.757226	0.450659	0.961068	-6.25691	FALSE	84271	DNA polymerase delta interacting protein 3 [Source:HGNC Symbol;Acc:HGNC:23782]	protein_coding
PVALB	MDD	ENSG00000100228	RAB36	3.24585	0.0814368	0.171167	0.864431	0.99813	-6.03865	FALSE	9609	RAB36, member RAS oncogene family [Source:HGNC Symbol;Acc:HGNC:9775]	protein_coding
PVALB	MDD	ENSG00000100234	TIMP3	2.32348	0.0165275	0.0301864	0.975977	0.999155	-5.94436	FALSE	7078	TIMP metallopeptidase inhibitor 3 [Source:HGNC Symbol;Acc:HGNC:11822]	protein_coding
PVALB	MDD	ENSG00000100239	PPP6R2	7.02211	0.125322	1.13285	0.259931	0.930282	-6.87345	FALSE	9701	protein phosphatase 6 regulatory subunit 2 [Source:HGNC Symbol;Acc:HGNC:19253]	protein_coding
PVALB	MDD	ENSG00000100241	SBF1	6.67612	0.0355374	0.27442	0.784316	0.994978	-7.29775	FALSE	6305	SET binding factor 1 [Source:HGNC Symbol;Acc:HGNC:10542]	protein_coding
PVALB	MDD	ENSG00000100242	SUN2	3.88856	0.0522094	0.131342	0.895763	0.99813	-6.3198	FALSE	25777	Sad1 and UNC84 domain containing 2 [Source:HGNC Symbol;Acc:HGNC:14210]	protein_coding
PVALB	MDD	ENSG00000100243	CYB5R3	5.67297	-0.0640541	-0.286907	0.774765	0.994819	-6.89267	FALSE	1727	cytochrome b5 reductase 3 [Source:HGNC Symbol;Acc:HGNC:2873]	protein_coding
PVALB	MDD	ENSG00000100246	DNAL4	0.75428	-1.43637	-1.34142	0.182761	0.899367	-4.75986	FALSE	10126	dynein axonemal light chain 4 [Source:HGNC Symbol;Acc:HGNC:2955]	protein_coding
PVALB	MDD	ENSG00000100258	LMF2	2.69081	0.950199	1.43525	0.154272	0.889332	-4.98434	FALSE	91289	lipase maturation factor 2 [Source:HGNC Symbol;Acc:HGNC:25096]	protein_coding
PVALB	MDD	ENSG00000100263	RHBDD3	2.51221	-1.13588	-1.7618	0.0810977	0.830581	-4.43454	FALSE	25807	rhomboid domain containing 3 [Source:HGNC Symbol;Acc:HGNC:1308]	protein_coding
PVALB	MDD	ENSG00000100266	PACSIN2	6.50869	-0.0061452	-0.041103	0.967294	0.999155	-7.23133	FALSE	11252	protein kinase C and casein kinase substrate in neurons 2 [Source:HGNC Symbol;Acc:HGNC:8571]	protein_coding
PVALB	MDD	ENSG00000100271	TTLL1	2.77204	-0.789618	-1.68841	0.0943866	0.841381	-4.73878	FALSE	25809	TTL family tubulin polyglutamylase complex subunit L1 [Source:HGNC Symbol;Acc:HGNC:1312]	protein_coding
PVALB	MDD	ENSG00000100276	RASL10A	-1.63609	-0.774057	-0.644394	0.520765	0.969707	-5.23295	FALSE	10633	RAS like family 10 member A [Source:HGNC Symbol;Acc:HGNC:16954]	protein_coding
PVALB	MDD	ENSG00000100280	AP1B1	6.8114	0.0608533	0.456231	0.649193	0.981713	-7.26047	FALSE	162	adaptor related protein complex 1 subunit beta 1 [Source:HGNC Symbol;Acc:HGNC:554]	protein_coding
PVALB	MDD	ENSG00000100281	HMGXB4	4.12072	0.167057	0.493463	0.622746	0.980995	-6.22319	FALSE	10042	HMG-box containing 4 [Source:HGNC Symbol;Acc:HGNC:5003]	protein_coding
PVALB	MDD	ENSG00000100284	TOM1	6.23819	0.0809613	0.59011	0.556421	0.973435	-6.96043	FALSE	10043	target of myb1 membrane trafficking protein [Source:HGNC Symbol;Acc:HGNC:11982]	protein_coding
PVALB	MDD	ENSG00000100285	NEFH	7.29433	-0.0455487	-0.298446	0.766167	0.993575	-7.55616	FALSE	4744	neurofilament heavy chain [Source:HGNC Symbol;Acc:HGNC:7737]	protein_coding
PVALB	MDD	ENSG00000100288	CHKB	2.10992	-0.455207	-0.75979	0.449131	0.960849	-5.66246	FALSE	1120	choline kinase beta [Source:HGNC Symbol;Acc:HGNC:1938]	protein_coding
PVALB	MDD	ENSG00000100290	BIK	-1.85776	2.31375	2.04441	0.0434872	0.748728	-3.7566	FALSE	638	BCL2 interacting killer [Source:HGNC Symbol;Acc:HGNC:1051]	protein_coding
PVALB	MDD	ENSG00000100294	MCAT	1.08144	1.27787	1.39766	0.165244	0.892175	-4.77424	FALSE	27349	malonyl-CoA-acyl carrier protein transacylase [Source:HGNC Symbol;Acc:HGNC:29622]	protein_coding
PVALB	MDD	ENSG00000100296	THOC5	5.26711	-0.0977547	-0.460942	0.645821	0.981713	-6.62776	FALSE	8563	THO complex 5 [Source:HGNC Symbol;Acc:HGNC:19074]	protein_coding
PVALB	MDD	ENSG00000100297	MCM5	-3.10515	-2.70903	-2.63178	0.00981148	0.525587	-2.70655	FALSE	4174	minichromosome maintenance complex component 5 [Source:HGNC Symbol;Acc:HGNC:6948]	protein_coding
PVALB	MDD	ENSG00000100298	APOBEC3H	-3.02289	0.979481	0.870981	0.385809	0.959861	-5.09247	FALSE	164668	apolipoprotein B mRNA editing enzyme catalytic subunit 3H [Source:HGNC Symbol;Acc:HGNC:24100]	protein_coding
PVALB	MDD	ENSG00000100299	ARSA	3.77543	0.509572	1.11172	0.268871	0.930778	-5.62506	FALSE	410	arylsulfatase A [Source:HGNC Symbol;Acc:HGNC:713]	protein_coding
PVALB	MDD	ENSG00000100300	TSPO	-3.66452	0.300775	0.308987	0.757962	0.992894	-5.36899	FALSE	706	translocator protein [Source:HGNC Symbol;Acc:HGNC:1158]	protein_coding
PVALB	MDD	ENSG00000100302	RASD2	6.40373	-0.0903862	-0.58142	0.562239	0.973435	-7.01038	FALSE	23551	RASD family member 2 [Source:HGNC Symbol;Acc:HGNC:18229]	protein_coding
PVALB	MDD	ENSG00000100304	TTLL12	4.04643	-0.202792	-0.576719	0.565399	0.973435	-6.28325	FALSE	23170	tubulin tyrosine ligase like 12 [Source:HGNC Symbol;Acc:HGNC:28974]	protein_coding
PVALB	MDD	ENSG00000100307	CBX7	6.82818	-0.00191328	-0.014727	0.988279	0.999155	-7.34795	FALSE	23492	chromobox 7 [Source:HGNC Symbol;Acc:HGNC:1557]	protein_coding
PVALB	MDD	ENSG00000100311	PDGFB	0.737971	0.426819	0.433504	0.665564	0.982594	-5.43246	FALSE	5155	platelet derived growth factor subunit B [Source:HGNC Symbol;Acc:HGNC:8800]	protein_coding
PVALB	MDD	ENSG00000100314	CABP7	-3.66995	-0.737557	-0.670394	0.504121	0.967499	-5.22321	FALSE	164633	calcium binding protein 7 [Source:HGNC Symbol;Acc:HGNC:20834]	protein_coding
PVALB	MDD	ENSG00000100316	RPL3	5.97068	-0.00718945	-0.0445186	0.964578	0.999109	-6.99208	FALSE	6122	ribosomal protein L3 [Source:HGNC Symbol;Acc:HGNC:10332]	protein_coding
PVALB	MDD	ENSG00000100319	ZMAT5	2.25849	-0.936997	-1.42183	0.158123	0.891261	-4.94642	FALSE	55954	zinc finger matrin-type 5 [Source:HGNC Symbol;Acc:HGNC:28046]	protein_coding
PVALB	MDD	ENSG00000100320	RBFOX2	8.68905	-0.0893653	-1.59248	0.11529	0.86034	-7.31862	FALSE	23543	RNA binding fox-1 homolog 2 [Source:HGNC Symbol;Acc:HGNC:9906]	protein_coding
PVALB	MDD	ENSG00000100321	SYNGR1	8.77355	0.0154485	0.227754	0.820503	0.99573	-8.55136	FALSE	9145	synaptogyrin 1 [Source:HGNC Symbol;Acc:HGNC:11498]	protein_coding
PVALB	MDD	ENSG00000100324	TAB1	5.79108	-0.0577169	-0.318778	0.750546	0.992455	-6.90273	FALSE	10454	TGF-beta activated kinase 1 (MAP3K7) binding protein 1 [Source:HGNC Symbol;Acc:HGNC:18157]	protein_coding
PVALB	MDD	ENSG00000100325	ASCC2	4.57476	-0.177419	-0.570851	0.569355	0.973435	-6.38177	FALSE	84164	activating signal cointegrator 1 complex subunit 2 [Source:HGNC Symbol;Acc:HGNC:24103]	protein_coding
PVALB	MDD	ENSG00000100330	MTMR3	5.28672	-0.163931	-0.728567	0.467935	0.965108	-6.5257	FALSE	8897	myotubularin related protein 3 [Source:HGNC Symbol;Acc:HGNC:7451]	protein_coding
PVALB	MDD	ENSG00000100335	MIEF1	3.9458	0.0951886	0.288562	0.773502	0.994819	-6.34698	FALSE	54471	mitochondrial elongation factor 1 [Source:HGNC Symbol;Acc:HGNC:25979]	protein_coding
PVALB	MDD	ENSG00000100336	APOL4	-3.39204	-2.34007	-2.58852	0.0110446	0.546051	-2.77751	FALSE	80832	apolipoprotein L4 [Source:HGNC Symbol;Acc:HGNC:14867]	protein_coding
PVALB	MDD	ENSG00000100341	PNPLA5	1.38232	-1.0612	-1.2468	0.215326	0.913638	-4.94411	FALSE	150379	patatin like phospholipase domain containing 5 [Source:HGNC Symbol;Acc:HGNC:24888]	protein_coding
PVALB	MDD	ENSG00000100342	APOL1	-3.83914	0.415713	0.443673	0.658218	0.981713	-5.34637	FALSE	8542	apolipoprotein L1 [Source:HGNC Symbol;Acc:HGNC:618]	protein_coding
PVALB	MDD	ENSG00000100344	PNPLA3	0.639962	-0.799842	-0.965832	0.336411	0.948606	-5.18299	FALSE	80339	patatin like phospholipase domain containing 3 [Source:HGNC Symbol;Acc:HGNC:18590]	protein_coding
PVALB	MDD	ENSG00000100345	MYH9	6.01607	0.152544	0.778518	0.438065	0.960849	-6.73496	FALSE	4627	myosin heavy chain 9 [Source:HGNC Symbol;Acc:HGNC:7579]	protein_coding
PVALB	MDD	ENSG00000100346	CACNA1I	5.77033	0.0301418	0.135561	0.892435	0.99813	-6.97641	FALSE	8911	calcium voltage-gated channel subunit alpha1 I [Source:HGNC Symbol;Acc:HGNC:1396]	protein_coding
PVALB	MDD	ENSG00000100347	SAMM50	4.71764	-0.212286	-0.805177	0.422589	0.960849	-6.26737	FALSE	25813	SAMM50 sorting and assembly machinery component [Source:HGNC Symbol;Acc:HGNC:24276]	protein_coding
PVALB	MDD	ENSG00000100348	TXN2	4.17867	-0.216624	-0.611634	0.54214	0.972998	-6.20005	FALSE	25828	thioredoxin 2 [Source:HGNC Symbol;Acc:HGNC:17772]	protein_coding
PVALB	MDD	ENSG00000100350	FOXRED2	4.68608	-0.192787	-0.669219	0.504867	0.967499	-6.34001	FALSE	80020	FAD dependent oxidoreductase domain containing 2 [Source:HGNC Symbol;Acc:HGNC:26264]	protein_coding
PVALB	MDD	ENSG00000100351	GRAP2	-0.547357	-0.941174	-1.18054	0.240528	0.922228	-5.00637	FALSE	9402	GRB2 related adaptor protein 2 [Source:HGNC Symbol;Acc:HGNC:4563]	protein_coding
PVALB	MDD	ENSG00000100353	EIF3D	3.90722	0.0298891	0.0834123	0.933687	0.99813	-6.30044	FALSE	8664	eukaryotic translation initiation factor 3 subunit D [Source:HGNC Symbol;Acc:HGNC:3278]	protein_coding
PVALB	MDD	ENSG00000100354	TNRC6B	8.63114	-0.0165967	-0.262837	0.793358	0.995372	-8.42228	FALSE	23112	trinucleotide repeat containing adaptor 6B [Source:HGNC Symbol;Acc:HGNC:29190]	protein_coding
PVALB	MDD	ENSG00000100359	SGSM3	2.44313	0.0771398	0.125781	0.900152	0.99813	-5.90351	FALSE	27352	small G protein signaling modulator 3 [Source:HGNC Symbol;Acc:HGNC:25228]	protein_coding
PVALB	MDD	ENSG00000100360	IFT27	4.74253	-0.00746069	-0.0275609	0.978066	0.999155	-6.55957	FALSE	11020	intraflagellar transport 27 [Source:HGNC Symbol;Acc:HGNC:18626]	protein_coding
PVALB	MDD	ENSG00000100362	PVALB	3.87578	-0.144806	-0.419876	0.675459	0.984892	-6.32082	FALSE	5816	parvalbumin [Source:HGNC Symbol;Acc:HGNC:9704]	protein_coding
PVALB	MDD	ENSG00000100364	KIAA0930	6.33224	-0.0428148	-0.227351	0.820605	0.99573	-7.17048	FALSE	23313	KIAA0930 [Source:HGNC Symbol;Acc:HGNC:1314]	protein_coding
PVALB	MDD	ENSG00000100368	CSF2RB	-0.854188	-1.40793	-1.2678	0.207755	0.910985	-4.78857	FALSE	1439	colony stimulating factor 2 receptor subunit beta [Source:HGNC Symbol;Acc:HGNC:2436]	protein_coding
PVALB	MDD	ENSG00000100372	SLC25A17	3.62252	0.491214	1.09704	0.275207	0.930778	-5.59133	FALSE	10478	solute carrier family 25 member 17 [Source:HGNC Symbol;Acc:HGNC:10987]	protein_coding
PVALB	MDD	ENSG00000100376	FAM118A	3.98914	-0.162152	-0.437621	0.662585	0.981713	-6.22132	FALSE	55007	family with sequence similarity 118 member A [Source:HGNC Symbol;Acc:HGNC:1313]	protein_coding
PVALB	MDD	ENSG00000100379	KCTD17	3.76049	-0.567641	-1.29212	0.199233	0.9075	-5.43866	FALSE	79734	potassium channel tetramerization domain containing 17 [Source:HGNC Symbol;Acc:HGNC:25705]	protein_coding
PVALB	MDD	ENSG00000100380	ST13	6.33293	0.048235	0.351901	0.725638	0.989503	-7.1288	FALSE	6767	ST13 Hsp70 interacting protein [Source:HGNC Symbol;Acc:HGNC:11343]	protein_coding
PVALB	MDD	ENSG00000100385	IL2RB	-2.70906	-1.24672	-1.37071	0.173472	0.897997	-4.70684	FALSE	3560	interleukin 2 receptor subunit beta [Source:HGNC Symbol;Acc:HGNC:6009]	protein_coding
PVALB	MDD	ENSG00000100387	RBX1	3.88084	-0.642631	-1.81121	0.0730495	0.819366	-4.65171	FALSE	9978	ring-box 1 [Source:HGNC Symbol;Acc:HGNC:9928]	protein_coding
PVALB	MDD	ENSG00000100393	EP300	7.11539	0.0103531	0.0936669	0.925557	0.99813	-7.57498	FALSE	2033	E1A binding protein p300 [Source:HGNC Symbol;Acc:HGNC:3373]	protein_coding
PVALB	MDD	ENSG00000100395	L3MBTL2	3.60322	0.444429	1.22648	0.222841	0.915259	-5.55715	FALSE	83746	L3MBTL histone methyl-lysine binding protein 2 [Source:HGNC Symbol;Acc:HGNC:18594]	protein_coding
PVALB	MDD	ENSG00000100399	CHADL	-0.743511	-0.756564	-0.694166	0.489155	0.965811	-5.23665	FALSE	150356	chondroadherin like [Source:HGNC Symbol;Acc:HGNC:25165]	protein_coding
PVALB	MDD	ENSG00000100401	RANGAP1	6.7895	-0.0425761	-0.285546	0.775805	0.994819	-7.34284	FALSE	5905	Ran GTPase activating protein 1 [Source:HGNC Symbol;Acc:HGNC:9854]	protein_coding
PVALB	MDD	ENSG00000100403	ZC3H7B	6.57204	0.0199524	0.159975	0.873217	0.99813	-7.30476	FALSE	23264	zinc finger CCCH-type containing 7B [Source:HGNC Symbol;Acc:HGNC:30869]	protein_coding
PVALB	MDD	ENSG00000100410	PHF5A	-1.23295	0.438108	0.421276	0.674439	0.984343	-5.39543	FALSE	84844	PHD finger protein 5A [Source:HGNC Symbol;Acc:HGNC:18000]	protein_coding
PVALB	MDD	ENSG00000100412	ACO2	6.86454	-0.0407789	-0.329967	0.742101	0.991556	-7.34852	FALSE	50	aconitase 2 [Source:HGNC Symbol;Acc:HGNC:118]	protein_coding
PVALB	MDD	ENSG00000100413	POLR3H	3.80524	-0.518271	-1.15066	0.25256	0.927394	-5.63625	FALSE	171568	RNA polymerase III subunit H [Source:HGNC Symbol;Acc:HGNC:30349]	protein_coding
PVALB	MDD	ENSG00000100416	TRMU	5.13098	0.0828897	0.346186	0.729916	0.990207	-6.66091	FALSE	55687	tRNA mitochondrial 2-thiouridylase [Source:HGNC Symbol;Acc:HGNC:25481]	protein_coding
PVALB	MDD	ENSG00000100417	PMM1	4.47161	-0.390981	-1.39948	0.164701	0.892175	-5.55202	FALSE	5372	phosphomannomutase 1 [Source:HGNC Symbol;Acc:HGNC:9114]	protein_coding
PVALB	MDD	ENSG00000100418	DESI1	5.4925	-0.0569653	-0.293089	0.770049	0.994557	-6.81583	FALSE	27351	desumoylating isopeptidase 1 [Source:HGNC Symbol;Acc:HGNC:24577]	protein_coding
PVALB	MDD	ENSG00000100422	CERK	6.87173	-0.0866698	-0.695383	0.488395	0.965811	-7.199	FALSE	64781	ceramide kinase [Source:HGNC Symbol;Acc:HGNC:19256]	protein_coding
PVALB	MDD	ENSG00000100425	BRD1	6.10122	0.201803	1.23184	0.220838	0.915078	-6.28408	FALSE	23774	bromodomain containing 1 [Source:HGNC Symbol;Acc:HGNC:1102]	protein_coding
PVALB	MDD	ENSG00000100426	ZBED4	5.10962	-0.431039	-1.83653	0.0691893	0.812466	-4.99052	FALSE	9889	zinc finger BED-type containing 4 [Source:HGNC Symbol;Acc:HGNC:20721]	protein_coding
PVALB	MDD	ENSG00000100427	MLC1	1.11235	-0.614156	-0.784658	0.434472	0.960849	-5.4133	FALSE	23209	modulator of VRAC current 1 [Source:HGNC Symbol;Acc:HGNC:17082]	protein_coding
PVALB	MDD	ENSG00000100429	HDAC10	0.633431	0.384838	0.435818	0.663889	0.981713	-5.49464	FALSE	83933	histone deacetylase 10 [Source:HGNC Symbol;Acc:HGNC:18128]	protein_coding
PVALB	MDD	ENSG00000100433	KCNK10	5.79585	-0.211768	-1.03367	0.303732	0.93796	-6.42435	FALSE	54207	potassium two pore domain channel subfamily K member 10 [Source:HGNC Symbol;Acc:HGNC:6273]	protein_coding
PVALB	MDD	ENSG00000100439	ABHD4	0.641727	0.551195	0.576064	0.56584	0.973435	-5.36839	FALSE	63874	abhydrolase domain containing 4, N-acyl phospholipase B [Source:HGNC Symbol;Acc:HGNC:20154]	protein_coding
PVALB	MDD	ENSG00000100441	KHNYN	1.42504	0.624662	0.87386	0.384246	0.959861	-5.44865	FALSE	23351	KH and NYN domain containing [Source:HGNC Symbol;Acc:HGNC:20166]	protein_coding
PVALB	MDD	ENSG00000100442	FKBP3	3.85603	-0.0806602	-0.229453	0.818976	0.995557	-6.39864	FALSE	2287	FKBP prolyl isomerase 3 [Source:HGNC Symbol;Acc:HGNC:3719]	protein_coding
PVALB	MDD	ENSG00000100445	SDR39U1	-0.255612	-0.986312	-0.920039	0.359722	0.952071	-5.11704	FALSE	56948	short chain dehydrogenase/reductase family 39U member 1 [Source:HGNC Symbol;Acc:HGNC:20275]	protein_coding
PVALB	MDD	ENSG00000100461	RBM23	4.73646	0.0476219	0.147972	0.882656	0.99813	-6.61567	FALSE	55147	RNA binding motif protein 23 [Source:HGNC Symbol;Acc:HGNC:20155]	protein_coding
PVALB	MDD	ENSG00000100462	PRMT5	2.06785	-0.979414	-1.20632	0.230482	0.916414	-5.05006	FALSE	10419	protein arginine methyltransferase 5 [Source:HGNC Symbol;Acc:HGNC:10894]	protein_coding
PVALB	MDD	ENSG00000100473	COCH	-1.87295	0.0479927	0.0426391	0.966073	0.999155	-5.40038	FALSE	1690	cochlin [Source:HGNC Symbol;Acc:HGNC:2180]	protein_coding
PVALB	MDD	ENSG00000100478	AP4S1	5.01264	-0.140601	-0.56177	0.575504	0.973555	-6.48366	FALSE	11154	adaptor related protein complex 4 subunit sigma 1 [Source:HGNC Symbol;Acc:HGNC:575]	protein_coding
PVALB	MDD	ENSG00000100479	POLE2	3.42006	-0.221466	-0.546904	0.585638	0.976392	-5.92027	FALSE	5427	DNA polymerase epsilon 2, accessory subunit [Source:HGNC Symbol;Acc:HGNC:9178]	protein_coding
PVALB	MDD	ENSG00000100483	VCPKMT	-0.0360385	-0.633558	-0.632332	0.528584	0.969898	-5.28481	FALSE	79609	valosin containing protein lysine methyltransferase [Source:HGNC Symbol;Acc:HGNC:20352]	protein_coding
PVALB	MDD	ENSG00000100485	SOS2	5.61599	0.103471	0.569461	0.570295	0.973435	-6.74348	FALSE	6655	SOS Ras/Rho guanine nucleotide exchange factor 2 [Source:HGNC Symbol;Acc:HGNC:11188]	protein_coding
PVALB	MDD	ENSG00000100490	CDKL1	4.79747	0.371936	1.40647	0.162621	0.892175	-5.586	FALSE	8814	cyclin dependent kinase like 1 [Source:HGNC Symbol;Acc:HGNC:1781]	protein_coding
PVALB	MDD	ENSG00000100503	NIN	7.15878	-0.106896	-1.1005	0.273702	0.930778	-6.95207	FALSE	51199	ninein [Source:HGNC Symbol;Acc:HGNC:14906]	protein_coding
PVALB	MDD	ENSG00000100504	PYGL	1.03087	-0.121348	-0.150303	0.880822	0.99813	-5.70726	FALSE	5836	glycogen phosphorylase L [Source:HGNC Symbol;Acc:HGNC:9725]	protein_coding
PVALB	MDD	ENSG00000100505	TRIM9	8.54662	-0.241933	-4.1356	7.77426e-05	0.0411829	-0.510188	TRUE	114088	tripartite motif containing 9 [Source:HGNC Symbol;Acc:HGNC:16288]	protein_coding
PVALB	MDD	ENSG00000100519	PSMC6	3.55548	0.256803	0.741645	0.460006	0.964605	-5.93354	FALSE	5706	proteasome 26S subunit, ATPase 6 [Source:HGNC Symbol;Acc:HGNC:9553]	protein_coding
PVALB	MDD	ENSG00000100522	GNPNAT1	0.934637	-0.958635	-1.04253	0.299628	0.936209	-5.13961	FALSE	64841	glucosamine-phosphate N-acetyltransferase 1 [Source:HGNC Symbol;Acc:HGNC:19980]	protein_coding
PVALB	MDD	ENSG00000100523	DDHD1	6.32367	-0.145898	-0.91411	0.362814	0.953433	-6.78201	FALSE	80821	DDHD domain containing 1 [Source:HGNC Symbol;Acc:HGNC:19714]	protein_coding
PVALB	MDD	ENSG00000100526	CDKN3	0.840107	-0.0250571	-0.0284857	0.97733	0.999155	-5.57917	FALSE	1033	cyclin dependent kinase inhibitor 3 [Source:HGNC Symbol;Acc:HGNC:1791]	protein_coding
PVALB	MDD	ENSG00000100528	CNIH1	3.38871	-0.297375	-0.67241	0.502842	0.967499	-5.88076	FALSE	10175	cornichon family AMPA receptor auxiliary protein 1 [Source:HGNC Symbol;Acc:HGNC:19431]	protein_coding
PVALB	MDD	ENSG00000100532	CGRRF1	2.00073	-0.447127	-0.62302	0.534661	0.972491	-5.63619	FALSE	10668	cell growth regulator with ring finger domain 1 [Source:HGNC Symbol;Acc:HGNC:15528]	protein_coding
PVALB	MDD	ENSG00000100554	ATP6V1D	4.20968	0.0158106	0.0425775	0.966122	0.999155	-6.41461	FALSE	51382	ATPase H+ transporting V1 subunit D [Source:HGNC Symbol;Acc:HGNC:13527]	protein_coding
PVALB	MDD	ENSG00000100557	CCDC198	-0.324205	-1.27446	-1.26305	0.209449	0.911438	-4.8517	FALSE	55195	coiled-coil domain containing 198 [Source:HGNC Symbol;Acc:HGNC:20189]	protein_coding
PVALB	MDD	ENSG00000100558	PLEK2	-3.15908	-0.243549	-0.256356	0.798192	0.995372	-5.43298	FALSE	26499	pleckstrin 2 [Source:HGNC Symbol;Acc:HGNC:19238]	protein_coding
PVALB	MDD	ENSG00000100564	PIGH	0.301185	-1.36065	-1.46344	0.146421	0.885497	-4.66473	FALSE	5283	phosphatidylinositol glycan anchor biosynthesis class H [Source:HGNC Symbol;Acc:HGNC:8964]	protein_coding
PVALB	MDD	ENSG00000100565	LRRC74A	-2.46507	-0.790755	-0.777343	0.438754	0.960849	-5.24161	FALSE	145497	leucine rich repeat containing 74A [Source:HGNC Symbol;Acc:HGNC:23346]	protein_coding
PVALB	MDD	ENSG00000100567	PSMA3	0.587203	0.0528477	0.0604881	0.951885	0.99813	-5.57171	FALSE	5684	proteasome 20S subunit alpha 3 [Source:HGNC Symbol;Acc:HGNC:9532]	protein_coding
PVALB	MDD	ENSG00000100568	VTI1B	5.10773	-0.545455	-2.21904	0.028698	0.676675	-4.33808	FALSE	10490	vesicle transport through interaction with t-SNAREs 1B [Source:HGNC Symbol;Acc:HGNC:17793]	protein_coding
PVALB	MDD	ENSG00000100575	TIMM9	-2.05603	-0.710632	-0.638782	0.524396	0.969833	-5.2334	FALSE	26520	translocase of inner mitochondrial membrane 9 [Source:HGNC Symbol;Acc:HGNC:11819]	protein_coding
PVALB	MDD	ENSG00000100577	GSTZ1	1.67223	-0.777799	-1.13186	0.260347	0.930282	-5.23215	FALSE	2954	glutathione S-transferase zeta 1 [Source:HGNC Symbol;Acc:HGNC:4643]	protein_coding
PVALB	MDD	ENSG00000100578	KIAA0586	5.29492	-0.361744	-1.56805	0.119964	0.86544	-5.55346	FALSE	9786	KIAA0586 [Source:HGNC Symbol;Acc:HGNC:19960]	protein_coding
PVALB	MDD	ENSG00000100580	TMED8	5.62148	0.112762	0.603317	0.547636	0.973435	-6.67071	FALSE	283578	transmembrane p24 trafficking protein family member 8 [Source:HGNC Symbol;Acc:HGNC:18633]	protein_coding
PVALB	MDD	ENSG00000100583	SAMD15	-0.83204	-1.73031	-1.61519	0.109357	0.859779	-4.37619	FALSE	161394	sterile alpha motif domain containing 15 [Source:HGNC Symbol;Acc:HGNC:18631]	protein_coding
PVALB	MDD	ENSG00000100591	AHSA1	5.14617	-0.0484485	-0.204655	0.838249	0.997587	-6.6702	FALSE	10598	activator of HSP90 ATPase activity 1 [Source:HGNC Symbol;Acc:HGNC:1189]	protein_coding
PVALB	MDD	ENSG00000100592	DAAM1	7.73136	-0.071584	-0.771898	0.441958	0.960849	-7.53492	FALSE	23002	dishevelled associated activator of morphogenesis 1 [Source:HGNC Symbol;Acc:HGNC:18142]	protein_coding
PVALB	MDD	ENSG00000100596	SPTLC2	5.64719	-0.259883	-1.31644	0.190976	0.903133	-6.04353	FALSE	9517	serine palmitoyltransferase long chain base subunit 2 [Source:HGNC Symbol;Acc:HGNC:11278]	protein_coding
PVALB	MDD	ENSG00000100599	RIN3	4.86655	0.0762462	0.291916	0.770943	0.994819	-6.58077	FALSE	79890	Ras and Rab interactor 3 [Source:HGNC Symbol;Acc:HGNC:18751]	protein_coding
PVALB	MDD	ENSG00000100600	LGMN	5.22592	-0.095435	-0.38238	0.702974	0.988285	-6.72286	FALSE	5641	legumain [Source:HGNC Symbol;Acc:HGNC:9472]	protein_coding
PVALB	MDD	ENSG00000100601	ALKBH1	3.36385	-0.210468	-0.500637	0.617704	0.980148	-5.986	FALSE	8846	alkB homolog 1, histone H2A dioxygenase [Source:HGNC Symbol;Acc:HGNC:17911]	protein_coding
PVALB	MDD	ENSG00000100603	SNW1	3.11328	0.312621	0.718908	0.47384	0.965108	-5.8777	FALSE	22938	SNW domain containing 1 [Source:HGNC Symbol;Acc:HGNC:16696]	protein_coding
PVALB	MDD	ENSG00000100604	CHGA	7.60159	-0.119924	-1.21391	0.227584	0.915415	-7.06162	FALSE	1113	chromogranin A [Source:HGNC Symbol;Acc:HGNC:1929]	protein_coding
PVALB	MDD	ENSG00000100605	ITPK1	6.95152	-0.0240475	-0.179814	0.857655	0.99813	-7.42298	FALSE	3705	inositol-tetrakisphosphate 1-kinase [Source:HGNC Symbol;Acc:HGNC:6177]	protein_coding
PVALB	MDD	ENSG00000100612	DHRS7	3.0075	0.134523	0.295897	0.76791	0.994133	-6.106	FALSE	51635	dehydrogenase/reductase 7 [Source:HGNC Symbol;Acc:HGNC:21524]	protein_coding
PVALB	MDD	ENSG00000100614	PPM1A	6.72796	0.0503981	0.38154	0.703596	0.988285	-7.27925	FALSE	5494	protein phosphatase, Mg2+/Mn2+ dependent 1A [Source:HGNC Symbol;Acc:HGNC:9275]	protein_coding
PVALB	MDD	ENSG00000100625	SIX4	-0.653889	-1.49952	-1.33458	0.184984	0.900125	-4.72492	FALSE	51804	SIX homeobox 4 [Source:HGNC Symbol;Acc:HGNC:10890]	protein_coding
PVALB	MDD	ENSG00000100626	GALNT16	6.32149	-0.00593681	-0.0395823	0.968503	0.999155	-7.16772	FALSE	57452	polypeptide N-acetylgalactosaminyltransferase 16 [Source:HGNC Symbol;Acc:HGNC:23233]	protein_coding
PVALB	MDD	ENSG00000100628	ASB2	1.56068	-0.501408	-0.784652	0.434475	0.960849	-5.55665	FALSE	51676	ankyrin repeat and SOCS box containing 2 [Source:HGNC Symbol;Acc:HGNC:16012]	protein_coding
PVALB	MDD	ENSG00000100629	CEP128	5.05875	-0.00834881	-0.0287048	0.977156	0.999155	-6.72426	FALSE	145508	centrosomal protein 128 [Source:HGNC Symbol;Acc:HGNC:20359]	protein_coding
PVALB	MDD	ENSG00000100632	ERH	2.34193	0.0561933	0.0913545	0.92739	0.99813	-5.93764	FALSE	2079	ERH mRNA splicing and mitosis factor [Source:HGNC Symbol;Acc:HGNC:3447]	protein_coding
PVALB	MDD	ENSG00000100644	HIF1A	4.04063	-0.0367063	-0.109159	0.913291	0.99813	-6.36335	FALSE	3091	hypoxia inducible factor 1 subunit alpha [Source:HGNC Symbol;Acc:HGNC:4910]	protein_coding
PVALB	MDD	ENSG00000100647	SUSD6	5.12947	-0.113053	-0.484405	0.629136	0.980995	-6.6428	FALSE	9766	sushi domain containing 6 [Source:HGNC Symbol;Acc:HGNC:19956]	protein_coding
PVALB	MDD	ENSG00000100650	SRSF5	6.72677	-0.0250499	-0.205613	0.837503	0.997337	-7.33163	FALSE	6430	serine and arginine rich splicing factor 5 [Source:HGNC Symbol;Acc:HGNC:10787]	protein_coding
PVALB	MDD	ENSG00000100652	SLC10A1	-0.882589	-2.94907	-2.83971	0.00545045	0.420478	-2.24696	FALSE	6554	solute carrier family 10 member 1 [Source:HGNC Symbol;Acc:HGNC:10905]	protein_coding
PVALB	MDD	ENSG00000100664	EIF5	5.96503	-0.0158609	-0.0997248	0.920758	0.99813	-7.01023	FALSE	1983	eukaryotic translation initiation factor 5 [Source:HGNC Symbol;Acc:HGNC:3299]	protein_coding
PVALB	MDD	ENSG00000100678	SLC8A3	8.20303	0.142245	1.62453	0.108434	0.857184	-6.86302	FALSE	6547	solute carrier family 8 member A3 [Source:HGNC Symbol;Acc:HGNC:11070]	protein_coding
PVALB	MDD	ENSG00000100697	DICER1	6.48551	0.148788	1.26476	0.208838	0.910985	-6.45996	FALSE	23405	dicer 1, ribonuclease III [Source:HGNC Symbol;Acc:HGNC:17098]	protein_coding
PVALB	MDD	ENSG00000100711	ZFYVE21	3.18775	0.00723616	0.0156689	0.987529	0.999155	-6.20096	FALSE	79038	zinc finger FYVE-type containing 21 [Source:HGNC Symbol;Acc:HGNC:20760]	protein_coding
PVALB	MDD	ENSG00000100714	MTHFD1	4.31038	0.110024	0.37339	0.709633	0.988371	-6.31957	FALSE	4522	methylenetetrahydrofolate dehydrogenase, cyclohydrolase and formyltetrahydrofolate synthetase 1 [Source:HGNC Symbol;Acc:HGNC:7432]	protein_coding
PVALB	MDD	ENSG00000100722	ZC3H14	5.63183	-0.122301	-0.579942	0.563232	0.973435	-6.69766	FALSE	79882	zinc finger CCCH-type containing 14 [Source:HGNC Symbol;Acc:HGNC:20509]	protein_coding
PVALB	MDD	ENSG00000100726	TELO2	2.55245	0.758133	1.12642	0.262627	0.930778	-5.32524	FALSE	9894	telomere maintenance 2 [Source:HGNC Symbol;Acc:HGNC:29099]	protein_coding
PVALB	MDD	ENSG00000100731	PCNX1	7.29888	-0.112671	-1.09516	0.276024	0.930778	-7.0302	FALSE	22990	pecanex 1 [Source:HGNC Symbol;Acc:HGNC:19740]	protein_coding
PVALB	MDD	ENSG00000100744	GSKIP	1.0786	-0.464282	-0.532697	0.595401	0.978683	-5.54988	FALSE	51527	GSK3B interacting protein [Source:HGNC Symbol;Acc:HGNC:20343]	protein_coding
PVALB	MDD	ENSG00000100749	VRK1	4.74473	-0.00947891	-0.0395156	0.968556	0.999155	-6.56003	FALSE	7443	VRK serine/threonine kinase 1 [Source:HGNC Symbol;Acc:HGNC:12718]	protein_coding
PVALB	MDD	ENSG00000100764	PSMC1	3.20342	-0.277289	-0.640498	0.523284	0.969833	-5.92887	FALSE	5700	proteasome 26S subunit, ATPase 1 [Source:HGNC Symbol;Acc:HGNC:9547]	protein_coding
PVALB	MDD	ENSG00000100767	PAPLN	0.777775	-1.43773	-1.4978	0.137271	0.877795	-4.65014	FALSE	89932	papilin, proteoglycan like sulfated glycoprotein [Source:HGNC Symbol;Acc:HGNC:19262]	protein_coding
PVALB	MDD	ENSG00000100784	RPS6KA5	5.11273	-0.194753	-0.77712	0.438886	0.960849	-6.34314	FALSE	9252	ribosomal protein S6 kinase A5 [Source:HGNC Symbol;Acc:HGNC:10434]	protein_coding
PVALB	MDD	ENSG00000100796	PPP4R3A	5.55996	0.109393	0.600795	0.549308	0.973435	-6.70133	FALSE	55671	protein phosphatase 4 regulatory subunit 3A [Source:HGNC Symbol;Acc:HGNC:20219]	protein_coding
PVALB	MDD	ENSG00000100802	C14orf93	-1.59099	0.912842	0.802279	0.424255	0.960849	-5.1521	FALSE	60686	chromosome 14 open reading frame 93 [Source:HGNC Symbol;Acc:HGNC:20162]	protein_coding
PVALB	MDD	ENSG00000100804	PSMB5	3.43877	-0.119342	-0.269852	0.787819	0.995372	-6.13292	FALSE	5693	proteasome 20S subunit beta 5 [Source:HGNC Symbol;Acc:HGNC:9542]	protein_coding
PVALB	MDD	ENSG00000100811	YY1	5.59001	-0.315789	-1.47813	0.142454	0.882936	-5.78994	FALSE	7528	YY1 transcription factor [Source:HGNC Symbol;Acc:HGNC:12856]	protein_coding
PVALB	MDD	ENSG00000100813	ACIN1	7.02234	0.0893012	0.842561	0.401444	0.959861	-7.13059	FALSE	22985	apoptotic chromatin condensation inducer 1 [Source:HGNC Symbol;Acc:HGNC:17066]	protein_coding
PVALB	MDD	ENSG00000100814	CCNB1IP1	3.32604	-0.33587	-0.861323	0.391079	0.959861	-5.89355	FALSE	57820	cyclin B1 interacting protein 1 [Source:HGNC Symbol;Acc:HGNC:19437]	protein_coding
PVALB	MDD	ENSG00000100815	TRIP11	5.95621	0.0790229	0.477268	0.634192	0.981713	-6.93707	FALSE	9321	thyroid hormone receptor interactor 11 [Source:HGNC Symbol;Acc:HGNC:12305]	protein_coding
PVALB	MDD	ENSG00000100823	APEX1	4.15562	0.211098	0.614666	0.540143	0.972998	-6.10616	FALSE	328	apurinic/apyrimidinic endodeoxyribonuclease 1 [Source:HGNC Symbol;Acc:HGNC:587]	protein_coding
PVALB	MDD	ENSG00000100836	PABPN1	6.20167	-0.168337	-0.869228	0.386762	0.959861	-6.71806	FALSE	8106	poly(A) binding protein nuclear 1 [Source:HGNC Symbol;Acc:HGNC:8565]	protein_coding
PVALB	MDD	ENSG00000100842	EFS	-3.4463	0.243959	0.22804	0.820072	0.99573	-5.38882	FALSE	10278	embryonal Fyn-associated substrate [Source:HGNC Symbol;Acc:HGNC:16898]	protein_coding
PVALB	MDD	ENSG00000100852	ARHGAP5	6.92282	0.000290685	0.00224026	0.998217	0.999891	-7.42235	FALSE	394	Rho GTPase activating protein 5 [Source:HGNC Symbol;Acc:HGNC:675]	protein_coding
PVALB	MDD	ENSG00000100865	CINP	2.9424	0.0271738	0.0546104	0.956556	0.998197	-6.0644	FALSE	51550	cyclin dependent kinase 2 interacting protein [Source:HGNC Symbol;Acc:HGNC:23789]	protein_coding
PVALB	MDD	ENSG00000100867	DHRS2	-2.92805	-2.5451	-2.58406	0.0111792	0.546281	-2.79675	FALSE	10202	dehydrogenase/reductase 2 [Source:HGNC Symbol;Acc:HGNC:18349]	protein_coding
PVALB	MDD	ENSG00000100883	SRP54	3.43642	-0.0216415	-0.0539309	0.957096	0.998322	-6.18285	FALSE	6729	signal recognition particle 54 [Source:HGNC Symbol;Acc:HGNC:11301]	protein_coding
PVALB	MDD	ENSG00000100884	CPNE6	5.53656	-0.175457	-0.703624	0.483269	0.965108	-6.60266	FALSE	9362	copine 6 [Source:HGNC Symbol;Acc:HGNC:2319]	protein_coding
PVALB	MDD	ENSG00000100888	CHD8	6.74519	-0.148872	-1.27677	0.204582	0.910028	-6.54054	FALSE	57680	chromodomain helicase DNA binding protein 8 [Source:HGNC Symbol;Acc:HGNC:20153]	protein_coding
PVALB	MDD	ENSG00000100889	PCK2	-0.943554	-2.46172	-2.08287	0.0397622	0.731355	-3.69228	FALSE	5106	phosphoenolpyruvate carboxykinase 2, mitochondrial [Source:HGNC Symbol;Acc:HGNC:8725]	protein_coding
PVALB	MDD	ENSG00000100890	PRORP	-0.0806628	-1.49123	-1.76455	0.080631	0.830581	-4.27229	FALSE	9692	protein only RNase P catalytic subunit [Source:HGNC Symbol;Acc:HGNC:19958]	protein_coding
PVALB	MDD	ENSG00000100897	DCAF11	4.42222	-0.0926322	-0.302244	0.763081	0.99292	-6.4895	FALSE	80344	DDB1 and CUL4 associated factor 11 [Source:HGNC Symbol;Acc:HGNC:20258]	protein_coding
PVALB	MDD	ENSG00000100902	PSMA6	-0.218739	-0.631272	-0.730822	0.466562	0.965108	-5.35053	FALSE	5687	proteasome 20S subunit alpha 6 [Source:HGNC Symbol;Acc:HGNC:9535]	protein_coding
PVALB	MDD	ENSG00000100906	NFKBIA	0.857698	1.35854	1.47296	0.14384	0.884444	-4.61604	FALSE	4792	NFKB inhibitor alpha [Source:HGNC Symbol;Acc:HGNC:7797]	protein_coding
PVALB	MDD	ENSG00000100908	EMC9	0.166662	-0.608451	-0.584491	0.56018	0.973435	-5.3708	FALSE	51016	ER membrane protein complex subunit 9 [Source:HGNC Symbol;Acc:HGNC:20273]	protein_coding
PVALB	MDD	ENSG00000100911	PSME2	1.78881	-0.786384	-1.14133	0.256404	0.930148	-5.22526	FALSE	5721	proteasome activator subunit 2 [Source:HGNC Symbol;Acc:HGNC:9569]	protein_coding
PVALB	MDD	ENSG00000100916	BRMS1L	4.18521	0.109239	0.330525	0.741681	0.991556	-6.30366	FALSE	84312	BRMS1 like transcriptional repressor [Source:HGNC Symbol;Acc:HGNC:20512]	protein_coding
PVALB	MDD	ENSG00000100918	REC8	2.56799	-0.503482	-0.809829	0.419922	0.960849	-5.62555	FALSE	9985	REC8 meiotic recombination protein [Source:HGNC Symbol;Acc:HGNC:16879]	protein_coding
PVALB	MDD	ENSG00000100926	TM9SF1	-2.83093	0.198308	0.176195	0.86049	0.99813	-5.38561	FALSE	10548	transmembrane 9 superfamily member 1 [Source:HGNC Symbol;Acc:HGNC:11864]	protein_coding
PVALB	MDD	ENSG00000100934	SEC23A	5.5203	-0.1573	-0.868616	0.387095	0.959861	-6.49038	FALSE	10484	SEC23 homolog A, COPII coat complex component [Source:HGNC Symbol;Acc:HGNC:10701]	protein_coding
PVALB	MDD	ENSG00000100938	GMPR2	3.85526	0.230212	0.687363	0.493413	0.966124	-6.17746	FALSE	51292	guanosine monophosphate reductase 2 [Source:HGNC Symbol;Acc:HGNC:4377]	protein_coding
PVALB	MDD	ENSG00000100941	PNN	5.86103	-0.251012	-1.5539	0.123303	0.868872	-5.82384	FALSE	5411	pinin, desmosome associated protein [Source:HGNC Symbol;Acc:HGNC:9162]	protein_coding
PVALB	MDD	ENSG00000100949	RABGGTA	2.91846	-0.761552	-1.2991	0.196838	0.905641	-5.22574	FALSE	5875	Rab geranylgeranyltransferase subunit alpha [Source:HGNC Symbol;Acc:HGNC:9795]	protein_coding
PVALB	MDD	ENSG00000100968	NFATC4	-3.44761	-0.53996	-0.52548	0.60039	0.978683	-5.28859	FALSE	4776	nuclear factor of activated T cells 4 [Source:HGNC Symbol;Acc:HGNC:7778]	protein_coding
PVALB	MDD	ENSG00000100979	PLTP	-0.350713	0.0345749	0.0321308	0.97443	0.999155	-5.47433	FALSE	5360	phospholipid transfer protein [Source:HGNC Symbol;Acc:HGNC:9093]	protein_coding
PVALB	MDD	ENSG00000100982	PCIF1	3.51737	0.932184	1.75987	0.0814266	0.830581	-4.66152	FALSE	63935	phosphorylated CTD interacting factor 1 [Source:HGNC Symbol;Acc:HGNC:16200]	protein_coding
PVALB	MDD	ENSG00000100983	GSS	3.79526	-0.0514193	-0.14923	0.881667	0.99813	-6.29659	FALSE	2937	glutathione synthetase [Source:HGNC Symbol;Acc:HGNC:4624]	protein_coding
PVALB	MDD	ENSG00000100985	MMP9	-3.68039	0.530791	0.477066	0.634335	0.981713	-5.31035	FALSE	4318	matrix metallopeptidase 9 [Source:HGNC Symbol;Acc:HGNC:7176]	protein_coding
PVALB	MDD	ENSG00000100987	VSX1	-3.34692	0.541335	0.519717	0.604386	0.978683	-5.32218	FALSE	30813	visual system homeobox 1 [Source:HGNC Symbol;Acc:HGNC:12723]	protein_coding
PVALB	MDD	ENSG00000100991	TRPC4AP	6.26138	0.149737	1.05174	0.295404	0.934943	-6.6023	FALSE	26133	transient receptor potential cation channel subfamily C member 4 associated protein [Source:HGNC Symbol;Acc:HGNC:16181]	protein_coding
PVALB	MDD	ENSG00000100994	PYGB	6.98064	-0.0509688	-0.406556	0.685185	0.986367	-7.3288	FALSE	5834	glycogen phosphorylase B [Source:HGNC Symbol;Acc:HGNC:9723]	protein_coding
PVALB	MDD	ENSG00000100997	ABHD12	6.34931	0.110703	0.737276	0.462646	0.964924	-6.89281	FALSE	26090	abhydrolase domain containing 12, lysophospholipase [Source:HGNC Symbol;Acc:HGNC:15868]	protein_coding
PVALB	MDD	ENSG00000101000	PROCR	-1.37346	-2.33287	-2.37121	0.0196066	0.623349	-3.19818	FALSE	10544	protein C receptor [Source:HGNC Symbol;Acc:HGNC:9452]	protein_coding
PVALB	MDD	ENSG00000101003	GINS1	0.00244931	-0.177514	-0.17183	0.863911	0.99813	-5.49446	FALSE	9837	GINS complex subunit 1 [Source:HGNC Symbol;Acc:HGNC:28980]	protein_coding
PVALB	MDD	ENSG00000101004	NINL	6.5699	0.176818	1.26	0.210542	0.912664	-6.45864	FALSE	22981	ninein like [Source:HGNC Symbol;Acc:HGNC:29163]	protein_coding
PVALB	MDD	ENSG00000101017	CD40	-4.00127	-0.427543	-0.446234	0.656373	0.981713	-5.34559	FALSE	958	CD40 molecule [Source:HGNC Symbol;Acc:HGNC:11919]	protein_coding
PVALB	MDD	ENSG00000101019	UQCC1	6.55346	-0.00403233	-0.0356466	0.971634	0.999155	-7.27928	FALSE	55245	ubiquinol-cytochrome c reductase complex assembly factor 1 [Source:HGNC Symbol;Acc:HGNC:15891]	protein_coding
PVALB	MDD	ENSG00000101040	ZMYND8	7.37927	-0.013125	-0.114529	0.909043	0.99813	-7.61242	FALSE	23613	zinc finger MYND-type containing 8 [Source:HGNC Symbol;Acc:HGNC:9397]	protein_coding
PVALB	MDD	ENSG00000101049	SGK2	-1.87981	-1.12621	-1.04591	0.298074	0.935498	-4.9975	FALSE	10110	serum/glucocorticoid regulated kinase 2 [Source:HGNC Symbol;Acc:HGNC:13900]	protein_coding
PVALB	MDD	ENSG00000101052	IFT52	4.08631	-0.271699	-0.879734	0.38107	0.959861	-5.94513	FALSE	51098	intraflagellar transport 52 [Source:HGNC Symbol;Acc:HGNC:15901]	protein_coding
PVALB	MDD	ENSG00000101057	MYBL2	-1.90555	-1.6048	-1.95726	0.0530482	0.782803	-3.9252	FALSE	4605	MYB proto-oncogene like 2 [Source:HGNC Symbol;Acc:HGNC:7548]	protein_coding
PVALB	MDD	ENSG00000101076	HNF4A	-1.46933	-0.47487	-0.490036	0.62516	0.980995	-5.43595	FALSE	3172	hepatocyte nuclear factor 4 alpha [Source:HGNC Symbol;Acc:HGNC:5024]	protein_coding
PVALB	MDD	ENSG00000101079	NDRG3	6.93004	-0.09828	-0.819183	0.414591	0.960849	-7.10947	FALSE	57446	NDRG family member 3 [Source:HGNC Symbol;Acc:HGNC:14462]	protein_coding
PVALB	MDD	ENSG00000101082	SLA2	0.392905	-1.02796	-1.04988	0.296252	0.934943	-5.06815	FALSE	84174	Src like adaptor 2 [Source:HGNC Symbol;Acc:HGNC:17329]	protein_coding
PVALB	MDD	ENSG00000101084	RAB5IF	-3.23937	0.200072	0.176279	0.860424	0.99813	-5.38204	FALSE	55969	RAB5 interacting factor [Source:HGNC Symbol;Acc:HGNC:15870]	protein_coding
PVALB	MDD	ENSG00000101096	NFATC2	2.07047	-0.85329	-1.35707	0.177754	0.898759	-5.03024	FALSE	4773	nuclear factor of activated T cells 2 [Source:HGNC Symbol;Acc:HGNC:7776]	protein_coding
PVALB	MDD	ENSG00000101098	RIMS4	6.59842	-0.133317	-1.17306	0.243504	0.92357	-6.60764	FALSE	140730	regulating synaptic membrane exocytosis 4 [Source:HGNC Symbol;Acc:HGNC:16183]	protein_coding
PVALB	MDD	ENSG00000101104	PABPC1L	-0.180141	-2.13657	-2.22029	0.0286107	0.676675	-3.48319	FALSE	80336	poly(A) binding protein cytoplasmic 1 like [Source:HGNC Symbol;Acc:HGNC:15797]	protein_coding
PVALB	MDD	ENSG00000101109	STK4	5.33201	-0.11287	-0.546815	0.585699	0.976392	-6.64674	FALSE	6789	serine/threonine kinase 4 [Source:HGNC Symbol;Acc:HGNC:11408]	protein_coding
PVALB	MDD	ENSG00000101115	SALL4	-3.20193	-1.38296	-1.36305	0.175867	0.897997	-4.6676	FALSE	57167	spalt like transcription factor 4 [Source:HGNC Symbol;Acc:HGNC:15924]	protein_coding
PVALB	MDD	ENSG00000101126	ADNP	6.68023	0.0137239	0.110549	0.912191	0.99813	-7.28141	FALSE	23394	activity dependent neuroprotector homeobox [Source:HGNC Symbol;Acc:HGNC:15766]	protein_coding
PVALB	MDD	ENSG00000101132	PFDN4	2.60299	-1.00441	-1.78879	0.0766145	0.825403	-4.40654	FALSE	5203	prefoldin subunit 4 [Source:HGNC Symbol;Acc:HGNC:8868]	protein_coding
PVALB	MDD	ENSG00000101134	DOK5	6.66279	-0.228583	-1.52405	0.130589	0.87684	-6.14759	FALSE	55816	docking protein 5 [Source:HGNC Symbol;Acc:HGNC:16173]	protein_coding
PVALB	MDD	ENSG00000101138	CSTF1	0.982104	-0.935859	-1.25732	0.211508	0.912664	-4.99713	FALSE	1477	cleavage stimulation factor subunit 1 [Source:HGNC Symbol;Acc:HGNC:2483]	protein_coding
PVALB	MDD	ENSG00000101144	BMP7	1.76052	0.316938	0.414722	0.679216	0.985642	-5.6775	FALSE	655	bone morphogenetic protein 7 [Source:HGNC Symbol;Acc:HGNC:1074]	protein_coding
PVALB	MDD	ENSG00000101146	RAE1	3.29605	-0.129153	-0.28132	0.779034	0.994819	-6.11299	FALSE	8480	ribonucleic acid export 1 [Source:HGNC Symbol;Acc:HGNC:9828]	protein_coding
PVALB	MDD	ENSG00000101150	TPD52L2	6.30569	-0.10517	-0.668704	0.505194	0.967499	-6.90841	FALSE	7165	TPD52 like 2 [Source:HGNC Symbol;Acc:HGNC:12007]	protein_coding
PVALB	MDD	ENSG00000101152	DNAJC5	7.02113	-0.16887	-1.49079	0.1391	0.87932	-6.37046	FALSE	80331	DnaJ heat shock protein family (Hsp40) member C5 [Source:HGNC Symbol;Acc:HGNC:16235]	protein_coding
PVALB	MDD	ENSG00000101158	NELFCD	3.88132	0.194281	0.631991	0.528806	0.969898	-6.10003	FALSE	51497	negative elongation factor complex member C/D [Source:HGNC Symbol;Acc:HGNC:15934]	protein_coding
PVALB	MDD	ENSG00000101160	CTSZ	2.08625	-1.00852	-1.56355	0.121018	0.866759	-4.71993	FALSE	1522	cathepsin Z [Source:HGNC Symbol;Acc:HGNC:2547]	protein_coding
PVALB	MDD	ENSG00000101161	PRPF6	6.04069	0.0107093	0.0627394	0.950097	0.99813	-7.04106	FALSE	24148	pre-mRNA processing factor 6 [Source:HGNC Symbol;Acc:HGNC:15860]	protein_coding
PVALB	MDD	ENSG00000101162	TUBB1	-3.49521	-0.992828	-0.941813	0.348512	0.95154	-5.05096	FALSE	81027	tubulin beta 1 class VI [Source:HGNC Symbol;Acc:HGNC:16257]	protein_coding
PVALB	MDD	ENSG00000101166	PRELID3B	0.527925	1.52945	1.74838	0.0834047	0.833278	-4.26609	FALSE	51012	PRELI domain containing 3B [Source:HGNC Symbol;Acc:HGNC:15892]	protein_coding
PVALB	MDD	ENSG00000101180	HRH3	5.5404	-0.287606	-1.37265	0.172871	0.897997	-5.90831	FALSE	11255	histamine receptor H3 [Source:HGNC Symbol;Acc:HGNC:5184]	protein_coding
PVALB	MDD	ENSG00000101181	MTG2	4.43324	-0.105679	-0.266346	0.79051	0.995372	-6.40422	FALSE	26164	mitochondrial ribosome associated GTPase 2 [Source:HGNC Symbol;Acc:HGNC:16239]	protein_coding
PVALB	MDD	ENSG00000101182	PSMA7	4.81968	-0.136531	-0.507189	0.613116	0.978683	-6.47503	FALSE	5688	proteasome 20S subunit alpha 7 [Source:HGNC Symbol;Acc:HGNC:9536]	protein_coding
PVALB	MDD	ENSG00000101187	SLCO4A1	4.39827	-0.369039	-1.3114	0.192665	0.903133	-5.72344	FALSE	28231	solute carrier organic anion transporter family member 4A1 [Source:HGNC Symbol;Acc:HGNC:10953]	protein_coding
PVALB	MDD	ENSG00000101188	NTSR1	-0.924087	-0.641646	-0.635894	0.526269	0.969833	-5.34055	FALSE	4923	neurotensin receptor 1 [Source:HGNC Symbol;Acc:HGNC:8039]	protein_coding
PVALB	MDD	ENSG00000101189	MRGBP	1.62048	-0.103428	-0.132544	0.894815	0.99813	-5.76319	FALSE	55257	MRG domain binding protein [Source:HGNC Symbol;Acc:HGNC:15866]	protein_coding
PVALB	MDD	ENSG00000101190	TCFL5	2.62764	0.768333	1.2793	0.203692	0.90955	-5.12861	FALSE	10732	transcription factor like 5 [Source:HGNC Symbol;Acc:HGNC:11646]	protein_coding
PVALB	MDD	ENSG00000101191	DIDO1	6.8766	-0.126818	-1.123	0.264074	0.930778	-6.74338	FALSE	11083	death inducer-obliterator 1 [Source:HGNC Symbol;Acc:HGNC:2680]	protein_coding
PVALB	MDD	ENSG00000101193	GID8	4.37466	0.123508	0.422155	0.6738	0.984313	-6.33382	FALSE	54994	GID complex subunit 8 homolog [Source:HGNC Symbol;Acc:HGNC:15857]	protein_coding
PVALB	MDD	ENSG00000101194	SLC17A9	-3.96211	-0.124613	-0.115904	0.907956	0.99813	-5.40125	FALSE	63910	solute carrier family 17 member 9 [Source:HGNC Symbol;Acc:HGNC:16192]	protein_coding
PVALB	MDD	ENSG00000101198	NKAIN4	-1.02554	-1.07537	-1.01022	0.314778	0.943998	-5.02856	FALSE	128414	sodium/potassium transporting ATPase interacting 4 [Source:HGNC Symbol;Acc:HGNC:16191]	protein_coding
PVALB	MDD	ENSG00000101199	ARFGAP1	5.05796	-0.126092	-0.452423	0.651924	0.981713	-6.58727	FALSE	55738	ADP ribosylation factor GTPase activating protein 1 [Source:HGNC Symbol;Acc:HGNC:15852]	protein_coding
PVALB	MDD	ENSG00000101203	COL20A1	2.34795	-0.965405	-1.6898	0.0941179	0.841381	-4.66273	FALSE	57642	collagen type XX alpha 1 chain [Source:HGNC Symbol;Acc:HGNC:14670]	protein_coding
PVALB	MDD	ENSG00000101204	CHRNA4	3.53259	-0.399004	-0.989948	0.324541	0.946072	-5.80665	FALSE	1137	cholinergic receptor nicotinic alpha 4 subunit [Source:HGNC Symbol;Acc:HGNC:1958]	protein_coding
PVALB	MDD	ENSG00000101210	EEF1A2	8.28761	-0.0328519	-0.373625	0.709776	0.988371	-8.15379	FALSE	1917	eukaryotic translation elongation factor 1 alpha 2 [Source:HGNC Symbol;Acc:HGNC:3192]	protein_coding
PVALB	MDD	ENSG00000101213	PTK6	-2.7061	-0.28512	-0.256822	0.797834	0.995372	-5.38207	FALSE	5753	protein tyrosine kinase 6 [Source:HGNC Symbol;Acc:HGNC:9617]	protein_coding
PVALB	MDD	ENSG00000101216	GMEB2	2.70873	-0.866622	-1.51444	0.133004	0.87684	-4.89746	FALSE	26205	glucocorticoid modulatory element binding protein 2 [Source:HGNC Symbol;Acc:HGNC:4371]	protein_coding
PVALB	MDD	ENSG00000101220	C20orf27	2.9534	-0.468367	-0.859899	0.39186	0.959861	-5.7109	FALSE	54976	chromosome 20 open reading frame 27 [Source:HGNC Symbol;Acc:HGNC:15873]	protein_coding
PVALB	MDD	ENSG00000101222	SPEF1	-1.29381	-1.0189	-0.837322	0.404368	0.959861	-5.11218	FALSE	25876	sperm flagellar 1 [Source:HGNC Symbol;Acc:HGNC:15874]	protein_coding
PVALB	MDD	ENSG00000101224	CDC25B	4.72955	0.0863367	0.324208	0.746444	0.991978	-6.54376	FALSE	994	cell division cycle 25B [Source:HGNC Symbol;Acc:HGNC:1726]	protein_coding
PVALB	MDD	ENSG00000101230	ISM1	1.88416	0.0268164	0.0374667	0.970186	0.999155	-5.73057	FALSE	140862	isthmin 1 [Source:HGNC Symbol;Acc:HGNC:16213]	protein_coding
PVALB	MDD	ENSG00000101236	RNF24	6.37258	0.179575	1.07467	0.285057	0.930778	-6.59278	FALSE	11237	ring finger protein 24 [Source:HGNC Symbol;Acc:HGNC:13779]	protein_coding
PVALB	MDD	ENSG00000101246	ARFRP1	3.95589	0.373137	1.00195	0.318739	0.945029	-5.85716	FALSE	10139	ADP ribosylation factor related protein 1 [Source:HGNC Symbol;Acc:HGNC:662]	protein_coding
PVALB	MDD	ENSG00000101247	NDUFAF5	5.09857	-0.0525282	-0.221185	0.82539	0.99573	-6.60352	FALSE	79133	NADH:ubiquinone oxidoreductase complex assembly factor 5 [Source:HGNC Symbol;Acc:HGNC:15899]	protein_coding
PVALB	MDD	ENSG00000101251	SEL1L2	0.0783936	-0.923779	-1.08348	0.281146	0.930778	-5.14193	FALSE	80343	SEL1L2 adaptor subunit of ERAD E3 ligase [Source:HGNC Symbol;Acc:HGNC:15897]	protein_coding
PVALB	MDD	ENSG00000101255	TRIB3	2.41164	-0.379912	-0.631676	0.529011	0.969968	-5.68305	FALSE	57761	tribbles pseudokinase 3 [Source:HGNC Symbol;Acc:HGNC:16228]	protein_coding
PVALB	MDD	ENSG00000101265	RASSF2	2.07634	-0.214404	-0.308497	0.758333	0.992894	-5.79304	FALSE	9770	Ras association domain family member 2 [Source:HGNC Symbol;Acc:HGNC:9883]	protein_coding
PVALB	MDD	ENSG00000101266	CSNK2A1	6.02357	-0.201692	-1.36551	0.175096	0.897997	-6.10943	FALSE	1457	casein kinase 2 alpha 1 [Source:HGNC Symbol;Acc:HGNC:2457]	protein_coding
PVALB	MDD	ENSG00000101276	SLC52A3	-3.73295	-0.440409	-0.473034	0.637199	0.981713	-5.33549	FALSE	113278	solute carrier family 52 member 3 [Source:HGNC Symbol;Acc:HGNC:16187]	protein_coding
PVALB	MDD	ENSG00000101280	ANGPT4	-1.21803	-1.18632	-1.27174	0.206356	0.910985	-4.84539	FALSE	51378	angiopoietin 4 [Source:HGNC Symbol;Acc:HGNC:487]	protein_coding
PVALB	MDD	ENSG00000101282	RSPO4	1.04861	0.613195	0.66557	0.507187	0.967513	-5.41696	FALSE	343637	R-spondin 4 [Source:HGNC Symbol;Acc:HGNC:16175]	protein_coding
PVALB	MDD	ENSG00000101290	CDS2	7.90938	0.143414	2.0138	0.046662	0.763919	-5.97991	FALSE	8760	CDP-diacylglycerol synthase 2 [Source:HGNC Symbol;Acc:HGNC:1801]	protein_coding
PVALB	MDD	ENSG00000101292	PROKR2	-3.07794	0.0502084	0.045431	0.963853	0.999097	-5.40703	FALSE	128674	prokineticin receptor 2 [Source:HGNC Symbol;Acc:HGNC:15836]	protein_coding
PVALB	MDD	ENSG00000101294	HM13	6.22599	-0.265512	-1.85849	0.0659806	0.807568	-5.41444	FALSE	81502	histocompatibility minor 13 [Source:HGNC Symbol;Acc:HGNC:16435]	protein_coding
PVALB	MDD	ENSG00000101298	SNPH	7.33038	-0.00593725	-0.0579586	0.953895	0.99813	-7.65073	FALSE	9751	syntaphilin [Source:HGNC Symbol;Acc:HGNC:15931]	protein_coding
PVALB	MDD	ENSG00000101306	MYLK2	-3.2166	-2.27841	-2.15853	0.0332303	0.707272	-3.56799	FALSE	85366	myosin light chain kinase 2 [Source:HGNC Symbol;Acc:HGNC:16243]	protein_coding
PVALB	MDD	ENSG00000101307	SIRPB1	-1.74061	-0.0809836	-0.0711735	0.943399	0.99813	-5.40391	FALSE	10326	signal regulatory protein beta 1 [Source:HGNC Symbol;Acc:HGNC:15928]	protein_coding
PVALB	MDD	ENSG00000101310	SEC23B	4.62564	0.0633026	0.212405	0.832215	0.996821	-6.42394	FALSE	10483	SEC23 homolog B, COPII coat complex component [Source:HGNC Symbol;Acc:HGNC:10702]	protein_coding
PVALB	MDD	ENSG00000101311	FERMT1	-0.0220104	-1.29621	-1.39604	0.16573	0.892175	-4.71292	FALSE	55612	FERM domain containing kindlin 1 [Source:HGNC Symbol;Acc:HGNC:15889]	protein_coding
PVALB	MDD	ENSG00000101323	HAO1	-1.76754	-1.74001	-1.73084	0.0865032	0.835835	-4.25099	FALSE	54363	hydroxyacid oxidase 1 [Source:HGNC Symbol;Acc:HGNC:4809]	protein_coding
PVALB	MDD	ENSG00000101331	CCM2L	-3.73338	2.07002	1.94308	0.0547608	0.783616	-3.90798	FALSE	140706	CCM2 like scaffold protein [Source:HGNC Symbol;Acc:HGNC:16153]	protein_coding
PVALB	MDD	ENSG00000101333	PLCB4	5.71562	0.0508495	0.265141	0.791436	0.995372	-6.91517	FALSE	5332	phospholipase C beta 4 [Source:HGNC Symbol;Acc:HGNC:9059]	protein_coding
PVALB	MDD	ENSG00000101336	HCK	-0.775259	-0.782779	-0.871769	0.38538	0.959861	-5.20193	FALSE	3055	HCK proto-oncogene, Src family tyrosine kinase [Source:HGNC Symbol;Acc:HGNC:4840]	protein_coding
PVALB	MDD	ENSG00000101337	TM9SF4	6.53604	0.104847	0.851597	0.396432	0.959861	-6.91553	FALSE	9777	transmembrane 9 superfamily member 4 [Source:HGNC Symbol;Acc:HGNC:30797]	protein_coding
PVALB	MDD	ENSG00000101343	CRNKL1	3.55245	-0.73024	-1.44266	0.152177	0.888952	-5.19393	FALSE	51340	crooked neck pre-mRNA splicing factor 1 [Source:HGNC Symbol;Acc:HGNC:15762]	protein_coding
PVALB	MDD	ENSG00000101346	POFUT1	2.74316	-0.23955	-0.481209	0.631398	0.980995	-5.96737	FALSE	23509	protein O-fucosyltransferase 1 [Source:HGNC Symbol;Acc:HGNC:14988]	protein_coding
PVALB	MDD	ENSG00000101347	SAMHD1	3.24595	-0.767902	-1.61286	0.109862	0.8603	-4.82891	FALSE	25939	SAM and HD domain containing deoxynucleoside triphosphate triphosphohydrolase 1 [Source:HGNC Symbol;Acc:HGNC:15925]	protein_coding
PVALB	MDD	ENSG00000101349	PAK5	7.45489	-0.15312	-1.66425	0.0991302	0.843711	-6.38554	FALSE	57144	p21 (RAC1) activated kinase 5 [Source:HGNC Symbol;Acc:HGNC:15916]	protein_coding
PVALB	MDD	ENSG00000101350	KIF3B	6.53383	-0.21755	-1.71042	0.0902255	0.841227	-5.82479	FALSE	9371	kinesin family member 3B [Source:HGNC Symbol;Acc:HGNC:6320]	protein_coding
PVALB	MDD	ENSG00000101353	MROH8	4.40804	-0.249691	-0.904846	0.367678	0.957347	-6.06958	FALSE	140699	maestro heat like repeat family member 8 [Source:HGNC Symbol;Acc:HGNC:16125]	protein_coding
PVALB	MDD	ENSG00000101361	NOP56	4.8018	0.000157058	0.000623891	0.999503	0.999972	-6.57825	FALSE	10528	NOP56 ribonucleoprotein [Source:HGNC Symbol;Acc:HGNC:15911]	protein_coding
PVALB	MDD	ENSG00000101363	MANBAL	3.75537	0.34536	1.0433	0.299273	0.935862	-5.72508	FALSE	63905	mannosidase beta like [Source:HGNC Symbol;Acc:HGNC:15799]	protein_coding
PVALB	MDD	ENSG00000101365	IDH3B	4.42164	0.0322698	0.110327	0.912366	0.99813	-6.45772	FALSE	3420	isocitrate dehydrogenase (NAD(+)) 3 non-catalytic subunit beta [Source:HGNC Symbol;Acc:HGNC:5385]	protein_coding
PVALB	MDD	ENSG00000101367	MAPRE1	3.90313	-0.114859	-0.343089	0.732237	0.990207	-6.27018	FALSE	22919	microtubule associated protein RP/EB family member 1 [Source:HGNC Symbol;Acc:HGNC:6890]	protein_coding
PVALB	MDD	ENSG00000101384	JAG1	1.59053	0.977139	1.13274	0.259977	0.930282	-5.08645	FALSE	182	jagged canonical Notch ligand 1 [Source:HGNC Symbol;Acc:HGNC:6188]	protein_coding
PVALB	MDD	ENSG00000101391	CDK5RAP1	4.57078	-0.197965	-0.719121	0.47371	0.965108	-6.2901	FALSE	51654	CDK5 regulatory subunit associated protein 1 [Source:HGNC Symbol;Acc:HGNC:15880]	protein_coding
PVALB	MDD	ENSG00000101400	SNTA1	4.71188	0.235642	0.694228	0.489116	0.965811	-6.31337	FALSE	6640	syntrophin alpha 1 [Source:HGNC Symbol;Acc:HGNC:11167]	protein_coding
PVALB	MDD	ENSG00000101407	TTI1	4.85277	-0.354825	-1.37052	0.173532	0.897997	-5.62621	FALSE	9675	TELO2 interacting protein 1 [Source:HGNC Symbol;Acc:HGNC:29029]	protein_coding
PVALB	MDD	ENSG00000101412	E2F1	-3.19502	0.378041	0.359305	0.720109	0.988853	-5.36359	FALSE	1869	E2F transcription factor 1 [Source:HGNC Symbol;Acc:HGNC:3113]	protein_coding
PVALB	MDD	ENSG00000101413	RPRD1B	5.53339	-0.232211	-1.24083	0.217513	0.913638	-6.09222	FALSE	58490	regulation of nuclear pre-mRNA domain containing 1B [Source:HGNC Symbol;Acc:HGNC:16209]	protein_coding
PVALB	MDD	ENSG00000101417	PXMP4	1.17278	0.3362	0.507552	0.612862	0.978683	-5.65744	FALSE	11264	peroxisomal membrane protein 4 [Source:HGNC Symbol;Acc:HGNC:15920]	protein_coding
PVALB	MDD	ENSG00000101421	CHMP4B	5.85596	-0.175084	-0.900132	0.370169	0.95834	-6.51234	FALSE	128866	charged multivesicular body protein 4B [Source:HGNC Symbol;Acc:HGNC:16171]	protein_coding
PVALB	MDD	ENSG00000101425	BPI	-3.70965	-2.31995	-2.32164	0.0222396	0.643473	-3.28822	FALSE	671	bactericidal permeability increasing protein [Source:HGNC Symbol;Acc:HGNC:1095]	protein_coding
PVALB	MDD	ENSG00000101438	SLC32A1	6.9037	0.0112991	0.10487	0.916685	0.99813	-7.43032	FALSE	140679	solute carrier family 32 member 1 [Source:HGNC Symbol;Acc:HGNC:11018]	protein_coding
PVALB	MDD	ENSG00000101439	CST3	3.64069	-0.5473	-1.02291	0.309274	0.940305	-5.78484	FALSE	1471	cystatin C [Source:HGNC Symbol;Acc:HGNC:2475]	protein_coding
PVALB	MDD	ENSG00000101440	ASIP	-0.0735839	-1.09113	-1.34013	0.183178	0.899721	-4.76512	FALSE	434	agouti signaling protein [Source:HGNC Symbol;Acc:HGNC:745]	protein_coding
PVALB	MDD	ENSG00000101442	ACTR5	2.43	-0.566233	-1.07568	0.284606	0.930778	-5.46424	FALSE	79913	actin related protein 5 [Source:HGNC Symbol;Acc:HGNC:14671]	protein_coding
PVALB	MDD	ENSG00000101443	WFDC2	3.12719	-0.6294	-1.34777	0.180715	0.898759	-5.22769	FALSE	10406	WAP four-disulfide core domain 2 [Source:HGNC Symbol;Acc:HGNC:15939]	protein_coding
PVALB	MDD	ENSG00000101444	AHCY	3.08304	0.166261	0.347084	0.729242	0.990207	-5.94781	FALSE	191	adenosylhomocysteinase [Source:HGNC Symbol;Acc:HGNC:343]	protein_coding
PVALB	MDD	ENSG00000101445	PPP1R16B	6.78234	-0.0211947	-0.165443	0.868923	0.99813	-7.34121	FALSE	26051	protein phosphatase 1 regulatory subunit 16B [Source:HGNC Symbol;Acc:HGNC:15850]	protein_coding
PVALB	MDD	ENSG00000101447	FAM83D	-1.36348	-2.41577	-2.30921	0.0229467	0.643473	-3.31149	FALSE	81610	family with sequence similarity 83 member D [Source:HGNC Symbol;Acc:HGNC:16122]	protein_coding
PVALB	MDD	ENSG00000101448	EPPIN	-1.82001	-0.861641	-0.726893	0.468955	0.965108	-5.18041	FALSE	57119	epididymal peptidase inhibitor [Source:HGNC Symbol;Acc:HGNC:15932]	protein_coding
PVALB	MDD	ENSG00000101452	DHX35	4.7687	-0.355951	-1.19664	0.234219	0.920579	-5.82435	FALSE	60625	DEAH-box helicase 35 [Source:HGNC Symbol;Acc:HGNC:15861]	protein_coding
PVALB	MDD	ENSG00000101457	DNTTIP1	2.83369	0.0968739	0.170542	0.864922	0.99813	-5.95177	FALSE	116092	deoxynucleotidyltransferase terminal interacting protein 1 [Source:HGNC Symbol;Acc:HGNC:16160]	protein_coding
PVALB	MDD	ENSG00000101460	MAP1LC3A	5.67879	-0.168141	-0.928966	0.355099	0.951552	-6.53517	FALSE	84557	microtubule associated protein 1 light chain 3 alpha [Source:HGNC Symbol;Acc:HGNC:6838]	protein_coding
PVALB	MDD	ENSG00000101463	SYNDIG1	6.68005	-0.222904	-1.71062	0.0901896	0.841227	-5.89792	FALSE	79953	synapse differentiation inducing 1 [Source:HGNC Symbol;Acc:HGNC:15885]	protein_coding
PVALB	MDD	ENSG00000101464	PIGU	5.37531	-0.103405	-0.448154	0.654992	0.981713	-6.68371	FALSE	128869	phosphatidylinositol glycan anchor biosynthesis class U [Source:HGNC Symbol;Acc:HGNC:15791]	protein_coding
PVALB	MDD	ENSG00000101470	TNNC2	-1.67809	2.391	2.12225	0.0362368	0.719165	-3.62816	FALSE	7125	troponin C2, fast skeletal type [Source:HGNC Symbol;Acc:HGNC:11944]	protein_coding
PVALB	MDD	ENSG00000101473	ACOT8	3.79162	0.191464	0.4891	0.62582	0.980995	-6.14168	FALSE	10005	acyl-CoA thioesterase 8 [Source:HGNC Symbol;Acc:HGNC:15919]	protein_coding
PVALB	MDD	ENSG00000101474	APMAP	5.0449	-0.013268	-0.0597553	0.952467	0.99813	-6.72211	FALSE	57136	adipocyte plasma membrane associated protein [Source:HGNC Symbol;Acc:HGNC:13238]	protein_coding
PVALB	MDD	ENSG00000101489	CELF4	9.53325	-0.034468	-0.517106	0.606734	0.978683	-9.29045	FALSE	56853	CUGBP Elav-like family member 4 [Source:HGNC Symbol;Acc:HGNC:14015]	protein_coding
PVALB	MDD	ENSG00000101493	ZNF516	6.63819	0.0808609	0.576372	0.565632	0.973435	-7.09888	FALSE	9658	zinc finger protein 516 [Source:HGNC Symbol;Acc:HGNC:28990]	protein_coding
PVALB	MDD	ENSG00000101542	CDH20	7.04644	0.0967432	0.6082	0.544489	0.972998	-7.23618	FALSE	28316	cadherin 20 [Source:HGNC Symbol;Acc:HGNC:1760]	protein_coding
PVALB	MDD	ENSG00000101544	ADNP2	5.18958	-0.0951553	-0.399048	0.690692	0.986512	-6.6515	FALSE	22850	ADNP homeobox 2 [Source:HGNC Symbol;Acc:HGNC:23803]	protein_coding
PVALB	MDD	ENSG00000101546	RBFA	3.45946	0.0972775	0.232367	0.816718	0.995531	-6.12794	FALSE	79863	ribosome binding factor A [Source:HGNC Symbol;Acc:HGNC:26120]	protein_coding
PVALB	MDD	ENSG00000101557	USP14	5.36939	0.040194	0.197849	0.843556	0.998035	-6.82349	FALSE	9097	ubiquitin specific peptidase 14 [Source:HGNC Symbol;Acc:HGNC:12612]	protein_coding
PVALB	MDD	ENSG00000101558	VAPA	5.71211	-0.30014	-1.59109	0.114682	0.86034	-5.68181	FALSE	9218	VAMP associated protein A [Source:HGNC Symbol;Acc:HGNC:12648]	protein_coding
PVALB	MDD	ENSG00000101574	METTL4	2.64241	-0.100284	-0.207175	0.836286	0.997199	-5.97721	FALSE	64863	methyltransferase 4, N6-adenosine [Source:HGNC Symbol;Acc:HGNC:24726]	protein_coding
PVALB	MDD	ENSG00000101577	LPIN2	6.30137	0.13102	0.986617	0.326164	0.946829	-6.71771	FALSE	9663	lipin 2 [Source:HGNC Symbol;Acc:HGNC:14450]	protein_coding
PVALB	MDD	ENSG00000101596	SMCHD1	5.81519	-0.214701	-1.34217	0.182518	0.898759	-6.11569	FALSE	23347	structural maintenance of chromosomes flexible hinge domain containing 1 [Source:HGNC Symbol;Acc:HGNC:29090]	protein_coding
PVALB	MDD	ENSG00000101605	MYOM1	3.13001	-0.131694	-0.287631	0.774213	0.994819	-6.16874	FALSE	8736	myomesin 1 [Source:HGNC Symbol;Acc:HGNC:7613]	protein_coding
PVALB	MDD	ENSG00000101608	MYL12A	-0.63047	-0.706154	-0.698813	0.486258	0.965108	-5.29296	FALSE	10627	myosin light chain 12A [Source:HGNC Symbol;Acc:HGNC:16701]	protein_coding
PVALB	MDD	ENSG00000101624	CEP76	-1.05372	0.461865	0.410738	0.682126	0.986241	-5.37332	FALSE	79959	centrosomal protein 76 [Source:HGNC Symbol;Acc:HGNC:25727]	protein_coding
PVALB	MDD	ENSG00000101638	ST8SIA5	8.01204	-0.0377423	-0.456953	0.648676	0.981713	-7.90197	FALSE	29906	ST8 alpha-N-acetyl-neuraminide alpha-2,8-sialyltransferase 5 [Source:HGNC Symbol;Acc:HGNC:17827]	protein_coding
PVALB	MDD	ENSG00000101639	CEP192	6.97899	-0.0224774	-0.187111	0.851945	0.99813	-7.4108	FALSE	55125	centrosomal protein 192 [Source:HGNC Symbol;Acc:HGNC:25515]	protein_coding
PVALB	MDD	ENSG00000101654	RNMT	5.18307	-0.0379995	-0.165088	0.869201	0.99813	-6.77252	FALSE	8731	RNA guanine-7 methyltransferase [Source:HGNC Symbol;Acc:HGNC:10075]	protein_coding
PVALB	MDD	ENSG00000101665	SMAD7	3.52387	0.231223	0.501249	0.617275	0.979994	-5.99024	FALSE	4092	SMAD family member 7 [Source:HGNC Symbol;Acc:HGNC:6773]	protein_coding
PVALB	MDD	ENSG00000101670	LIPG	-1.24893	-0.410862	-0.39594	0.692976	0.987384	-5.40934	FALSE	9388	lipase G, endothelial type [Source:HGNC Symbol;Acc:HGNC:6623]	protein_coding
PVALB	MDD	ENSG00000101680	LAMA1	1.97928	-0.0591884	-0.0917985	0.927038	0.99813	-5.83215	FALSE	284217	laminin subunit alpha 1 [Source:HGNC Symbol;Acc:HGNC:6481]	protein_coding
PVALB	MDD	ENSG00000101745	ANKRD12	6.83225	-0.0553756	-0.452181	0.652098	0.981713	-7.33326	FALSE	23253	ankyrin repeat domain 12 [Source:HGNC Symbol;Acc:HGNC:29135]	protein_coding
PVALB	MDD	ENSG00000101746	NOL4	7.45106	0.0553945	0.564034	0.573968	0.973555	-7.5238	FALSE	8715	nucleolar protein 4 [Source:HGNC Symbol;Acc:HGNC:7870]	protein_coding
PVALB	MDD	ENSG00000101751	POLI	3.75456	0.354826	0.77336	0.441097	0.960849	-5.83197	FALSE	11201	DNA polymerase iota [Source:HGNC Symbol;Acc:HGNC:9182]	protein_coding
PVALB	MDD	ENSG00000101752	MIB1	6.00772	0.0171751	0.0939294	0.925349	0.99813	-6.99895	FALSE	57534	MIB E3 ubiquitin protein ligase 1 [Source:HGNC Symbol;Acc:HGNC:21086]	protein_coding
PVALB	MDD	ENSG00000101773	RBBP8	3.108	0.359736	0.669842	0.504471	0.967499	-5.84329	FALSE	5932	RB binding protein 8, endonuclease [Source:HGNC Symbol;Acc:HGNC:9891]	protein_coding
PVALB	MDD	ENSG00000101782	RIOK3	4.07702	-0.715459	-1.86091	0.0656353	0.807568	-4.67953	FALSE	8780	RIO kinase 3 [Source:HGNC Symbol;Acc:HGNC:11451]	protein_coding
PVALB	MDD	ENSG00000101811	CSTF2	2.30188	-0.205258	-0.318531	0.750733	0.992455	-5.78517	FALSE	1478	cleavage stimulation factor subunit 2 [Source:HGNC Symbol;Acc:HGNC:2484]	protein_coding
PVALB	MDD	ENSG00000101825	MXRA5	-1.732	-1.67341	-1.79662	0.0753547	0.823573	-4.15447	FALSE	25878	matrix remodeling associated 5 [Source:HGNC Symbol;Acc:HGNC:7539]	protein_coding
PVALB	MDD	ENSG00000101842	VSIG1	-1.90617	-0.138085	-0.13595	0.892129	0.99813	-5.46694	FALSE	340547	V-set and immunoglobulin domain containing 1 [Source:HGNC Symbol;Acc:HGNC:28675]	protein_coding
PVALB	MDD	ENSG00000101843	PSMD10	0.269148	1.71667	1.97168	0.0513524	0.775133	-3.90418	FALSE	5716	proteasome 26S subunit, non-ATPase 10 [Source:HGNC Symbol;Acc:HGNC:9555]	protein_coding
PVALB	MDD	ENSG00000101844	ATG4A	3.11181	0.477666	0.855946	0.394033	0.959861	-5.63287	FALSE	115201	autophagy related 4A cysteine peptidase [Source:HGNC Symbol;Acc:HGNC:16489]	protein_coding
PVALB	MDD	ENSG00000101846	STS	7.40851	-0.16854	-1.58059	0.117065	0.861299	-6.53915	FALSE	412	steroid sulfatase [Source:HGNC Symbol;Acc:HGNC:11425]	protein_coding
PVALB	MDD	ENSG00000101849	TBL1X	4.09829	0.199042	0.573604	0.567497	0.973435	-6.27537	FALSE	6907	transducin beta like 1 X-linked [Source:HGNC Symbol;Acc:HGNC:11585]	protein_coding
PVALB	MDD	ENSG00000101850	GPR143	-1.96916	-0.114346	-0.113194	0.910099	0.99813	-5.45613	FALSE	4935	G protein-coupled receptor 143 [Source:HGNC Symbol;Acc:HGNC:20145]	protein_coding
PVALB	MDD	ENSG00000101856	PGRMC1	4.28748	0.00570555	0.0195393	0.984449	0.999155	-6.43709	FALSE	10857	progesterone receptor membrane component 1 [Source:HGNC Symbol;Acc:HGNC:16090]	protein_coding
PVALB	MDD	ENSG00000101868	POLA1	5.8562	-0.103737	-0.574909	0.566618	0.973435	-6.84069	FALSE	5422	DNA polymerase alpha 1, catalytic subunit [Source:HGNC Symbol;Acc:HGNC:9173]	protein_coding
PVALB	MDD	ENSG00000101871	MID1	4.73823	0.0700532	0.274004	0.784635	0.994997	-6.60414	FALSE	4281	midline 1 [Source:HGNC Symbol;Acc:HGNC:7095]	protein_coding
PVALB	MDD	ENSG00000101882	NKAP	3.0869	0.23542	0.569988	0.569939	0.973435	-5.91225	FALSE	79576	NFKB activating protein [Source:HGNC Symbol;Acc:HGNC:29873]	protein_coding
PVALB	MDD	ENSG00000101890	GUCY2F	-0.0105254	-0.911564	-0.884789	0.37835	0.959599	-5.24245	FALSE	2986	guanylate cyclase 2F, retinal [Source:HGNC Symbol;Acc:HGNC:4691]	protein_coding
PVALB	MDD	ENSG00000101892	ATP1B4	-3.18262	1.01899	1.10173	0.27317	0.930778	-4.97317	FALSE	23439	ATPase Na+/K+ transporting family member beta 4 [Source:HGNC Symbol;Acc:HGNC:808]	protein_coding
PVALB	MDD	ENSG00000101901	ALG13	5.40678	0.128715	0.640711	0.523146	0.969833	-6.65711	FALSE	79868	ALG13 UDP-N-acetylglucosaminyltransferase subunit [Source:HGNC Symbol;Acc:HGNC:30881]	protein_coding
PVALB	MDD	ENSG00000101911	PRPS2	3.02262	0.175232	0.31986	0.749728	0.992455	-6.06893	FALSE	5634	phosphoribosyl pyrophosphate synthetase 2 [Source:HGNC Symbol;Acc:HGNC:9465]	protein_coding
PVALB	MDD	ENSG00000101928	MOSPD1	-0.332644	0.0731638	0.0809207	0.935664	0.99813	-5.55546	FALSE	56180	motile sperm domain containing 1 [Source:HGNC Symbol;Acc:HGNC:25235]	protein_coding
PVALB	MDD	ENSG00000101935	AMMECR1	5.84122	0.0357298	0.209726	0.8343	0.996821	-6.9646	FALSE	9949	AMMECR nuclear protein 1 [Source:HGNC Symbol;Acc:HGNC:467]	protein_coding
PVALB	MDD	ENSG00000101938	CHRDL1	1.79224	-0.501453	-0.772045	0.441872	0.960849	-5.51517	FALSE	91851	chordin like 1 [Source:HGNC Symbol;Acc:HGNC:29861]	protein_coding
PVALB	MDD	ENSG00000101940	WDR13	5.04727	0.0625942	0.261652	0.794117	0.995372	-6.65857	FALSE	64743	WD repeat domain 13 [Source:HGNC Symbol;Acc:HGNC:14352]	protein_coding
PVALB	MDD	ENSG00000101945	SUV39H1	1.51737	-0.203658	-0.281539	0.778867	0.994819	-5.73947	FALSE	6839	SUV39H1 histone lysine methyltransferase [Source:HGNC Symbol;Acc:HGNC:11479]	protein_coding
PVALB	MDD	ENSG00000101958	GLRA2	5.82949	-0.187339	-1.10432	0.272052	0.930778	-6.37337	FALSE	2742	glycine receptor alpha 2 [Source:HGNC Symbol;Acc:HGNC:4327]	protein_coding
PVALB	MDD	ENSG00000101966	XIAP	4.77147	-0.600253	-2.37942	0.0191979	0.62248	-3.85625	FALSE	331	X-linked inhibitor of apoptosis [Source:HGNC Symbol;Acc:HGNC:592]	protein_coding
PVALB	MDD	ENSG00000101972	STAG2	5.671	-0.0120773	-0.0604849	0.951888	0.99813	-6.91411	FALSE	10735	stromal antigen 2 [Source:HGNC Symbol;Acc:HGNC:11355]	protein_coding
PVALB	MDD	ENSG00000101974	ATP11C	2.4154	-1.3295	-2.31756	0.0224697	0.643473	-3.54099	FALSE	286410	ATPase phospholipid transporting 11C [Source:HGNC Symbol;Acc:HGNC:13554]	protein_coding
PVALB	MDD	ENSG00000101977	MCF2	3.65207	-0.515511	-1.19925	0.233208	0.919813	-5.54895	FALSE	4168	MCF.2 cell line derived transforming sequence [Source:HGNC Symbol;Acc:HGNC:6940]	protein_coding
PVALB	MDD	ENSG00000101981	F9	-2.51289	-0.0157047	-0.0153606	0.987774	0.999155	-5.45158	FALSE	2158	coagulation factor IX [Source:HGNC Symbol;Acc:HGNC:3551]	protein_coding
PVALB	MDD	ENSG00000101986	ABCD1	-0.438563	-0.921261	-1.00856	0.31557	0.944204	-5.14594	FALSE	215	ATP binding cassette subfamily D member 1 [Source:HGNC Symbol;Acc:HGNC:61]	protein_coding
PVALB	MDD	ENSG00000101997	CCDC22	1.71335	0.0325718	0.0534483	0.957479	0.998454	-5.94458	FALSE	28952	coiled-coil domain containing 22 [Source:HGNC Symbol;Acc:HGNC:28909]	protein_coding
PVALB	MDD	ENSG00000102001	CACNA1F	-2.40048	0.89882	0.90993	0.365003	0.955832	-5.10491	FALSE	778	calcium voltage-gated channel subunit alpha1 F [Source:HGNC Symbol;Acc:HGNC:1393]	protein_coding
PVALB	MDD	ENSG00000102003	SYP	8.81732	0.0285853	0.593665	0.554344	0.973435	-8.51507	FALSE	6855	synaptophysin [Source:HGNC Symbol;Acc:HGNC:11506]	protein_coding
PVALB	MDD	ENSG00000102010	BMX	-0.864531	-0.479335	-0.517419	0.605984	0.978683	-5.40955	FALSE	660	BMX non-receptor tyrosine kinase [Source:HGNC Symbol;Acc:HGNC:1079]	protein_coding
PVALB	MDD	ENSG00000102024	PLS3	3.98652	-0.13293	-0.348575	0.728127	0.990136	-6.36559	FALSE	5358	plastin 3 [Source:HGNC Symbol;Acc:HGNC:9091]	protein_coding
PVALB	MDD	ENSG00000102030	NAA10	2.25282	0.428567	0.609185	0.543755	0.972998	-5.69042	FALSE	8260	N-alpha-acetyltransferase 10, NatA catalytic subunit [Source:HGNC Symbol;Acc:HGNC:18704]	protein_coding
PVALB	MDD	ENSG00000102032	RENBP	0.566553	-0.646722	-0.760241	0.448863	0.960849	-5.40741	FALSE	5973	renin binding protein [Source:HGNC Symbol;Acc:HGNC:9959]	protein_coding
PVALB	MDD	ENSG00000102034	ELF4	-3.49688	0.458789	0.530173	0.597144	0.978683	-5.34609	FALSE	2000	E74 like ETS transcription factor 4 [Source:HGNC Symbol;Acc:HGNC:3319]	protein_coding
PVALB	MDD	ENSG00000102038	SMARCA1	5.92228	0.0348368	0.203421	0.839211	0.997636	-6.98654	FALSE	6594	SWI/SNF related, matrix associated, actin dependent regulator of chromatin, subfamily a, member 1 [Source:HGNC Symbol;Acc:HGNC:11097]	protein_coding
PVALB	MDD	ENSG00000102043	MTMR8	3.30256	0.0751099	0.170834	0.864692	0.99813	-6.13104	FALSE	55613	myotubularin related protein 8 [Source:HGNC Symbol;Acc:HGNC:16825]	protein_coding
PVALB	MDD	ENSG00000102048	ASB9	-3.49055	-0.765833	-0.915749	0.361957	0.95325	-5.12234	FALSE	140462	ankyrin repeat and SOCS box containing 9 [Source:HGNC Symbol;Acc:HGNC:17184]	protein_coding
PVALB	MDD	ENSG00000102053	ZC3H12B	5.2929	0.15867	0.698559	0.486416	0.965108	-6.53257	FALSE	340554	zinc finger CCCH-type containing 12B [Source:HGNC Symbol;Acc:HGNC:17407]	protein_coding
PVALB	MDD	ENSG00000102054	RBBP7	4.41271	-0.477627	-1.64612	0.102815	0.847604	-5.13381	FALSE	5931	RB binding protein 7, chromatin remodeling factor [Source:HGNC Symbol;Acc:HGNC:9890]	protein_coding
PVALB	MDD	ENSG00000102057	KCND1	1.19721	-0.0750322	-0.0879485	0.93009	0.99813	-5.61605	FALSE	3750	potassium voltage-gated channel subfamily D member 1 [Source:HGNC Symbol;Acc:HGNC:6237]	protein_coding
PVALB	MDD	ENSG00000102078	SLC25A14	2.42186	-0.795413	-1.50101	0.13644	0.877795	-4.93052	FALSE	9016	solute carrier family 25 member 14 [Source:HGNC Symbol;Acc:HGNC:10984]	protein_coding
PVALB	MDD	ENSG00000102081	FMR1	5.59186	0.0967503	0.52134	0.60326	0.978683	-6.72924	FALSE	2332	fragile X messenger ribonucleoprotein 1 [Source:HGNC Symbol;Acc:HGNC:3775]	protein_coding
PVALB	MDD	ENSG00000102096	PIM2	1.47387	0.452969	0.615304	0.539724	0.972998	-5.54173	FALSE	11040	Pim-2 proto-oncogene, serine/threonine kinase [Source:HGNC Symbol;Acc:HGNC:8987]	protein_coding
PVALB	MDD	ENSG00000102098	SCML2	3.15976	0.423984	0.833796	0.406343	0.960849	-5.76072	FALSE	10389	Scm polycomb group protein like 2 [Source:HGNC Symbol;Acc:HGNC:10581]	protein_coding
PVALB	MDD	ENSG00000102100	SLC35A2	-0.601455	-0.665746	-0.586812	0.558625	0.973435	-5.29093	FALSE	7355	solute carrier family 35 member A2 [Source:HGNC Symbol;Acc:HGNC:11022]	protein_coding
PVALB	MDD	ENSG00000102103	PQBP1	3.04461	0.600868	1.27453	0.205371	0.910028	-5.25655	FALSE	10084	polyglutamine binding protein 1 [Source:HGNC Symbol;Acc:HGNC:9330]	protein_coding
PVALB	MDD	ENSG00000102109	PCSK1N	6.15117	0.186577	1.17891	0.241174	0.922626	-6.44048	FALSE	27344	proprotein convertase subtilisin/kexin type 1 inhibitor [Source:HGNC Symbol;Acc:HGNC:17301]	protein_coding
PVALB	MDD	ENSG00000102119	EMD	1.44856	-0.96105	-1.14097	0.256552	0.930148	-5.05723	FALSE	2010	emerin [Source:HGNC Symbol;Acc:HGNC:3331]	protein_coding
PVALB	MDD	ENSG00000102125	TAFAZZIN	4.70984	-0.0163732	-0.0550051	0.956242	0.998197	-6.51125	FALSE	6901	tafazzin, phospholipid-lysophospholipid transacylase [Source:HGNC Symbol;Acc:HGNC:11577]	protein_coding
PVALB	MDD	ENSG00000102144	PGK1	6.40204	-0.102344	-0.673363	0.502238	0.967499	-6.98437	FALSE	5230	phosphoglycerate kinase 1 [Source:HGNC Symbol;Acc:HGNC:8896]	protein_coding
PVALB	MDD	ENSG00000102158	MAGT1	0.644978	-0.331171	-0.386995	0.699565	0.988285	-5.49475	FALSE	84061	magnesium transporter 1 [Source:HGNC Symbol;Acc:HGNC:28880]	protein_coding
PVALB	MDD	ENSG00000102172	SMS	5.242	0.574232	2.6061	0.0105276	0.529443	-3.49854	FALSE	6611	spermine synthase [Source:HGNC Symbol;Acc:HGNC:11123]	protein_coding
PVALB	MDD	ENSG00000102174	PHEX	0.665241	0.0208899	0.0264891	0.978919	0.999155	-5.66944	FALSE	5251	phosphate regulating endopeptidase homolog X-linked [Source:HGNC Symbol;Acc:HGNC:8918]	protein_coding
PVALB	MDD	ENSG00000102178	UBL4A	2.46044	-0.716406	-1.32256	0.188939	0.902558	-5.12614	FALSE	8266	ubiquitin like 4A [Source:HGNC Symbol;Acc:HGNC:12505]	protein_coding
PVALB	MDD	ENSG00000102181	CD99L2	7.70688	-0.137581	-1.91547	0.0582308	0.794341	-6.08231	FALSE	83692	CD99 molecule like 2 [Source:HGNC Symbol;Acc:HGNC:18237]	protein_coding
PVALB	MDD	ENSG00000102189	EEA1	6.31129	-0.15453	-1.20349	0.231572	0.918064	-6.46656	FALSE	8411	early endosome antigen 1 [Source:HGNC Symbol;Acc:HGNC:3185]	protein_coding
PVALB	MDD	ENSG00000102221	JADE3	3.41724	0.073152	0.168144	0.866803	0.99813	-6.1456	FALSE	9767	jade family PHD finger 3 [Source:HGNC Symbol;Acc:HGNC:22982]	protein_coding
PVALB	MDD	ENSG00000102225	CDK16	5.73356	-0.121782	-0.683434	0.495881	0.966223	-6.70702	FALSE	5127	cyclin dependent kinase 16 [Source:HGNC Symbol;Acc:HGNC:8749]	protein_coding
PVALB	MDD	ENSG00000102226	USP11	8.16986	0.0553412	0.886274	0.377553	0.959599	-7.80877	FALSE	8237	ubiquitin specific peptidase 11 [Source:HGNC Symbol;Acc:HGNC:12609]	protein_coding
PVALB	MDD	ENSG00000102230	PCYT1B	4.3263	-0.126904	-0.48623	0.627846	0.980995	-6.36009	FALSE	9468	phosphate cytidylyltransferase 1B, choline [Source:HGNC Symbol;Acc:HGNC:8755]	protein_coding
PVALB	MDD	ENSG00000102241	HTATSF1	4.90576	0.102139	0.43831	0.662088	0.981713	-6.57918	FALSE	27336	HIV-1 Tat specific factor 1 [Source:HGNC Symbol;Acc:HGNC:5276]	protein_coding
PVALB	MDD	ENSG00000102243	VGLL1	-3.41556	1.40204	1.41293	0.160718	0.892175	-4.62311	FALSE	51442	vestigial like family member 1 [Source:HGNC Symbol;Acc:HGNC:20985]	protein_coding
PVALB	MDD	ENSG00000102245	CD40LG	-2.82072	0.0757282	0.0746097	0.940671	0.99813	-5.44418	FALSE	959	CD40 ligand [Source:HGNC Symbol;Acc:HGNC:11935]	protein_coding
PVALB	MDD	ENSG00000102265	TIMP1	-1.76395	-0.00783345	-0.00660018	0.994747	0.99986	-5.38392	FALSE	7076	TIMP metallopeptidase inhibitor 1 [Source:HGNC Symbol;Acc:HGNC:11820]	protein_coding
PVALB	MDD	ENSG00000102271	KLHL4	1.61518	0.330414	0.481253	0.631367	0.980995	-5.67496	FALSE	56062	kelch like family member 4 [Source:HGNC Symbol;Acc:HGNC:6355]	protein_coding
PVALB	MDD	ENSG00000102287	GABRE	-2.93493	-1.21888	-1.21659	0.226566	0.915259	-4.81669	FALSE	2564	gamma-aminobutyric acid type A receptor subunit epsilon [Source:HGNC Symbol;Acc:HGNC:4085]	protein_coding
PVALB	MDD	ENSG00000102290	PCDH11X	7.36444	0.143565	1.27804	0.204134	0.909991	-6.86755	FALSE	27328	protocadherin 11 X-linked [Source:HGNC Symbol;Acc:HGNC:8656]	protein_coding
PVALB	MDD	ENSG00000102302	FGD1	4.95916	-0.214378	-0.871198	0.385691	0.959861	-6.23478	FALSE	2245	FYVE, RhoGEF and PH domain containing 1 [Source:HGNC Symbol;Acc:HGNC:3663]	protein_coding
PVALB	MDD	ENSG00000102309	PIN4	2.35948	-0.598294	-1.10028	0.273798	0.930778	-5.43848	FALSE	5303	peptidylprolyl cis/trans isomerase, NIMA-interacting 4 [Source:HGNC Symbol;Acc:HGNC:8992]	protein_coding
PVALB	MDD	ENSG00000102312	PORCN	3.25217	0.351824	0.838648	0.403627	0.959861	-5.78399	FALSE	64840	porcupine O-acyltransferase [Source:HGNC Symbol;Acc:HGNC:17652]	protein_coding
PVALB	MDD	ENSG00000102313	ITIH6	-0.913097	-1.074	-1.35145	0.179539	0.898759	-4.72811	FALSE	347365	inter-alpha-trypsin inhibitor heavy chain family member 6 [Source:HGNC Symbol;Acc:HGNC:28907]	protein_coding
PVALB	MDD	ENSG00000102316	MAGED2	5.5501	0.0423324	0.215861	0.829527	0.996574	-6.81668	FALSE	10916	MAGE family member D2 [Source:HGNC Symbol;Acc:HGNC:16353]	protein_coding
PVALB	MDD	ENSG00000102317	RBM3	2.95411	0.845623	1.65086	0.101841	0.847126	-4.7369	FALSE	5935	RNA binding motif protein 3 [Source:HGNC Symbol;Acc:HGNC:9900]	protein_coding
PVALB	MDD	ENSG00000102349	KLF8	2.87007	0.649075	1.39647	0.165604	0.892175	-5.05373	FALSE	11279	Kruppel like factor 8 [Source:HGNC Symbol;Acc:HGNC:6351]	protein_coding
PVALB	MDD	ENSG00000102359	SRPX2	-2.71711	1.768	1.73474	0.0858049	0.835835	-4.23092	FALSE	27286	sushi repeat containing protein X-linked 2 [Source:HGNC Symbol;Acc:HGNC:30668]	protein_coding
PVALB	MDD	ENSG00000102362	SYTL4	-0.723978	2.09946	2.27361	0.0250834	0.662902	-3.38194	FALSE	94121	synaptotagmin like 4 [Source:HGNC Symbol;Acc:HGNC:15588]	protein_coding
PVALB	MDD	ENSG00000102383	ZDHHC15	4.25441	0.468745	1.51942	0.131749	0.87684	-5.25774	FALSE	158866	zinc finger DHHC-type palmitoyltransferase 15 [Source:HGNC Symbol;Acc:HGNC:20342]	protein_coding
PVALB	MDD	ENSG00000102384	CENPI	0.00927339	-0.76264	-0.761978	0.44783	0.960849	-5.27599	FALSE	2491	centromere protein I [Source:HGNC Symbol;Acc:HGNC:3968]	protein_coding
PVALB	MDD	ENSG00000102385	DRP2	6.79046	-0.0536517	-0.460092	0.646429	0.981713	-7.28214	FALSE	1821	dystrophin related protein 2 [Source:HGNC Symbol;Acc:HGNC:3032]	protein_coding
PVALB	MDD	ENSG00000102387	TAF7L	0.709022	-0.121335	-0.138791	0.889889	0.99813	-5.60908	FALSE	54457	TATA-box binding protein associated factor 7 like [Source:HGNC Symbol;Acc:HGNC:11548]	protein_coding
PVALB	MDD	ENSG00000102390	PBDC1	-0.537911	-0.564077	-0.598115	0.551088	0.973435	-5.34743	FALSE	51260	polysaccharide biosynthesis domain containing 1 [Source:HGNC Symbol;Acc:HGNC:28790]	protein_coding
PVALB	MDD	ENSG00000102393	GLA	-2.96141	-0.66374	-0.578571	0.564153	0.973435	-5.25428	FALSE	2717	galactosidase alpha [Source:HGNC Symbol;Acc:HGNC:4296]	protein_coding
PVALB	MDD	ENSG00000102401	ARMCX3	5.96897	-0.108984	-0.708345	0.480345	0.965108	-6.79245	FALSE	51566	armadillo repeat containing X-linked 3 [Source:HGNC Symbol;Acc:HGNC:24065]	protein_coding
PVALB	MDD	ENSG00000102409	BEX4	6.40885	-0.000397402	-0.00255043	0.99797	0.999891	-7.19061	FALSE	56271	brain expressed X-linked 4 [Source:HGNC Symbol;Acc:HGNC:25475]	protein_coding
PVALB	MDD	ENSG00000102445	RUBCNL	4.71944	-0.176891	-0.668668	0.505217	0.967499	-6.3179	FALSE	80183	rubicon like autophagy enhancer [Source:HGNC Symbol;Acc:HGNC:20420]	protein_coding
PVALB	MDD	ENSG00000102452	NALCN	8.01106	-0.109563	-1.45184	0.149612	0.88759	-6.97861	FALSE	259232	sodium leak channel, non-selective [Source:HGNC Symbol;Acc:HGNC:19082]	protein_coding
PVALB	MDD	ENSG00000102466	FGF14	10.2127	-0.158462	-3.69423	0.00043737	0.135403	-4.09015	TRUE	2259	fibroblast growth factor 14 [Source:HGNC Symbol;Acc:HGNC:3671]	protein_coding
PVALB	MDD	ENSG00000102468	HTR2A	3.89766	0.14532	0.415577	0.678592	0.985622	-6.24048	FALSE	3356	5-hydroxytryptamine receptor 2A [Source:HGNC Symbol;Acc:HGNC:5293]	protein_coding
PVALB	MDD	ENSG00000102471	NDFIP2	5.08699	0.0354523	0.142311	0.887115	0.99813	-6.68575	FALSE	54602	Nedd4 family interacting protein 2 [Source:HGNC Symbol;Acc:HGNC:18537]	protein_coding
PVALB	MDD	ENSG00000102524	TNFSF13B	3.04562	-0.913079	-1.6431	0.10344	0.848483	-4.68897	FALSE	10673	TNF superfamily member 13b [Source:HGNC Symbol;Acc:HGNC:11929]	protein_coding
PVALB	MDD	ENSG00000102531	FNDC3A	6.84717	0.0321518	0.243605	0.808026	0.995372	-7.34681	FALSE	22862	fibronectin type III domain containing 3A [Source:HGNC Symbol;Acc:HGNC:20296]	protein_coding
PVALB	MDD	ENSG00000102543	CDADC1	4.11412	0.244946	0.698048	0.486735	0.965108	-6.07838	FALSE	81602	cytidine and dCMP deaminase domain containing 1 [Source:HGNC Symbol;Acc:HGNC:20299]	protein_coding
PVALB	MDD	ENSG00000102547	CAB39L	4.95838	-0.269687	-1.15042	0.25266	0.927394	-5.94136	FALSE	81617	calcium binding protein 39 like [Source:HGNC Symbol;Acc:HGNC:20290]	protein_coding
PVALB	MDD	ENSG00000102554	KLF5	0.448439	1.44991	1.62594	0.107047	0.854799	-4.47493	FALSE	688	Kruppel like factor 5 [Source:HGNC Symbol;Acc:HGNC:6349]	protein_coding
PVALB	MDD	ENSG00000102572	STK24	5.97046	-0.35961	-2.16018	0.0330996	0.706381	-4.7242	FALSE	8428	serine/threonine kinase 24 [Source:HGNC Symbol;Acc:HGNC:11403]	protein_coding
PVALB	MDD	ENSG00000102580	DNAJC3	4.83286	-0.102414	-0.346162	0.729934	0.990207	-6.52433	FALSE	5611	DnaJ heat shock protein family (Hsp40) member C3 [Source:HGNC Symbol;Acc:HGNC:9439]	protein_coding
PVALB	MDD	ENSG00000102595	UGGT2	7.12	-0.0386014	-0.322374	0.747829	0.99219	-7.48932	FALSE	55757	UDP-glucose glycoprotein glucosyltransferase 2 [Source:HGNC Symbol;Acc:HGNC:15664]	protein_coding
PVALB	MDD	ENSG00000102606	ARHGEF7	8.48042	-0.0236282	-0.382315	0.703079	0.988285	-8.29597	FALSE	8874	Rho guanine nucleotide exchange factor 7 [Source:HGNC Symbol;Acc:HGNC:15607]	protein_coding
PVALB	MDD	ENSG00000102678	FGF9	5.78293	-0.410466	-2.23718	0.0274489	0.6748	-4.47869	FALSE	2254	fibroblast growth factor 9 [Source:HGNC Symbol;Acc:HGNC:3687]	protein_coding
PVALB	MDD	ENSG00000102683	SGCG	3.05178	-1.14293	-2.12626	0.035893	0.715998	-3.96453	FALSE	6445	sarcoglycan gamma [Source:HGNC Symbol;Acc:HGNC:10809]	protein_coding
PVALB	MDD	ENSG00000102710	SUPT20H	4.62205	-0.00299921	-0.00998356	0.992054	0.999494	-6.50409	FALSE	55578	SPT20 homolog, SAGA complex component [Source:HGNC Symbol;Acc:HGNC:20596]	protein_coding
PVALB	MDD	ENSG00000102738	MRPS31	4.11159	0.181643	0.591407	0.555555	0.973435	-6.17272	FALSE	10240	mitochondrial ribosomal protein S31 [Source:HGNC Symbol;Acc:HGNC:16632]	protein_coding
PVALB	MDD	ENSG00000102743	SLC25A15	3.63851	0.457318	1.14168	0.25626	0.930148	-5.54318	FALSE	10166	solute carrier family 25 member 15 [Source:HGNC Symbol;Acc:HGNC:10985]	protein_coding
PVALB	MDD	ENSG00000102753	KPNA3	5.52776	-0.000769591	-0.00416879	0.996682	0.999891	-6.90205	FALSE	3839	karyopherin subunit alpha 3 [Source:HGNC Symbol;Acc:HGNC:6396]	protein_coding
PVALB	MDD	ENSG00000102755	FLT1	3.21614	-0.507398	-1.0511	0.295695	0.934943	-5.69752	FALSE	2321	fms related receptor tyrosine kinase 1 [Source:HGNC Symbol;Acc:HGNC:3763]	protein_coding
PVALB	MDD	ENSG00000102760	RGCC	-1.45434	-1.21939	-1.10692	0.270932	0.930778	-4.93016	FALSE	28984	regulator of cell cycle [Source:HGNC Symbol;Acc:HGNC:20369]	protein_coding
PVALB	MDD	ENSG00000102763	VWA8	7.7494	-0.0430415	-0.508843	0.611961	0.978683	-7.73428	FALSE	23078	von Willebrand factor A domain containing 8 [Source:HGNC Symbol;Acc:HGNC:29071]	protein_coding
PVALB	MDD	ENSG00000102780	DGKH	5.61134	-0.0294505	-0.167339	0.867435	0.99813	-6.86601	FALSE	160851	diacylglycerol kinase eta [Source:HGNC Symbol;Acc:HGNC:2854]	protein_coding
PVALB	MDD	ENSG00000102781	KATNAL1	5.00796	-0.0607326	-0.294536	0.768947	0.994509	-6.67756	FALSE	84056	katanin catalytic subunit A1 like 1 [Source:HGNC Symbol;Acc:HGNC:28361]	protein_coding
PVALB	MDD	ENSG00000102786	INTS6	5.06634	0.00930542	0.0360006	0.971352	0.999155	-6.70385	FALSE	26512	integrator complex subunit 6 [Source:HGNC Symbol;Acc:HGNC:14879]	protein_coding
PVALB	MDD	ENSG00000102796	DHRS12	-3.15577	0.825727	0.759426	0.449348	0.960849	-5.16894	FALSE	79758	dehydrogenase/reductase 12 [Source:HGNC Symbol;Acc:HGNC:25832]	protein_coding
PVALB	MDD	ENSG00000102804	TSC22D1	8.12848	-0.0800401	-1.12479	0.263317	0.930778	-7.52071	FALSE	8848	TSC22 domain family member 1 [Source:HGNC Symbol;Acc:HGNC:16826]	protein_coding
PVALB	MDD	ENSG00000102805	CLN5	1.84721	0.404085	0.526826	0.599457	0.978683	-5.6051	FALSE	1203	CLN5 intracellular trafficking protein [Source:HGNC Symbol;Acc:HGNC:2076]	protein_coding
PVALB	MDD	ENSG00000102837	OLFM4	-2.53195	0.394856	0.353238	0.724638	0.989503	-5.37112	FALSE	10562	olfactomedin 4 [Source:HGNC Symbol;Acc:HGNC:17190]	protein_coding
PVALB	MDD	ENSG00000102858	MGRN1	6.73306	-0.0381908	-0.288297	0.773704	0.994819	-7.2899	FALSE	23295	mahogunin ring finger 1 [Source:HGNC Symbol;Acc:HGNC:20254]	protein_coding
PVALB	MDD	ENSG00000102870	ZNF629	5.06896	-0.269023	-1.10992	0.26964	0.930778	-6.09969	FALSE	23361	zinc finger protein 629 [Source:HGNC Symbol;Acc:HGNC:29008]	protein_coding
PVALB	MDD	ENSG00000102871	TRADD	-1.30445	-0.116085	-0.103283	0.917941	0.99813	-5.42386	FALSE	8717	TNFRSF1A associated via death domain [Source:HGNC Symbol;Acc:HGNC:12030]	protein_coding
PVALB	MDD	ENSG00000102878	HSF4	3.75468	0.393129	0.991745	0.323667	0.946072	-5.74495	FALSE	3299	heat shock transcription factor 4 [Source:HGNC Symbol;Acc:HGNC:5227]	protein_coding
PVALB	MDD	ENSG00000102879	CORO1A	2.71881	-0.452782	-0.716751	0.475165	0.965108	-5.65908	FALSE	11151	coronin 1A [Source:HGNC Symbol;Acc:HGNC:2252]	protein_coding
PVALB	MDD	ENSG00000102882	MAPK3	5.25027	-0.102147	-0.440955	0.660178	0.981713	-6.6805	FALSE	5595	mitogen-activated protein kinase 3 [Source:HGNC Symbol;Acc:HGNC:6877]	protein_coding
PVALB	MDD	ENSG00000102886	GDPD3	-3.3006	-3.54154	-3.42181	0.000896087	0.19419	-0.971342	TRUE	79153	glycerophosphodiester phosphodiesterase domain containing 3 [Source:HGNC Symbol;Acc:HGNC:28638]	protein_coding
PVALB	MDD	ENSG00000102890	ELMO3	1.01228	0.0435386	0.048159	0.961684	0.999097	-5.63653	FALSE	79767	engulfment and cell motility 3 [Source:HGNC Symbol;Acc:HGNC:17289]	protein_coding
PVALB	MDD	ENSG00000102893	PHKB	6.80962	-0.236179	-2.15695	0.0333569	0.708367	-5.12696	FALSE	5257	phosphorylase kinase regulatory subunit beta [Source:HGNC Symbol;Acc:HGNC:8927]	protein_coding
PVALB	MDD	ENSG00000102897	LYRM1	3.3393	0.242507	0.484253	0.629244	0.980995	-5.99942	FALSE	57149	LYR motif containing 1 [Source:HGNC Symbol;Acc:HGNC:25074]	protein_coding
PVALB	MDD	ENSG00000102898	NUTF2	4.16404	0.240701	0.795278	0.428297	0.960849	-6.10296	FALSE	10204	nuclear transport factor 2 [Source:HGNC Symbol;Acc:HGNC:13722]	protein_coding
PVALB	MDD	ENSG00000102900	NUP93	6.97128	0.0159498	0.145482	0.884617	0.99813	-7.41431	FALSE	9688	nucleoporin 93 [Source:HGNC Symbol;Acc:HGNC:28958]	protein_coding
PVALB	MDD	ENSG00000102901	CENPT	4.69295	0.298702	0.971825	0.333435	0.948606	-6.14959	FALSE	80152	centromere protein T [Source:HGNC Symbol;Acc:HGNC:25787]	protein_coding
PVALB	MDD	ENSG00000102904	TSNAXIP1	4.37171	0.222004	0.903582	0.368345	0.957935	-6.00496	FALSE	55815	translin associated factor X interacting protein 1 [Source:HGNC Symbol;Acc:HGNC:18586]	protein_coding
PVALB	MDD	ENSG00000102908	NFAT5	7.18702	-0.125919	-1.2883	0.200556	0.907527	-6.75235	FALSE	10725	nuclear factor of activated T cells 5 [Source:HGNC Symbol;Acc:HGNC:7774]	protein_coding
PVALB	MDD	ENSG00000102910	LONP2	6.89828	-0.0539086	-0.460435	0.646184	0.981713	-7.32232	FALSE	83752	lon peptidase 2, peroxisomal [Source:HGNC Symbol;Acc:HGNC:20598]	protein_coding
PVALB	MDD	ENSG00000102921	N4BP1	5.90822	0.0596159	0.363073	0.717301	0.988572	-6.94239	FALSE	9683	NEDD4 binding protein 1 [Source:HGNC Symbol;Acc:HGNC:29850]	protein_coding
PVALB	MDD	ENSG00000102931	ARL2BP	0.563027	-0.899569	-0.826117	0.410665	0.960849	-5.2061	FALSE	23568	ADP ribosylation factor like GTPase 2 binding protein [Source:HGNC Symbol;Acc:HGNC:17146]	protein_coding
PVALB	MDD	ENSG00000102934	PLLP	0.387827	-0.801048	-0.885715	0.377853	0.959599	-5.25966	FALSE	51090	plasmolipin [Source:HGNC Symbol;Acc:HGNC:18553]	protein_coding
PVALB	MDD	ENSG00000102935	ZNF423	5.08487	-0.0502013	-0.213457	0.831397	0.996704	-6.68748	FALSE	23090	zinc finger protein 423 [Source:HGNC Symbol;Acc:HGNC:16762]	protein_coding
PVALB	MDD	ENSG00000102967	DHODH	1.82892	-1.33234	-1.9077	0.0592405	0.794341	-4.14745	FALSE	1723	dihydroorotate dehydrogenase (quinone) [Source:HGNC Symbol;Acc:HGNC:2867]	protein_coding
PVALB	MDD	ENSG00000102974	CTCF	5.22012	0.0158117	0.0688049	0.94528	0.99813	-6.70928	FALSE	10664	CCCTC-binding factor [Source:HGNC Symbol;Acc:HGNC:13723]	protein_coding
PVALB	MDD	ENSG00000102977	ACD	3.01386	-0.154634	-0.351305	0.726084	0.989503	-6.0312	FALSE	65057	ACD shelterin complex subunit and telomerase recruitment factor [Source:HGNC Symbol;Acc:HGNC:25070]	protein_coding
PVALB	MDD	ENSG00000102978	POLR2C	3.84262	-0.0928858	-0.278084	0.781511	0.994978	-6.23505	FALSE	5432	RNA polymerase II subunit C [Source:HGNC Symbol;Acc:HGNC:9189]	protein_coding
PVALB	MDD	ENSG00000102981	PARD6A	1.25803	0.270883	0.311775	0.755848	0.992886	-5.68261	FALSE	50855	par-6 family cell polarity regulator alpha [Source:HGNC Symbol;Acc:HGNC:15943]	protein_coding
PVALB	MDD	ENSG00000102984	ZNF821	1.16797	-1.11361	-1.31324	0.192046	0.903133	-4.86992	FALSE	55565	zinc finger protein 821 [Source:HGNC Symbol;Acc:HGNC:28043]	protein_coding
PVALB	MDD	ENSG00000102996	MMP15	-0.739976	-1.79989	-1.65686	0.100618	0.844958	-4.34331	FALSE	4324	matrix metallopeptidase 15 [Source:HGNC Symbol;Acc:HGNC:7161]	protein_coding
PVALB	MDD	ENSG00000103005	USB1	3.05099	-0.730734	-1.73347	0.0860322	0.835835	-4.70688	FALSE	79650	U6 snRNA biogenesis phosphodiesterase 1 [Source:HGNC Symbol;Acc:HGNC:25792]	protein_coding
PVALB	MDD	ENSG00000103018	CYB5B	4.02823	-0.0536258	-0.162452	0.871271	0.99813	-6.27742	FALSE	80777	cytochrome b5 type B [Source:HGNC Symbol;Acc:HGNC:24374]	protein_coding
PVALB	MDD	ENSG00000103021	CCDC113	3.76028	-0.29944	-0.717261	0.474851	0.965108	-6.00993	FALSE	29070	coiled-coil domain containing 113 [Source:HGNC Symbol;Acc:HGNC:25002]	protein_coding
PVALB	MDD	ENSG00000103023	PRSS54	-2.20733	-0.259011	-0.236962	0.813161	0.995402	-5.3834	FALSE	221191	serine protease 54 [Source:HGNC Symbol;Acc:HGNC:26336]	protein_coding
PVALB	MDD	ENSG00000103024	NME3	-1.92481	-0.999068	-0.812315	0.418502	0.960849	-5.12774	FALSE	4832	NME/NM23 nucleoside diphosphate kinase 3 [Source:HGNC Symbol;Acc:HGNC:7851]	protein_coding
PVALB	MDD	ENSG00000103034	NDRG4	9.25045	0.0651638	1.21789	0.227409	0.915415	-8.34447	FALSE	65009	NDRG family member 4 [Source:HGNC Symbol;Acc:HGNC:14466]	protein_coding
PVALB	MDD	ENSG00000103035	PSMD7	5.05045	-0.195312	-0.866118	0.388457	0.959861	-6.28084	FALSE	5713	proteasome 26S subunit, non-ATPase 7 [Source:HGNC Symbol;Acc:HGNC:9565]	protein_coding
PVALB	MDD	ENSG00000103037	SETD6	2.29991	0.293671	0.528448	0.598336	0.978683	-5.86351	FALSE	79918	SET domain containing 6, protein lysine methyltransferase [Source:HGNC Symbol;Acc:HGNC:26116]	protein_coding
PVALB	MDD	ENSG00000103042	SLC38A7	4.97555	0.200416	0.794402	0.428805	0.960849	-6.30936	FALSE	55238	solute carrier family 38 member 7 [Source:HGNC Symbol;Acc:HGNC:25582]	protein_coding
PVALB	MDD	ENSG00000103043	VAC14	5.87567	0.179745	1.04541	0.298303	0.935522	-6.44683	FALSE	55697	VAC14 component of PIKFYVE complex [Source:HGNC Symbol;Acc:HGNC:25507]	protein_coding
PVALB	MDD	ENSG00000103044	HAS3	1.03499	0.453431	0.443987	0.657992	0.981713	-5.47793	FALSE	3038	hyaluronan synthase 3 [Source:HGNC Symbol;Acc:HGNC:4820]	protein_coding
PVALB	MDD	ENSG00000103047	TANGO6	5.84047	0.0896396	0.558997	0.577388	0.973555	-6.80973	FALSE	79613	transport and golgi organization 6 homolog [Source:HGNC Symbol;Acc:HGNC:25749]	protein_coding
PVALB	MDD	ENSG00000103051	COG4	3.68048	-0.26659	-0.673204	0.502339	0.967499	-6.04009	FALSE	25839	component of oligomeric golgi complex 4 [Source:HGNC Symbol;Acc:HGNC:18620]	protein_coding
PVALB	MDD	ENSG00000103056	SMPD3	6.71001	0.0436979	0.308873	0.758048	0.992894	-7.20543	FALSE	55512	sphingomyelin phosphodiesterase 3 [Source:HGNC Symbol;Acc:HGNC:14240]	protein_coding
PVALB	MDD	ENSG00000103061	SLC7A6OS	1.36957	-1.12539	-1.46246	0.146689	0.885497	-4.77331	FALSE	84138	solute carrier family 7 member 6 opposite strand [Source:HGNC Symbol;Acc:HGNC:25807]	protein_coding
PVALB	MDD	ENSG00000103064	SLC7A6	4.41983	0.0289369	0.109996	0.912629	0.99813	-6.49629	FALSE	9057	solute carrier family 7 member 6 [Source:HGNC Symbol;Acc:HGNC:11064]	protein_coding
PVALB	MDD	ENSG00000103066	PLA2G15	1.4777	1.15617	1.29079	0.199692	0.9075	-4.91699	FALSE	23659	phospholipase A2 group XV [Source:HGNC Symbol;Acc:HGNC:17163]	protein_coding
PVALB	MDD	ENSG00000103067	ESRP2	-1.56575	-1.18024	-1.0145	0.312743	0.943207	-4.99962	FALSE	80004	epithelial splicing regulatory protein 2 [Source:HGNC Symbol;Acc:HGNC:26152]	protein_coding
PVALB	MDD	ENSG00000103089	FA2H	0.174577	0.2632	0.276234	0.782927	0.994978	-5.52239	FALSE	79152	fatty acid 2-hydroxylase [Source:HGNC Symbol;Acc:HGNC:21197]	protein_coding
PVALB	MDD	ENSG00000103091	WDR59	6.3174	-0.0612415	-0.425206	0.671581	0.983954	-7.01692	FALSE	79726	WD repeat domain 59 [Source:HGNC Symbol;Acc:HGNC:25706]	protein_coding
PVALB	MDD	ENSG00000103111	MON1B	3.98773	0.459967	1.44481	0.151575	0.888777	-5.3252	FALSE	22879	MON1 homolog B, secretory trafficking associated [Source:HGNC Symbol;Acc:HGNC:25020]	protein_coding
PVALB	MDD	ENSG00000103121	CMC2	2.95111	-0.291289	-0.499769	0.618314	0.980179	-5.87098	FALSE	56942	C-X9-C motif containing 2 [Source:HGNC Symbol;Acc:HGNC:24447]	protein_coding
PVALB	MDD	ENSG00000103126	AXIN1	5.55481	-0.0468893	-0.246429	0.805845	0.995372	-6.83775	FALSE	8312	axin 1 [Source:HGNC Symbol;Acc:HGNC:903]	protein_coding
PVALB	MDD	ENSG00000103145	HCFC1R1	3.68817	0.379313	1.11258	0.268501	0.930778	-5.71161	FALSE	54985	host cell factor C1 regulator 1 [Source:HGNC Symbol;Acc:HGNC:21198]	protein_coding
PVALB	MDD	ENSG00000103148	NPRL3	5.77332	0.11936	0.665861	0.507002	0.967513	-6.70832	FALSE	8131	NPR3 like, GATOR1 complex subunit [Source:HGNC Symbol;Acc:HGNC:14124]	protein_coding
PVALB	MDD	ENSG00000103150	MLYCD	4.60332	-0.0651996	-0.204211	0.838595	0.997587	-6.51554	FALSE	23417	malonyl-CoA decarboxylase [Source:HGNC Symbol;Acc:HGNC:7150]	protein_coding
PVALB	MDD	ENSG00000103152	MPG	1.99348	-0.184731	-0.246035	0.806149	0.995372	-5.80573	FALSE	4350	N-methylpurine DNA glycosylase [Source:HGNC Symbol;Acc:HGNC:7211]	protein_coding
PVALB	MDD	ENSG00000103154	NECAB2	4.31251	0.231486	0.668703	0.505194	0.967499	-6.29385	FALSE	54550	N-terminal EF-hand calcium binding protein 2 [Source:HGNC Symbol;Acc:HGNC:23746]	protein_coding
PVALB	MDD	ENSG00000103160	HSDL1	4.24788	-0.0140019	-0.0473484	0.962328	0.999097	-6.39161	FALSE	83693	hydroxysteroid dehydrogenase like 1 [Source:HGNC Symbol;Acc:HGNC:16475]	protein_coding
PVALB	MDD	ENSG00000103168	TAF1C	4.01207	0.337502	0.63228	0.528618	0.969898	-6.01034	FALSE	9013	TATA-box binding protein associated factor, RNA polymerase I subunit C [Source:HGNC Symbol;Acc:HGNC:11534]	protein_coding
PVALB	MDD	ENSG00000103174	NAGPA	2.94682	0.985659	1.88668	0.0620448	0.797866	-4.32647	FALSE	51172	N-acetylglucosamine-1-phosphodiester alpha-N-acetylglucosaminidase [Source:HGNC Symbol;Acc:HGNC:17378]	protein_coding
PVALB	MDD	ENSG00000103175	WFDC1	0.152762	0.445098	0.491867	0.623869	0.980995	-5.48471	FALSE	58189	WAP four-disulfide core domain 1 [Source:HGNC Symbol;Acc:HGNC:15466]	protein_coding
PVALB	MDD	ENSG00000103184	SEC14L5	3.31654	0.0351649	0.0776769	0.938237	0.99813	-6.16531	FALSE	9717	SEC14 like lipid binding 5 [Source:HGNC Symbol;Acc:HGNC:29032]	protein_coding
PVALB	MDD	ENSG00000103187	COTL1	5.1307	-0.0353283	-0.166706	0.867931	0.99813	-6.67611	FALSE	23406	coactosin like F-actin binding protein 1 [Source:HGNC Symbol;Acc:HGNC:18304]	protein_coding
PVALB	MDD	ENSG00000103194	USP10	6.12129	-0.088852	-0.620593	0.536251	0.972498	-6.91478	FALSE	9100	ubiquitin specific peptidase 10 [Source:HGNC Symbol;Acc:HGNC:12608]	protein_coding
PVALB	MDD	ENSG00000103196	CRISPLD2	0.0262263	1.85176	1.90756	0.0592589	0.794341	-4.00579	FALSE	83716	cysteine rich secretory protein LCCL domain containing 2 [Source:HGNC Symbol;Acc:HGNC:25248]	protein_coding
PVALB	MDD	ENSG00000103197	TSC2	6.53449	0.0811196	0.607986	0.544548	0.97301	-7.13713	FALSE	7249	TSC complex subunit 2 [Source:HGNC Symbol;Acc:HGNC:12363]	protein_coding
PVALB	MDD	ENSG00000103199	ZNF500	3.03633	-0.386442	-0.884991	0.378242	0.959599	-5.74478	FALSE	26048	zinc finger protein 500 [Source:HGNC Symbol;Acc:HGNC:23716]	protein_coding
PVALB	MDD	ENSG00000103202	NME4	3.29313	-0.195524	-0.444068	0.657934	0.981713	-5.96672	FALSE	4833	NME/NM23 nucleoside diphosphate kinase 4 [Source:HGNC Symbol;Acc:HGNC:7852]	protein_coding
PVALB	MDD	ENSG00000103222	ABCC1	5.8945	-0.150567	-0.794693	0.428636	0.960849	-6.62041	FALSE	4363	ATP binding cassette subfamily C member 1 [Source:HGNC Symbol;Acc:HGNC:51]	protein_coding
PVALB	MDD	ENSG00000103226	NOMO3	2.8875	-0.33661	-0.649897	0.517219	0.969698	-5.80626	FALSE	408050	NODAL modulator 3 [Source:HGNC Symbol;Acc:HGNC:25242]	protein_coding
PVALB	MDD	ENSG00000103227	LMF1	5.52162	-0.16993	-0.854117	0.39504	0.959861	-6.46791	FALSE	64788	lipase maturation factor 1 [Source:HGNC Symbol;Acc:HGNC:14154]	protein_coding
PVALB	MDD	ENSG00000103245	CIAO3	3.44677	-0.123723	-0.241257	0.80984	0.995372	-6.06243	FALSE	64428	cytosolic iron-sulfur assembly component 3 [Source:HGNC Symbol;Acc:HGNC:14179]	protein_coding
PVALB	MDD	ENSG00000103248	MTHFSD	3.24161	0.39137	0.741506	0.46009	0.964605	-5.85902	FALSE	64779	methenyltetrahydrofolate synthetase domain containing [Source:HGNC Symbol;Acc:HGNC:25778]	protein_coding
PVALB	MDD	ENSG00000103249	CLCN7	5.36338	0.119768	0.549165	0.584092	0.975599	-6.66182	FALSE	1186	chloride voltage-gated channel 7 [Source:HGNC Symbol;Acc:HGNC:2025]	protein_coding
PVALB	MDD	ENSG00000103253	HAGHL	1.75445	1.28295	1.78744	0.076834	0.825403	-4.35857	FALSE	84264	hydroxyacylglutathione hydrolase like [Source:HGNC Symbol;Acc:HGNC:14177]	protein_coding
PVALB	MDD	ENSG00000103254	ANTKMT	2.07288	-0.488426	-0.827535	0.409864	0.960849	-5.5953	FALSE	65990	adenine nucleotide translocase lysine methyltransferase [Source:HGNC Symbol;Acc:HGNC:14152]	protein_coding
PVALB	MDD	ENSG00000103257	SLC7A5	5.72006	-0.0437919	-0.209741	0.834288	0.996821	-6.89237	FALSE	8140	solute carrier family 7 member 5 [Source:HGNC Symbol;Acc:HGNC:11063]	protein_coding
PVALB	MDD	ENSG00000103260	METRN	2.20924	-1.2474	-1.67414	0.0971646	0.843413	-4.56372	FALSE	79006	meteorin, glial cell differentiation regulator [Source:HGNC Symbol;Acc:HGNC:14151]	protein_coding
PVALB	MDD	ENSG00000103264	FBXO31	5.73086	0.16181	0.811463	0.418988	0.960849	-6.58434	FALSE	79791	F-box protein 31 [Source:HGNC Symbol;Acc:HGNC:16510]	protein_coding
PVALB	MDD	ENSG00000103266	STUB1	4.80491	0.043793	0.158895	0.874065	0.99813	-6.53014	FALSE	10273	STIP1 homology and U-box containing protein 1 [Source:HGNC Symbol;Acc:HGNC:11427]	protein_coding
PVALB	MDD	ENSG00000103269	RHBDL1	1.78059	0.945093	1.26767	0.2078	0.910985	-5.02871	FALSE	9028	rhomboid like 1 [Source:HGNC Symbol;Acc:HGNC:10007]	protein_coding
PVALB	MDD	ENSG00000103274	NUBP1	3.66007	0.310305	0.733319	0.465045	0.965108	-5.86683	FALSE	4682	NUBP iron-sulfur cluster assembly factor 1, cytosolic [Source:HGNC Symbol;Acc:HGNC:8041]	protein_coding
PVALB	MDD	ENSG00000103275	UBE2I	3.32565	-0.110153	-0.209562	0.834427	0.996821	-6.11111	FALSE	7329	ubiquitin conjugating enzyme E2 I [Source:HGNC Symbol;Acc:HGNC:12485]	protein_coding
PVALB	MDD	ENSG00000103316	CRYM	2.85183	0.0321187	0.0611553	0.951355	0.99813	-6.00669	FALSE	1428	crystallin mu [Source:HGNC Symbol;Acc:HGNC:2418]	protein_coding
PVALB	MDD	ENSG00000103319	EEF2K	5.83455	-0.175665	-0.923016	0.358176	0.951571	-6.59228	FALSE	29904	eukaryotic elongation factor 2 kinase [Source:HGNC Symbol;Acc:HGNC:24615]	protein_coding
PVALB	MDD	ENSG00000103326	CAPN15	4.76369	-0.510687	-1.54613	0.125167	0.870328	-5.43012	FALSE	6650	calpain 15 [Source:HGNC Symbol;Acc:HGNC:11182]	protein_coding
PVALB	MDD	ENSG00000103335	PIEZO1	2.64309	1.00417	1.46608	0.1457	0.885497	-4.90106	FALSE	9780	piezo type mechanosensitive ion channel component 1 [Source:HGNC Symbol;Acc:HGNC:28993]	protein_coding
PVALB	MDD	ENSG00000103342	GSPT1	5.45209	0.351248	1.93666	0.0555524	0.78407	-5.01491	FALSE	2935	G1 to S phase transition 1 [Source:HGNC Symbol;Acc:HGNC:4621]	protein_coding
PVALB	MDD	ENSG00000103343	ZNF174	-0.553024	1.99097	1.81454	0.0725317	0.819366	-4.1083	FALSE	7727	zinc finger protein 174 [Source:HGNC Symbol;Acc:HGNC:12963]	protein_coding
PVALB	MDD	ENSG00000103351	CLUAP1	4.68213	0.105821	0.406555	0.685186	0.986367	-6.47592	FALSE	23059	clusterin associated protein 1 [Source:HGNC Symbol;Acc:HGNC:19009]	protein_coding
PVALB	MDD	ENSG00000103353	UBFD1	5.16137	-0.12197	-0.519973	0.604208	0.978683	-6.60447	FALSE	56061	ubiquitin family domain containing 1 [Source:HGNC Symbol;Acc:HGNC:30565]	protein_coding
PVALB	MDD	ENSG00000103356	EARS2	3.71278	0.174298	0.436699	0.663252	0.981713	-6.1931	FALSE	124454	glutamyl-tRNA synthetase 2, mitochondrial [Source:HGNC Symbol;Acc:HGNC:29419]	protein_coding
PVALB	MDD	ENSG00000103363	ELOB	3.37477	0.218505	0.467151	0.641387	0.981713	-5.98319	FALSE	6923	elongin B [Source:HGNC Symbol;Acc:HGNC:11619]	protein_coding
PVALB	MDD	ENSG00000103365	GGA2	7.01367	0.0944754	0.832792	0.406906	0.960849	-7.07983	FALSE	23062	golgi associated, gamma adaptin ear containing, ARF binding protein 2 [Source:HGNC Symbol;Acc:HGNC:16064]	protein_coding
PVALB	MDD	ENSG00000103381	CPPED1	4.66465	0.192605	0.711584	0.478345	0.965108	-6.31164	FALSE	55313	calcineurin like phosphoesterase domain containing 1 [Source:HGNC Symbol;Acc:HGNC:25632]	protein_coding
PVALB	MDD	ENSG00000103404	USP31	6.20677	-0.101891	-0.693809	0.489378	0.965811	-6.92985	FALSE	57478	ubiquitin specific peptidase 31 [Source:HGNC Symbol;Acc:HGNC:20060]	protein_coding
PVALB	MDD	ENSG00000103415	HMOX2	5.22069	-0.109304	-0.522754	0.602278	0.978683	-6.58892	FALSE	3163	heme oxygenase 2 [Source:HGNC Symbol;Acc:HGNC:5014]	protein_coding
PVALB	MDD	ENSG00000103423	DNAJA3	4.98126	0.169811	0.737497	0.462512	0.964924	-6.39119	FALSE	9093	DnaJ heat shock protein family (Hsp40) member A3 [Source:HGNC Symbol;Acc:HGNC:11808]	protein_coding
PVALB	MDD	ENSG00000103429	BFAR	3.66295	0.274975	0.751035	0.454359	0.962672	-5.87875	FALSE	51283	bifunctional apoptosis regulator [Source:HGNC Symbol;Acc:HGNC:17613]	protein_coding
PVALB	MDD	ENSG00000103449	SALL1	-1.38995	-1.66177	-1.55668	0.122641	0.868477	-4.45305	FALSE	6299	spalt like transcription factor 1 [Source:HGNC Symbol;Acc:HGNC:10524]	protein_coding
PVALB	MDD	ENSG00000103460	TOX3	7.07966	-0.191731	-1.52026	0.131536	0.87684	-6.35008	FALSE	27324	TOX high mobility group box family member 3 [Source:HGNC Symbol;Acc:HGNC:11972]	protein_coding
PVALB	MDD	ENSG00000103479	RBL2	5.40059	-0.103189	-0.48932	0.625665	0.980995	-6.66054	FALSE	5934	RB transcriptional corepressor like 2 [Source:HGNC Symbol;Acc:HGNC:9894]	protein_coding
PVALB	MDD	ENSG00000103485	QPRT	3.88703	-0.42915	-1.08536	0.280321	0.930778	-5.74063	FALSE	23475	quinolinate phosphoribosyltransferase [Source:HGNC Symbol;Acc:HGNC:9755]	protein_coding
PVALB	MDD	ENSG00000103489	XYLT1	8.11958	-0.252168	-2.44379	0.0170714	0.60378	-5.27503	FALSE	64131	xylosyltransferase 1 [Source:HGNC Symbol;Acc:HGNC:15516]	protein_coding
PVALB	MDD	ENSG00000103494	RPGRIP1L	5.07656	-0.202511	-0.795816	0.427986	0.960849	-6.31724	FALSE	23322	RPGRIP1 like [Source:HGNC Symbol;Acc:HGNC:29168]	protein_coding
PVALB	MDD	ENSG00000103495	MAZ	1.90453	0.445492	0.822238	0.412858	0.960849	-5.59238	FALSE	4150	MYC associated zinc finger protein [Source:HGNC Symbol;Acc:HGNC:6914]	protein_coding
PVALB	MDD	ENSG00000103496	STX4	2.64	-0.203203	-0.308219	0.758544	0.992894	-5.86257	FALSE	6810	syntaxin 4 [Source:HGNC Symbol;Acc:HGNC:11439]	protein_coding
PVALB	MDD	ENSG00000103502	CDIPT	3.17248	-0.272335	-0.527353	0.599093	0.978683	-6.00685	FALSE	10423	CDP-diacylglycerol--inositol 3-phosphatidyltransferase [Source:HGNC Symbol;Acc:HGNC:1769]	protein_coding
PVALB	MDD	ENSG00000103507	BCKDK	3.72553	-0.0751806	-0.186742	0.852234	0.99813	-6.17967	FALSE	10295	branched chain keto acid dehydrogenase kinase [Source:HGNC Symbol;Acc:HGNC:16902]	protein_coding
PVALB	MDD	ENSG00000103510	KAT8	5.25534	-0.143448	-0.619359	0.53706	0.972549	-6.52986	FALSE	84148	lysine acetyltransferase 8 [Source:HGNC Symbol;Acc:HGNC:17933]	protein_coding
PVALB	MDD	ENSG00000103512	NOMO1	5.62321	0.0807687	0.346897	0.729383	0.990207	-6.83102	FALSE	23420	NODAL modulator 1 [Source:HGNC Symbol;Acc:HGNC:30060]	protein_coding
PVALB	MDD	ENSG00000103522	IL21R	0.397853	1.67636	1.83448	0.0694951	0.812466	-4.13939	FALSE	50615	interleukin 21 receptor [Source:HGNC Symbol;Acc:HGNC:6006]	protein_coding
PVALB	MDD	ENSG00000103528	SYT17	6.55509	0.203442	1.48107	0.141669	0.882425	-6.13999	FALSE	51760	synaptotagmin 17 [Source:HGNC Symbol;Acc:HGNC:24119]	protein_coding
PVALB	MDD	ENSG00000103534	TMC5	1.06302	-0.536849	-0.779186	0.437673	0.960849	-5.44352	FALSE	79838	transmembrane channel like 5 [Source:HGNC Symbol;Acc:HGNC:22999]	protein_coding
PVALB	MDD	ENSG00000103540	CCP110	5.1406	0.199247	0.899886	0.370299	0.95834	-6.30796	FALSE	9738	centriolar coiled-coil protein 110 [Source:HGNC Symbol;Acc:HGNC:24342]	protein_coding
PVALB	MDD	ENSG00000103544	VPS35L	6.2108	-0.111934	-0.740398	0.460759	0.964722	-6.87244	FALSE	57020	VPS35 endosomal protein sorting factor like [Source:HGNC Symbol;Acc:HGNC:24641]	protein_coding
PVALB	MDD	ENSG00000103546	SLC6A2	-2.03354	0.580071	0.656527	0.512963	0.969487	-5.34865	FALSE	6530	solute carrier family 6 member 2 [Source:HGNC Symbol;Acc:HGNC:11048]	protein_coding
PVALB	MDD	ENSG00000103549	RNF40	5.48201	-0.155357	-0.775255	0.439981	0.960849	-6.60365	FALSE	9810	ring finger protein 40 [Source:HGNC Symbol;Acc:HGNC:16867]	protein_coding
PVALB	MDD	ENSG00000103550	KNOP1	2.82807	-0.624239	-1.22566	0.223147	0.915259	-5.26588	FALSE	400506	lysine rich nucleolar protein 1 [Source:HGNC Symbol;Acc:HGNC:34404]	protein_coding
PVALB	MDD	ENSG00000103591	AAGAB	5.05105	0.213221	0.940586	0.349138	0.95154	-6.24563	FALSE	79719	alpha and gamma adaptin binding protein [Source:HGNC Symbol;Acc:HGNC:25662]	protein_coding
PVALB	MDD	ENSG00000103599	IQCH	1.27144	0.896051	1.21333	0.227804	0.915415	-5.03632	FALSE	64799	IQ motif containing H [Source:HGNC Symbol;Acc:HGNC:25721]	protein_coding
PVALB	MDD	ENSG00000103642	LACTB	-0.106516	-3.44091	-3.31727	0.00126021	0.22932	-1.10751	FALSE	114294	lactamase beta [Source:HGNC Symbol;Acc:HGNC:16468]	protein_coding
PVALB	MDD	ENSG00000103647	CORO2B	7.39898	-0.0250221	-0.300096	0.764714	0.993342	-7.65653	FALSE	10391	coronin 2B [Source:HGNC Symbol;Acc:HGNC:2256]	protein_coding
PVALB	MDD	ENSG00000103653	CSK	5.49621	0.113093	0.594833	0.553271	0.973435	-6.6968	FALSE	1445	C-terminal Src kinase [Source:HGNC Symbol;Acc:HGNC:2444]	protein_coding
PVALB	MDD	ENSG00000103657	HERC1	8.63097	-0.0520523	-0.952986	0.343036	0.95154	-8.04263	FALSE	8925	HECT and RLD domain containing E3 ubiquitin protein ligase family member 1 [Source:HGNC Symbol;Acc:HGNC:4867]	protein_coding
PVALB	MDD	ENSG00000103671	TRIP4	3.82489	-0.738741	-2.07718	0.0402961	0.733181	-4.24476	FALSE	9325	thyroid hormone receptor interactor 4 [Source:HGNC Symbol;Acc:HGNC:12310]	protein_coding
PVALB	MDD	ENSG00000103707	MTFMT	3.94624	0.516395	1.34769	0.180741	0.898759	-5.42176	FALSE	123263	mitochondrial methionyl-tRNA formyltransferase [Source:HGNC Symbol;Acc:HGNC:29666]	protein_coding
PVALB	MDD	ENSG00000103710	RASL12	-2.82959	-0.679936	-0.691489	0.490828	0.96602	-5.25493	FALSE	51285	RAS like family 12 [Source:HGNC Symbol;Acc:HGNC:30289]	protein_coding
PVALB	MDD	ENSG00000103723	AP3B2	6.99554	-0.0287128	-0.252284	0.801329	0.995372	-7.41793	FALSE	8120	adaptor related protein complex 3 subunit beta 2 [Source:HGNC Symbol;Acc:HGNC:567]	protein_coding
PVALB	MDD	ENSG00000103740	ACSBG1	2.46374	1.08252	1.83605	0.0692614	0.812466	-4.31663	FALSE	23205	acyl-CoA synthetase bubblegum family member 1 [Source:HGNC Symbol;Acc:HGNC:29567]	protein_coding
PVALB	MDD	ENSG00000103742	IGDCC4	4.47273	-0.184226	-0.571106	0.569183	0.973435	-6.29676	FALSE	57722	immunoglobulin superfamily DCC subclass member 4 [Source:HGNC Symbol;Acc:HGNC:13770]	protein_coding
PVALB	MDD	ENSG00000103769	RAB11A	5.32823	-0.18588	-0.949462	0.344628	0.95154	-6.3846	FALSE	8766	RAB11A, member RAS oncogene family [Source:HGNC Symbol;Acc:HGNC:9760]	protein_coding
PVALB	MDD	ENSG00000103811	CTSH	3.02016	-1.07703	-1.94052	0.0550756	0.783616	-4.24368	FALSE	1512	cathepsin H [Source:HGNC Symbol;Acc:HGNC:2535]	protein_coding
PVALB	MDD	ENSG00000103852	TTC23	3.1077	-0.357566	-0.706478	0.481501	0.965108	-5.87932	FALSE	64927	tetratricopeptide repeat domain 23 [Source:HGNC Symbol;Acc:HGNC:25730]	protein_coding
PVALB	MDD	ENSG00000103855	CD276	5.09064	-0.35013	-1.5269	0.12988	0.87684	-5.51986	FALSE	80381	CD276 molecule [Source:HGNC Symbol;Acc:HGNC:19137]	protein_coding
PVALB	MDD	ENSG00000103876	FAH	3.08306	-0.615406	-1.30498	0.194833	0.905641	-5.2468	FALSE	2184	fumarylacetoacetate hydrolase [Source:HGNC Symbol;Acc:HGNC:3579]	protein_coding
PVALB	MDD	ENSG00000103888	CEMIP	7.81254	-0.172901	-1.19675	0.235494	0.921253	-7.2805	FALSE	57214	cell migration inducing hyaluronidase 1 [Source:HGNC Symbol;Acc:HGNC:29213]	protein_coding
PVALB	MDD	ENSG00000103932	RPAP1	3.56947	0.119051	0.279092	0.780739	0.994819	-6.12207	FALSE	26015	RNA polymerase II associated protein 1 [Source:HGNC Symbol;Acc:HGNC:24567]	protein_coding
PVALB	MDD	ENSG00000103942	HOMER2	5.32183	0.240099	1.15342	0.251432	0.927394	-6.12837	FALSE	9455	homer scaffold protein 2 [Source:HGNC Symbol;Acc:HGNC:17513]	protein_coding
PVALB	MDD	ENSG00000103966	EHD4	0.410245	-0.638227	-0.667829	0.50575	0.967513	-5.4008	FALSE	30844	EH domain containing 4 [Source:HGNC Symbol;Acc:HGNC:3245]	protein_coding
PVALB	MDD	ENSG00000103978	TMEM87A	4.14115	-0.261955	-0.80787	0.421044	0.960849	-6.05536	FALSE	25963	transmembrane protein 87A [Source:HGNC Symbol;Acc:HGNC:24522]	protein_coding
PVALB	MDD	ENSG00000103994	ZNF106	7.10002	-0.00599346	-0.057245	0.954462	0.99813	-7.5429	FALSE	64397	zinc finger protein 106 [Source:HGNC Symbol;Acc:HGNC:12886]	protein_coding
PVALB	MDD	ENSG00000103995	CEP152	2.77339	-0.987443	-1.7027	0.091667	0.841381	-4.58392	FALSE	22995	centrosomal protein 152 [Source:HGNC Symbol;Acc:HGNC:29298]	protein_coding
PVALB	MDD	ENSG00000104043	ATP8B4	5.18938	-0.152041	-0.703609	0.483278	0.965108	-6.56279	FALSE	79895	ATPase phospholipid transporting 8B4 (putative) [Source:HGNC Symbol;Acc:HGNC:13536]	protein_coding
PVALB	MDD	ENSG00000104044	OCA2	5.25494	-0.107638	-0.428327	0.669316	0.983686	-6.73209	FALSE	4948	OCA2 melanosomal transmembrane protein [Source:HGNC Symbol;Acc:HGNC:8101]	protein_coding
PVALB	MDD	ENSG00000104047	DTWD1	4.03426	0.400806	1.08343	0.281171	0.930778	-5.69741	FALSE	56986	DTW domain containing 1 [Source:HGNC Symbol;Acc:HGNC:30926]	protein_coding
PVALB	MDD	ENSG00000104055	TGM5	-3.0334	0.141702	0.151543	0.879847	0.99813	-5.47939	FALSE	9333	transglutaminase 5 [Source:HGNC Symbol;Acc:HGNC:11781]	protein_coding
PVALB	MDD	ENSG00000104059	FAM189A1	8.13488	0.0531883	0.673798	0.502076	0.967499	-7.89852	FALSE	23359	family with sequence similarity 189 member A1 [Source:HGNC Symbol;Acc:HGNC:29075]	protein_coding
PVALB	MDD	ENSG00000104064	GABPB1	2.92477	-0.328072	-0.577875	0.564621	0.973435	-5.85635	FALSE	2553	GA binding protein transcription factor subunit beta 1 [Source:HGNC Symbol;Acc:HGNC:4074]	protein_coding
PVALB	MDD	ENSG00000104067	TJP1	7.52128	-0.0880425	-0.881909	0.379898	0.959861	-7.37641	FALSE	7082	tight junction protein 1 [Source:HGNC Symbol;Acc:HGNC:11827]	protein_coding
PVALB	MDD	ENSG00000104081	BMF	0.705885	0.579161	0.676614	0.500181	0.967499	-5.39227	FALSE	90427	Bcl2 modifying factor [Source:HGNC Symbol;Acc:HGNC:24132]	protein_coding
PVALB	MDD	ENSG00000104093	DMXL2	7.07396	-0.206991	-1.76349	0.0808106	0.830581	-5.96229	FALSE	23312	Dmx like 2 [Source:HGNC Symbol;Acc:HGNC:2938]	protein_coding
PVALB	MDD	ENSG00000104112	SCG3	6.2911	-0.21644	-1.43709	0.15375	0.889297	-6.17088	FALSE	29106	secretogranin III [Source:HGNC Symbol;Acc:HGNC:13707]	protein_coding
PVALB	MDD	ENSG00000104129	DNAJC17	5.07112	-0.000858697	-0.00358295	0.997148	0.999891	-6.68809	FALSE	55192	DnaJ heat shock protein family (Hsp40) member C17 [Source:HGNC Symbol;Acc:HGNC:25556]	protein_coding
PVALB	MDD	ENSG00000104131	EIF3J	5.17567	-0.148198	-0.654854	0.514035	0.969598	-6.50686	FALSE	8669	eukaryotic translation initiation factor 3 subunit J [Source:HGNC Symbol;Acc:HGNC:3270]	protein_coding
PVALB	MDD	ENSG00000104133	SPG11	6.21495	0.0629788	0.4638	0.643778	0.981713	-7.01158	FALSE	80208	SPG11 vesicle trafficking associated, spatacsin [Source:HGNC Symbol;Acc:HGNC:11226]	protein_coding
PVALB	MDD	ENSG00000104142	VPS18	2.87296	0.265235	0.370243	0.712148	0.988371	-5.9617	FALSE	57617	VPS18 core subunit of CORVET and HOPS complexes [Source:HGNC Symbol;Acc:HGNC:15972]	protein_coding
PVALB	MDD	ENSG00000104154	SLC30A4	1.86047	-0.0635001	-0.0904303	0.928123	0.99813	-5.82156	FALSE	7782	solute carrier family 30 member 4 [Source:HGNC Symbol;Acc:HGNC:11015]	protein_coding
PVALB	MDD	ENSG00000104164	BLOC1S6	3.61321	-0.108986	-0.285571	0.775785	0.994819	-6.12524	FALSE	26258	biogenesis of lysosomal organelles complex 1 subunit 6 [Source:HGNC Symbol;Acc:HGNC:8549]	protein_coding
PVALB	MDD	ENSG00000104177	MYEF2	6.11169	-0.458799	-2.87226	0.0049575	0.403334	-3.1021	FALSE	50804	myelin expression factor 2 [Source:HGNC Symbol;Acc:HGNC:17940]	protein_coding
PVALB	MDD	ENSG00000104205	SGK3	5.13895	0.100991	0.447995	0.655106	0.981713	-6.65584	FALSE	23678	serum/glucocorticoid regulated kinase family member 3 [Source:HGNC Symbol;Acc:HGNC:10812]	protein_coding
PVALB	MDD	ENSG00000104213	PDGFRL	3.13143	-1.21816	-2.71738	0.00773157	0.479861	-2.67308	FALSE	5157	platelet derived growth factor receptor like [Source:HGNC Symbol;Acc:HGNC:8805]	protein_coding
PVALB	MDD	ENSG00000104218	CSPP1	5.71024	0.018099	0.0927452	0.926288	0.99813	-6.92017	FALSE	79848	centrosome and spindle pole associated protein 1 [Source:HGNC Symbol;Acc:HGNC:26193]	protein_coding
PVALB	MDD	ENSG00000104219	ZDHHC2	3.71125	-0.736137	-1.81931	0.0717952	0.817448	-4.71514	FALSE	51201	zinc finger DHHC-type palmitoyltransferase 2 [Source:HGNC Symbol;Acc:HGNC:18469]	protein_coding
PVALB	MDD	ENSG00000104221	BRF2	-0.646299	-1.00084	-1.00408	0.317713	0.945029	-5.07906	FALSE	55290	BRF2 RNA polymerase III transcription initiation factor subunit [Source:HGNC Symbol;Acc:HGNC:17298]	protein_coding
PVALB	MDD	ENSG00000104228	TRIM35	3.21502	0.277991	0.476899	0.634454	0.981713	-5.86406	FALSE	23087	tripartite motif containing 35 [Source:HGNC Symbol;Acc:HGNC:16285]	protein_coding
PVALB	MDD	ENSG00000104231	ZFAND1	4.68617	-0.0248235	-0.078025	0.937961	0.99813	-6.66468	FALSE	79752	zinc finger AN1-type containing 1 [Source:HGNC Symbol;Acc:HGNC:25858]	protein_coding
PVALB	MDD	ENSG00000104267	CA2	-0.654767	0.996954	0.893609	0.373633	0.959476	-5.10433	FALSE	760	carbonic anhydrase 2 [Source:HGNC Symbol;Acc:HGNC:1373]	protein_coding
PVALB	MDD	ENSG00000104290	FZD3	5.75803	-0.181245	-1.16713	0.245878	0.924237	-6.34517	FALSE	7976	frizzled class receptor 3 [Source:HGNC Symbol;Acc:HGNC:4041]	protein_coding
PVALB	MDD	ENSG00000104299	INTS9	4.99148	0.252807	1.02967	0.305597	0.938885	-6.09205	FALSE	55756	integrator complex subunit 9 [Source:HGNC Symbol;Acc:HGNC:25592]	protein_coding
PVALB	MDD	ENSG00000104312	RIPK2	2.02176	-0.458175	-0.643649	0.521247	0.969707	-5.54547	FALSE	8767	receptor interacting serine/threonine kinase 2 [Source:HGNC Symbol;Acc:HGNC:10020]	protein_coding
PVALB	MDD	ENSG00000104313	EYA1	3.94316	-0.000135056	-0.000315508	0.999749	0.999972	-6.31491	FALSE	2138	EYA transcriptional coactivator and phosphatase 1 [Source:HGNC Symbol;Acc:HGNC:3519]	protein_coding
PVALB	MDD	ENSG00000104320	NBN	4.35127	-0.149467	-0.510321	0.610929	0.978683	-6.35758	FALSE	4683	nibrin [Source:HGNC Symbol;Acc:HGNC:7652]	protein_coding
PVALB	MDD	ENSG00000104324	CPQ	6.65657	0.191929	1.27822	0.20407	0.909991	-6.50933	FALSE	10404	carboxypeptidase Q [Source:HGNC Symbol;Acc:HGNC:16910]	protein_coding
PVALB	MDD	ENSG00000104325	DECR1	5.51664	0.25766	1.31813	0.190411	0.903133	-5.98493	FALSE	1666	2,4-dienoyl-CoA reductase 1 [Source:HGNC Symbol;Acc:HGNC:2753]	protein_coding
PVALB	MDD	ENSG00000104327	CALB1	3.69221	0.90575	1.68721	0.0946174	0.841381	-4.72261	FALSE	793	calbindin 1 [Source:HGNC Symbol;Acc:HGNC:1434]	protein_coding
PVALB	MDD	ENSG00000104331	BPNT2	5.27698	0.0189082	0.085315	0.932178	0.99813	-6.77183	FALSE	54928	3'(2'), 5'-bisphosphate nucleotidase 2 [Source:HGNC Symbol;Acc:HGNC:26019]	protein_coding
PVALB	MDD	ENSG00000104332	SFRP1	1.52501	-0.225666	-0.353888	0.724153	0.989503	-5.68609	FALSE	6422	secreted frizzled related protein 1 [Source:HGNC Symbol;Acc:HGNC:10776]	protein_coding
PVALB	MDD	ENSG00000104341	LAPTM4B	5.50625	0.00861507	0.0403343	0.967905	0.999155	-6.82155	FALSE	55353	lysosomal protein transmembrane 4 beta [Source:HGNC Symbol;Acc:HGNC:13646]	protein_coding
PVALB	MDD	ENSG00000104343	UBE2W	2.51447	-0.38502	-0.634267	0.527325	0.969833	-5.66404	FALSE	55284	ubiquitin conjugating enzyme E2 W [Source:HGNC Symbol;Acc:HGNC:25616]	protein_coding
PVALB	MDD	ENSG00000104356	POP1	3.591	0.535464	1.21145	0.228521	0.915415	-5.41073	FALSE	10940	POP1 homolog, ribonuclease P/MRP subunit [Source:HGNC Symbol;Acc:HGNC:30129]	protein_coding
PVALB	MDD	ENSG00000104361	NIPAL2	4.4508	-0.0661655	-0.214884	0.830286	0.996648	-6.51274	FALSE	79815	NIPA like domain containing 2 [Source:HGNC Symbol;Acc:HGNC:25854]	protein_coding
PVALB	MDD	ENSG00000104365	IKBKB	4.66261	-0.114076	-0.412716	0.68068	0.985678	-6.43326	FALSE	3551	inhibitor of nuclear factor kappa B kinase subunit beta [Source:HGNC Symbol;Acc:HGNC:5960]	protein_coding
PVALB	MDD	ENSG00000104368	PLAT	1.77683	-1.75451	-2.9742	0.00366623	0.357469	-1.92368	FALSE	5327	plasminogen activator, tissue type [Source:HGNC Symbol;Acc:HGNC:9051]	protein_coding
PVALB	MDD	ENSG00000104369	JPH1	5.19792	0.085097	0.400692	0.689485	0.986512	-6.69602	FALSE	56704	junctophilin 1 [Source:HGNC Symbol;Acc:HGNC:14201]	protein_coding
PVALB	MDD	ENSG00000104375	STK3	5.97975	0.0395706	0.199155	0.842538	0.997855	-6.96854	FALSE	6788	serine/threonine kinase 3 [Source:HGNC Symbol;Acc:HGNC:11406]	protein_coding
PVALB	MDD	ENSG00000104381	GDAP1	7.76365	-0.0828096	-0.91625	0.361695	0.95325	-7.46882	FALSE	54332	ganglioside induced differentiation associated protein 1 [Source:HGNC Symbol;Acc:HGNC:15968]	protein_coding
PVALB	MDD	ENSG00000104388	RAB2A	6.42082	-0.0714265	-0.554296	0.580589	0.974722	-7.0788	FALSE	5862	RAB2A, member RAS oncogene family [Source:HGNC Symbol;Acc:HGNC:9763]	protein_coding
PVALB	MDD	ENSG00000104408	EIF3E	5.02002	-0.0433797	-0.191072	0.848849	0.99813	-6.6616	FALSE	3646	eukaryotic translation initiation factor 3 subunit E [Source:HGNC Symbol;Acc:HGNC:3277]	protein_coding
PVALB	MDD	ENSG00000104412	EMC2	4.59139	-0.272492	-0.989524	0.324747	0.946072	-6.03679	FALSE	9694	ER membrane protein complex subunit 2 [Source:HGNC Symbol;Acc:HGNC:28963]	protein_coding
PVALB	MDD	ENSG00000104413	ESRP1	-1.60146	0.280435	0.301536	0.763619	0.99292	-5.48017	FALSE	54845	epithelial splicing regulatory protein 1 [Source:HGNC Symbol;Acc:HGNC:25966]	protein_coding
PVALB	MDD	ENSG00000104415	CCN4	-1.57754	0.0348685	0.0377738	0.969942	0.999155	-5.52122	FALSE	8840	cellular communication network factor 4 [Source:HGNC Symbol;Acc:HGNC:12769]	protein_coding
PVALB	MDD	ENSG00000104419	NDRG1	2.35626	-0.00988668	-0.0166853	0.98672	0.999155	-5.99468	FALSE	10397	N-myc downstream regulated 1 [Source:HGNC Symbol;Acc:HGNC:7679]	protein_coding
PVALB	MDD	ENSG00000104427	ZC2HC1A	3.98234	0.0363968	0.102094	0.918882	0.99813	-6.29874	FALSE	51101	zinc finger C2HC-type containing 1A [Source:HGNC Symbol;Acc:HGNC:24277]	protein_coding
PVALB	MDD	ENSG00000104432	IL7	4.19807	-0.806011	-2.70179	0.00807754	0.484007	-2.89413	FALSE	3574	interleukin 7 [Source:HGNC Symbol;Acc:HGNC:6023]	protein_coding
PVALB	MDD	ENSG00000104435	STMN2	7.28953	-0.176518	-1.70309	0.0915942	0.841381	-6.21113	FALSE	11075	stathmin 2 [Source:HGNC Symbol;Acc:HGNC:10577]	protein_coding
PVALB	MDD	ENSG00000104442	ARMC1	3.80897	0.0703035	0.17476	0.861615	0.99813	-6.19304	FALSE	55156	armadillo repeat containing 1 [Source:HGNC Symbol;Acc:HGNC:17684]	protein_coding
PVALB	MDD	ENSG00000104447	TRPS1	7.98851	0.148169	1.10796	0.271715	0.930778	-7.37156	FALSE	7227	transcriptional repressor GATA binding 1 [Source:HGNC Symbol;Acc:HGNC:12340]	protein_coding
PVALB	MDD	ENSG00000104450	SPAG1	4.70235	-0.0304273	-0.12662	0.89949	0.99813	-6.56296	FALSE	6674	sperm associated antigen 1 [Source:HGNC Symbol;Acc:HGNC:11212]	protein_coding
PVALB	MDD	ENSG00000104472	CHRAC1	-1.25729	-0.118328	-0.114912	0.908741	0.99813	-5.45939	FALSE	54108	chromatin accessibility complex subunit 1 [Source:HGNC Symbol;Acc:HGNC:13544]	protein_coding
PVALB	MDD	ENSG00000104490	NCALD	8.88779	-0.0681274	-1.13022	0.262238	0.930778	-8.0378	FALSE	83988	neurocalcin delta [Source:HGNC Symbol;Acc:HGNC:7655]	protein_coding
PVALB	MDD	ENSG00000104497	SNX16	2.21927	0.825258	1.45797	0.14792	0.886659	-4.92599	FALSE	64089	sorting nexin 16 [Source:HGNC Symbol;Acc:HGNC:14980]	protein_coding
PVALB	MDD	ENSG00000104499	GML	0.325921	-1.31313	-1.72698	0.0871959	0.835958	-4.35282	FALSE	2765	glycosylphosphatidylinositol anchored molecule like [Source:HGNC Symbol;Acc:HGNC:4375]	protein_coding
PVALB	MDD	ENSG00000104517	UBR5	7.46254	-0.0999659	-1.05024	0.29609	0.934943	-7.16497	FALSE	51366	ubiquitin protein ligase E3 component n-recognin 5 [Source:HGNC Symbol;Acc:HGNC:16806]	protein_coding
PVALB	MDD	ENSG00000104522	GFUS	1.16401	-1.29927	-1.535	0.127879	0.874092	-4.60529	FALSE	7264	GDP-L-fucose synthase [Source:HGNC Symbol;Acc:HGNC:12390]	protein_coding
PVALB	MDD	ENSG00000104524	PYCR3	-0.146008	-1.83895	-1.71372	0.0896158	0.841227	-4.27039	FALSE	65263	pyrroline-5-carboxylate reductase 3 [Source:HGNC Symbol;Acc:HGNC:25846]	protein_coding
PVALB	MDD	ENSG00000104529	EEF1D	3.91696	0.717204	1.83111	0.0700012	0.812466	-4.69997	FALSE	1936	eukaryotic translation elongation factor 1 delta [Source:HGNC Symbol;Acc:HGNC:3211]	protein_coding
PVALB	MDD	ENSG00000104537	ANXA13	-1.35103	-0.111811	-0.111439	0.911487	0.99813	-5.52822	FALSE	312	annexin A13 [Source:HGNC Symbol;Acc:HGNC:536]	protein_coding
PVALB	MDD	ENSG00000104549	SQLE	2.2146	-0.390597	-0.67499	0.501209	0.967499	-5.70974	FALSE	6713	squalene epoxidase [Source:HGNC Symbol;Acc:HGNC:11279]	protein_coding
PVALB	MDD	ENSG00000104611	SH2D4A	2.18824	-1.44994	-2.2899	0.0240852	0.656163	-3.49306	FALSE	63898	SH2 domain containing 4A [Source:HGNC Symbol;Acc:HGNC:26102]	protein_coding
PVALB	MDD	ENSG00000104613	INTS10	5.02003	0.220695	0.932849	0.3531	0.951552	-6.2907	FALSE	55174	integrator complex subunit 10 [Source:HGNC Symbol;Acc:HGNC:25548]	protein_coding
PVALB	MDD	ENSG00000104626	ERI1	3.21734	0.229384	0.427948	0.669591	0.983742	-5.98176	FALSE	90459	exoribonuclease 1 [Source:HGNC Symbol;Acc:HGNC:23994]	protein_coding
PVALB	MDD	ENSG00000104635	SLC39A14	5.6805	0.160512	0.842922	0.401243	0.959861	-6.57368	FALSE	23516	solute carrier family 39 member 14 [Source:HGNC Symbol;Acc:HGNC:20858]	protein_coding
PVALB	MDD	ENSG00000104643	MTMR9	4.82178	0.131225	0.464788	0.643073	0.981713	-6.50283	FALSE	66036	myotubularin related protein 9 [Source:HGNC Symbol;Acc:HGNC:14596]	protein_coding
PVALB	MDD	ENSG00000104660	LEPROTL1	3.55569	0.341497	0.836774	0.404675	0.959861	-5.83296	FALSE	23484	leptin receptor overlapping transcript like 1 [Source:HGNC Symbol;Acc:HGNC:6555]	protein_coding
PVALB	MDD	ENSG00000104671	DCTN6	0.795252	-1.53939	-1.90533	0.0595512	0.794341	-4.05735	FALSE	10671	dynactin subunit 6 [Source:HGNC Symbol;Acc:HGNC:16964]	protein_coding
PVALB	MDD	ENSG00000104679	R3HCC1	3.71575	-0.157555	-0.483845	0.629532	0.980995	-6.2533	FALSE	203069	R3H domain and coiled-coil containing 1 [Source:HGNC Symbol;Acc:HGNC:27329]	protein_coding
PVALB	MDD	ENSG00000104687	GSR	5.3298	-0.0452579	-0.230961	0.817807	0.995531	-6.7973	FALSE	2936	glutathione-disulfide reductase [Source:HGNC Symbol;Acc:HGNC:4623]	protein_coding
PVALB	MDD	ENSG00000104689	TNFRSF10A	-2.58933	-0.817597	-0.953953	0.342361	0.95154	-5.12957	FALSE	8797	TNF receptor superfamily member 10a [Source:HGNC Symbol;Acc:HGNC:11904]	protein_coding
PVALB	MDD	ENSG00000104691	UBXN8	0.530682	0.422579	0.464319	0.643408	0.981713	-5.49609	FALSE	7993	UBX domain protein 8 [Source:HGNC Symbol;Acc:HGNC:30307]	protein_coding
PVALB	MDD	ENSG00000104695	PPP2CB	5.11271	-0.301465	-1.35406	0.178707	0.898759	-5.83244	FALSE	5516	protein phosphatase 2 catalytic subunit beta [Source:HGNC Symbol;Acc:HGNC:9300]	protein_coding
PVALB	MDD	ENSG00000104714	ERICH1	5.99166	-0.0432342	-0.250727	0.802529	0.995372	-6.99123	FALSE	157697	glutamate rich 1 [Source:HGNC Symbol;Acc:HGNC:27234]	protein_coding
PVALB	MDD	ENSG00000104722	NEFM	6.70984	-0.145797	-0.985044	0.326932	0.947411	-6.8271	FALSE	4741	neurofilament medium chain [Source:HGNC Symbol;Acc:HGNC:7734]	protein_coding
PVALB	MDD	ENSG00000104723	TUSC3	6.9904	-0.119232	-1.06616	0.288865	0.932977	-6.90348	FALSE	7991	tumor suppressor candidate 3 [Source:HGNC Symbol;Acc:HGNC:30242]	protein_coding
PVALB	MDD	ENSG00000104728	ARHGEF10	-2.45323	-1.32121	-1.15136	0.252276	0.927394	-4.86469	FALSE	9639	Rho guanine nucleotide exchange factor 10 [Source:HGNC Symbol;Acc:HGNC:14103]	protein_coding
PVALB	MDD	ENSG00000104731	KLHDC4	6.00935	0.0294911	0.189049	0.85043	0.99813	-7.00934	FALSE	54758	kelch domain containing 4 [Source:HGNC Symbol;Acc:HGNC:25272]	protein_coding
PVALB	MDD	ENSG00000104738	MCM4	3.66615	0.321284	0.762055	0.447785	0.960849	-5.90947	FALSE	4173	minichromosome maintenance complex component 4 [Source:HGNC Symbol;Acc:HGNC:6947]	protein_coding
PVALB	MDD	ENSG00000104755	ADAM2	-0.152465	-0.413365	-0.479152	0.632855	0.981243	-5.48513	FALSE	2515	ADAM metallopeptidase domain 2 [Source:HGNC Symbol;Acc:HGNC:198]	protein_coding
PVALB	MDD	ENSG00000104756	KCTD9	2.21574	0.381078	0.516523	0.606606	0.978683	-5.6372	FALSE	54793	potassium channel tetramerization domain containing 9 [Source:HGNC Symbol;Acc:HGNC:22401]	protein_coding
PVALB	MDD	ENSG00000104760	FGL1	-1.44029	-2.23193	-2.1125	0.0370833	0.721642	-3.65123	FALSE	2267	fibrinogen like 1 [Source:HGNC Symbol;Acc:HGNC:3695]	protein_coding
PVALB	MDD	ENSG00000104763	ASAH1	5.05947	0.0212306	0.0906014	0.927987	0.99813	-6.62564	FALSE	427	N-acylsphingosine amidohydrolase 1 [Source:HGNC Symbol;Acc:HGNC:735]	protein_coding
PVALB	MDD	ENSG00000104765	BNIP3L	6.14441	-0.0244013	-0.152433	0.879146	0.99813	-7.08247	FALSE	665	BCL2 interacting protein 3 like [Source:HGNC Symbol;Acc:HGNC:1085]	protein_coding
PVALB	MDD	ENSG00000104774	MAN2B1	1.59742	-0.758494	-0.950237	0.344237	0.95154	-5.25911	FALSE	4125	mannosidase alpha class 2B member 1 [Source:HGNC Symbol;Acc:HGNC:6826]	protein_coding
PVALB	MDD	ENSG00000104783	KCNN4	-2.7596	0.360867	0.334314	0.738829	0.990824	-5.37549	FALSE	3783	potassium calcium-activated channel subfamily N member 4 [Source:HGNC Symbol;Acc:HGNC:6293]	protein_coding
PVALB	MDD	ENSG00000104804	TULP2	-2.38184	-2.04498	-2.0238	0.0456045	0.762782	-3.78896	FALSE	7288	TUB like protein 2 [Source:HGNC Symbol;Acc:HGNC:12424]	protein_coding
PVALB	MDD	ENSG00000104805	NUCB1	6.37639	-0.156653	-1.17225	0.243825	0.923904	-6.51219	FALSE	4924	nucleobindin 1 [Source:HGNC Symbol;Acc:HGNC:8043]	protein_coding
PVALB	MDD	ENSG00000104808	DHDH	-2.91054	-1.95497	-1.85025	0.0671708	0.807568	-4.04547	FALSE	27294	dihydrodiol dehydrogenase [Source:HGNC Symbol;Acc:HGNC:17887]	protein_coding
PVALB	MDD	ENSG00000104812	GYS1	6.08392	-0.0227818	-0.142836	0.886701	0.99813	-7.04741	FALSE	2997	glycogen synthase 1 [Source:HGNC Symbol;Acc:HGNC:4706]	protein_coding
PVALB	MDD	ENSG00000104814	MAP4K1	1.26391	-0.320939	-0.404656	0.686577	0.986407	-5.56362	FALSE	11184	mitogen-activated protein kinase kinase kinase kinase 1 [Source:HGNC Symbol;Acc:HGNC:6863]	protein_coding
PVALB	MDD	ENSG00000104823	ECH1	1.23935	-2.10345	-2.45623	0.0157286	0.597987	-3.06856	FALSE	1891	enoyl-CoA hydratase 1 [Source:HGNC Symbol;Acc:HGNC:3149]	protein_coding
PVALB	MDD	ENSG00000104824	HNRNPL	5.72233	0.0759764	0.40572	0.685798	0.986367	-6.86902	FALSE	3191	heterogeneous nuclear ribonucleoprotein L [Source:HGNC Symbol;Acc:HGNC:5045]	protein_coding
PVALB	MDD	ENSG00000104825	NFKBIB	-0.693785	-0.819331	-0.853092	0.395606	0.959861	-5.22902	FALSE	4793	NFKB inhibitor beta [Source:HGNC Symbol;Acc:HGNC:7798]	protein_coding
PVALB	MDD	ENSG00000104833	TUBB4A	7.1863	-0.28879	-2.24845	0.026697	0.673818	-5.10927	FALSE	10382	tubulin beta 4A class IVa [Source:HGNC Symbol;Acc:HGNC:20774]	protein_coding
PVALB	MDD	ENSG00000104835	SARS2	-1.3417	-0.465643	-0.411033	0.68191	0.986088	-5.34448	FALSE	54938	seryl-tRNA synthetase 2, mitochondrial [Source:HGNC Symbol;Acc:HGNC:17697]	protein_coding
PVALB	MDD	ENSG00000104852	SNRNP70	7.91499	0.0498804	0.422066	0.674241	0.984313	-7.85704	FALSE	6625	small nuclear ribonucleoprotein U1 subunit 70 [Source:HGNC Symbol;Acc:HGNC:11150]	protein_coding
PVALB	MDD	ENSG00000104853	CLPTM1	6.31702	-0.235878	-1.63813	0.104473	0.853243	-5.84466	FALSE	1209	CLPTM1 regulator of GABA type A receptor forward trafficking [Source:HGNC Symbol;Acc:HGNC:2087]	protein_coding
PVALB	MDD	ENSG00000104856	RELB	-1.32754	-0.643118	-0.637719	0.525085	0.969833	-5.31149	FALSE	5971	RELB proto-oncogene, NF-kB subunit [Source:HGNC Symbol;Acc:HGNC:9956]	protein_coding
PVALB	MDD	ENSG00000104859	CLASRP	5.23708	0.117225	0.513081	0.609003	0.978683	-6.67874	FALSE	11129	CLK4 associating serine/arginine rich protein [Source:HGNC Symbol;Acc:HGNC:17731]	protein_coding
PVALB	MDD	ENSG00000104863	LIN7B	1.95256	-0.312835	-0.37799	0.706223	0.988285	-5.68139	FALSE	64130	lin-7 homolog B, crumbs cell polarity complex component [Source:HGNC Symbol;Acc:HGNC:17788]	protein_coding
PVALB	MDD	ENSG00000104866	PPP1R37	4.76898	0.211987	0.704753	0.482569	0.965108	-6.30813	FALSE	284352	protein phosphatase 1 regulatory subunit 37 [Source:HGNC Symbol;Acc:HGNC:27607]	protein_coding
PVALB	MDD	ENSG00000104870	FCGRT	-2.53412	-0.832311	-0.788584	0.432183	0.960849	-5.17622	FALSE	2217	Fc gamma receptor and transporter [Source:HGNC Symbol;Acc:HGNC:3621]	protein_coding
PVALB	MDD	ENSG00000104872	PIH1D1	2.55141	-0.177523	-0.281984	0.778526	0.994819	-5.85261	FALSE	55011	PIH1 domain containing 1 [Source:HGNC Symbol;Acc:HGNC:26075]	protein_coding
PVALB	MDD	ENSG00000104879	CKM	-2.24033	1.37035	1.35226	0.17928	0.898759	-4.67694	FALSE	1158	creatine kinase, M-type [Source:HGNC Symbol;Acc:HGNC:1994]	protein_coding
PVALB	MDD	ENSG00000104880	ARHGEF18	0.771803	-0.301393	-0.296923	0.767129	0.994008	-5.53024	FALSE	23370	Rho/Rac guanine nucleotide exchange factor 18 [Source:HGNC Symbol;Acc:HGNC:17090]	protein_coding
PVALB	MDD	ENSG00000104881	PPP1R13L	-2.61387	-3.21538	-3.32052	0.00124706	0.228673	-1.17337	FALSE	10848	protein phosphatase 1 regulatory subunit 13 like [Source:HGNC Symbol;Acc:HGNC:18838]	protein_coding
PVALB	MDD	ENSG00000104883	PEX11G	-1.11855	0.626509	0.545418	0.586656	0.976699	-5.30382	FALSE	92960	peroxisomal biogenesis factor 11 gamma [Source:HGNC Symbol;Acc:HGNC:20208]	protein_coding
PVALB	MDD	ENSG00000104884	ERCC2	3.53992	-0.0907257	-0.21165	0.832802	0.996821	-6.17936	FALSE	2068	ERCC excision repair 2, TFIIH core complex helicase subunit [Source:HGNC Symbol;Acc:HGNC:3434]	protein_coding
PVALB	MDD	ENSG00000104885	DOT1L	4.97275	-0.372972	-1.45139	0.149738	0.88759	-5.56185	FALSE	84444	DOT1 like histone lysine methyltransferase [Source:HGNC Symbol;Acc:HGNC:24948]	protein_coding
PVALB	MDD	ENSG00000104886	PLEKHJ1	3.49693	0.501271	0.986009	0.32646	0.947081	-5.7268	FALSE	55111	pleckstrin homology domain containing J1 [Source:HGNC Symbol;Acc:HGNC:18211]	protein_coding
PVALB	MDD	ENSG00000104888	SLC17A7	5.75203	-0.167111	-0.543365	0.588596	0.977757	-6.89051	FALSE	57030	solute carrier family 17 member 7 [Source:HGNC Symbol;Acc:HGNC:16704]	protein_coding
PVALB	MDD	ENSG00000104892	KLC3	-3.61937	-0.328469	-0.324033	0.746576	0.991978	-5.38214	FALSE	147700	kinesin light chain 3 [Source:HGNC Symbol;Acc:HGNC:20717]	protein_coding
PVALB	MDD	ENSG00000104894	CD37	-4.10745	1.25605	1.23856	0.218348	0.913955	-4.79515	FALSE	951	CD37 molecule [Source:HGNC Symbol;Acc:HGNC:1666]	protein_coding
PVALB	MDD	ENSG00000104897	SF3A2	4.00985	0.261687	0.762989	0.44723	0.960849	-6.13213	FALSE	8175	splicing factor 3a subunit 2 [Source:HGNC Symbol;Acc:HGNC:10766]	protein_coding
PVALB	MDD	ENSG00000104899	AMH	1.18457	-0.945641	-0.978909	0.329939	0.948199	-5.1593	FALSE	268	anti-Mullerian hormone [Source:HGNC Symbol;Acc:HGNC:464]	protein_coding
PVALB	MDD	ENSG00000104904	OAZ1	5.56203	0.0243522	0.128607	0.897921	0.99813	-6.86627	FALSE	4946	ornithine decarboxylase antizyme 1 [Source:HGNC Symbol;Acc:HGNC:8095]	protein_coding
PVALB	MDD	ENSG00000104907	TRMT1	2.66135	-0.674822	-1.34909	0.180294	0.898759	-5.13909	FALSE	55621	tRNA methyltransferase 1 [Source:HGNC Symbol;Acc:HGNC:25980]	protein_coding
PVALB	MDD	ENSG00000104915	STX10	1.24824	-2.14227	-2.71915	0.00769307	0.479861	-2.50572	FALSE	8677	syntaxin 10 [Source:HGNC Symbol;Acc:HGNC:11428]	protein_coding
PVALB	MDD	ENSG00000104936	DMPK	4.30527	0.0909666	0.294781	0.76876	0.994509	-6.36931	FALSE	1760	DM1 protein kinase [Source:HGNC Symbol;Acc:HGNC:2933]	protein_coding
PVALB	MDD	ENSG00000104941	RSPH6A	-3.6877	-0.40646	-0.425115	0.671648	0.983954	-5.35426	FALSE	81492	radial spoke head 6 homolog A [Source:HGNC Symbol;Acc:HGNC:14241]	protein_coding
PVALB	MDD	ENSG00000104946	TBC1D17	4.58265	-0.254875	-1.02409	0.308212	0.939571	-6.00201	FALSE	79735	TBC1 domain family member 17 [Source:HGNC Symbol;Acc:HGNC:25699]	protein_coding
PVALB	MDD	ENSG00000104951	IL4I1	-3.34444	1.78683	1.85513	0.0664633	0.807568	-4.05492	FALSE	259307	interleukin 4 induced 1 [Source:HGNC Symbol;Acc:HGNC:19094]	protein_coding
PVALB	MDD	ENSG00000104953	TLE6	-3.72481	-0.497308	-0.518878	0.604969	0.978683	-5.30554	FALSE	79816	TLE family member 6, subcortical maternal complex member [Source:HGNC Symbol;Acc:HGNC:30788]	protein_coding
PVALB	MDD	ENSG00000104957	YJU2B	4.10635	0.279226	0.703512	0.483339	0.965108	-6.1788	FALSE	81576	YJU2 splicing factor homolog B [Source:HGNC Symbol;Acc:HGNC:28118]	protein_coding
PVALB	MDD	ENSG00000104960	PTOV1	5.11307	0.0642364	0.209854	0.8342	0.996821	-6.62966	FALSE	53635	PTOV1 extended AT-hook containing adaptor protein [Source:HGNC Symbol;Acc:HGNC:9632]	protein_coding
PVALB	MDD	ENSG00000104964	TLE5	7.29993	-0.114181	-1.13283	0.259938	0.930282	-7.02249	FALSE	166	TLE family member 5, transcriptional modulator [Source:HGNC Symbol;Acc:HGNC:307]	protein_coding
PVALB	MDD	ENSG00000104967	NOVA2	7.13845	0.0673803	0.688751	0.492542	0.966124	-7.31157	FALSE	4858	NOVA alternative splicing regulator 2 [Source:HGNC Symbol;Acc:HGNC:7887]	protein_coding
PVALB	MDD	ENSG00000104969	SGTA	4.90491	-0.216616	-0.789587	0.431599	0.960849	-6.30861	FALSE	6449	small glutamine rich tetratricopeptide repeat co-chaperone alpha [Source:HGNC Symbol;Acc:HGNC:10819]	protein_coding
PVALB	MDD	ENSG00000104970	KIR3DX1	-4.2383	0.187171	0.230731	0.817986	0.995531	-5.42262	FALSE		killer cell immunoglobulin like receptor, three Ig domains X1 (pseudogene) [Source:HGNC Symbol;Acc:HGNC:25043]	transcribed_unprocessed_pseudogene
PVALB	MDD	ENSG00000104972	LILRB1	-3.13708	-0.149648	-0.14541	0.884674	0.99813	-5.43378	FALSE	10859	leukocyte immunoglobulin like receptor B1 [Source:HGNC Symbol;Acc:HGNC:6605]	protein_coding
PVALB	MDD	ENSG00000104973	MED25	4.74273	0.0332476	0.121791	0.903304	0.99813	-6.65378	FALSE	81857	mediator complex subunit 25 [Source:HGNC Symbol;Acc:HGNC:28845]	protein_coding
PVALB	MDD	ENSG00000104976	SNAPC2	-1.53734	-0.80536	-0.70234	0.484066	0.965108	-5.23871	FALSE	6618	small nuclear RNA activating complex polypeptide 2 [Source:HGNC Symbol;Acc:HGNC:11135]	protein_coding
PVALB	MDD	ENSG00000104979	C19orf53	3.3408	-0.431173	-0.922995	0.358186	0.951571	-5.66954	FALSE	28974	chromosome 19 open reading frame 53 [Source:HGNC Symbol;Acc:HGNC:24991]	protein_coding
PVALB	MDD	ENSG00000104980	TIMM44	4.15734	0.0432614	0.126863	0.899299	0.99813	-6.3262	FALSE	10469	translocase of inner mitochondrial membrane 44 [Source:HGNC Symbol;Acc:HGNC:17316]	protein_coding
PVALB	MDD	ENSG00000104983	CCDC61	4.74033	0.362734	1.15587	0.250432	0.927274	-5.8742	FALSE	729440	coiled-coil domain containing 61 [Source:HGNC Symbol;Acc:HGNC:33629]	protein_coding
PVALB	MDD	ENSG00000104998	IL27RA	-2.06577	0.789129	0.693268	0.489716	0.965811	-5.20684	FALSE	9466	interleukin 27 receptor subunit alpha [Source:HGNC Symbol;Acc:HGNC:17290]	protein_coding
PVALB	MDD	ENSG00000105011	ASF1B	-3.45334	0.0738527	0.069903	0.944408	0.99813	-5.40439	FALSE	55723	anti-silencing function 1B histone chaperone [Source:HGNC Symbol;Acc:HGNC:20996]	protein_coding
PVALB	MDD	ENSG00000105048	TNNT1	-3.27251	0.240751	0.27352	0.785006	0.995106	-5.42717	FALSE	7138	troponin T1, slow skeletal type [Source:HGNC Symbol;Acc:HGNC:11948]	protein_coding
PVALB	MDD	ENSG00000105053	VRK3	4.25202	0.0269503	0.100325	0.920283	0.99813	-6.515	FALSE	51231	VRK serine/threonine kinase 3 [Source:HGNC Symbol;Acc:HGNC:18996]	protein_coding
PVALB	MDD	ENSG00000105058	FAM32A	3.74168	0.643771	1.82051	0.0716112	0.81677	-4.63954	FALSE	26017	family with sequence similarity 32 member A [Source:HGNC Symbol;Acc:HGNC:24563]	protein_coding
PVALB	MDD	ENSG00000105063	PPP6R1	5.6803	0.0511924	0.280911	0.779347	0.994819	-6.8986	FALSE	22870	protein phosphatase 6 regulatory subunit 1 [Source:HGNC Symbol;Acc:HGNC:29195]	protein_coding
PVALB	MDD	ENSG00000105072	C19orf44	0.159408	-0.665359	-0.611405	0.542291	0.972998	-5.31844	FALSE	84167	chromosome 19 open reading frame 44 [Source:HGNC Symbol;Acc:HGNC:26141]	protein_coding
PVALB	MDD	ENSG00000105085	MED26	-1.90198	-0.430555	-0.36417	0.716484	0.988557	-5.33696	FALSE	9441	mediator complex subunit 26 [Source:HGNC Symbol;Acc:HGNC:2376]	protein_coding
PVALB	MDD	ENSG00000105088	OLFM2	6.12352	-0.0886202	-0.578429	0.564249	0.973435	-6.93372	FALSE	93145	olfactomedin 2 [Source:HGNC Symbol;Acc:HGNC:17189]	protein_coding
PVALB	MDD	ENSG00000105127	AKAP8	4.46138	-0.365483	-1.31471	0.191553	0.903133	-5.67883	FALSE	10270	A-kinase anchoring protein 8 [Source:HGNC Symbol;Acc:HGNC:378]	protein_coding
PVALB	MDD	ENSG00000105135	ILVBL	3.9973	-0.306284	-0.777052	0.438926	0.960849	-5.93018	FALSE	10994	ilvB acetolactate synthase like [Source:HGNC Symbol;Acc:HGNC:6041]	protein_coding
PVALB	MDD	ENSG00000105136	ZNF419	1.08613	0.278058	0.326758	0.74452	0.991556	-5.54634	FALSE	79744	zinc finger protein 419 [Source:HGNC Symbol;Acc:HGNC:20648]	protein_coding
PVALB	MDD	ENSG00000105141	CASP14	-3.70625	1.08485	1.12498	0.263235	0.930778	-4.91272	FALSE	23581	caspase 14 [Source:HGNC Symbol;Acc:HGNC:1502]	protein_coding
PVALB	MDD	ENSG00000105143	SLC1A6	3.29712	0.208606	0.453584	0.651091	0.981713	-6.07199	FALSE	6511	solute carrier family 1 member 6 [Source:HGNC Symbol;Acc:HGNC:10944]	protein_coding
PVALB	MDD	ENSG00000105146	AURKC	-2.31394	-0.239628	-0.222315	0.824513	0.99573	-5.3893	FALSE	6795	aurora kinase C [Source:HGNC Symbol;Acc:HGNC:11391]	protein_coding
PVALB	MDD	ENSG00000105171	POP4	1.25615	0.676208	0.792398	0.429967	0.960849	-5.39368	FALSE	10775	POP4 homolog, ribonuclease P/MRP subunit [Source:HGNC Symbol;Acc:HGNC:30081]	protein_coding
PVALB	MDD	ENSG00000105173	CCNE1	-0.735548	-0.790784	-0.674942	0.501239	0.967499	-5.22899	FALSE	898	cyclin E1 [Source:HGNC Symbol;Acc:HGNC:1589]	protein_coding
PVALB	MDD	ENSG00000105176	URI1	5.86743	0.0811192	0.474853	0.635906	0.981713	-6.87191	FALSE	8725	URI1 prefoldin like chaperone [Source:HGNC Symbol;Acc:HGNC:13236]	protein_coding
PVALB	MDD	ENSG00000105185	PDCD5	4.36916	0.00929162	0.0358195	0.971496	0.999155	-6.49955	FALSE	9141	programmed cell death 5 [Source:HGNC Symbol;Acc:HGNC:8764]	protein_coding
PVALB	MDD	ENSG00000105186	ANKRD27	4.43944	0.242123	0.772872	0.441384	0.960849	-6.17119	FALSE	84079	ankyrin repeat domain 27 [Source:HGNC Symbol;Acc:HGNC:25310]	protein_coding
PVALB	MDD	ENSG00000105193	RPS16	1.40695	1.05505	1.37595	0.171849	0.897997	-4.81061	FALSE	6217	ribosomal protein S16 [Source:HGNC Symbol;Acc:HGNC:10396]	protein_coding
PVALB	MDD	ENSG00000105197	TIMM50	3.93549	0.38098	0.965424	0.336614	0.948606	-5.86528	FALSE	92609	translocase of inner mitochondrial membrane 50 [Source:HGNC Symbol;Acc:HGNC:23656]	protein_coding
PVALB	MDD	ENSG00000105202	FBL	1.84066	0.39335	0.533781	0.594653	0.978683	-5.61025	FALSE	2091	fibrillarin [Source:HGNC Symbol;Acc:HGNC:3599]	protein_coding
PVALB	MDD	ENSG00000105204	DYRK1B	4.00714	0.479695	1.38253	0.169828	0.895564	-5.45427	FALSE	9149	dual specificity tyrosine phosphorylation regulated kinase 1B [Source:HGNC Symbol;Acc:HGNC:3092]	protein_coding
PVALB	MDD	ENSG00000105220	GPI	8.10335	0.12316	1.59059	0.114794	0.86034	-6.82325	FALSE	2821	glucose-6-phosphate isomerase [Source:HGNC Symbol;Acc:HGNC:4458]	protein_coding
PVALB	MDD	ENSG00000105221	AKT2	6.36737	-0.0189957	-0.131181	0.89589	0.99813	-7.19069	FALSE	208	AKT serine/threonine kinase 2 [Source:HGNC Symbol;Acc:HGNC:392]	protein_coding
PVALB	MDD	ENSG00000105223	PLD3	7.57687	-0.0284093	-0.356582	0.722141	0.989049	-7.7584	FALSE	23646	phospholipase D family member 3 [Source:HGNC Symbol;Acc:HGNC:17158]	protein_coding
PVALB	MDD	ENSG00000105227	PRX	-1.61187	1.44347	1.40251	0.163797	0.892175	-4.64301	FALSE	57716	periaxin [Source:HGNC Symbol;Acc:HGNC:13797]	protein_coding
PVALB	MDD	ENSG00000105229	PIAS4	4.73438	0.141177	0.578438	0.564243	0.973435	-6.37457	FALSE	51588	protein inhibitor of activated STAT 4 [Source:HGNC Symbol;Acc:HGNC:17002]	protein_coding
PVALB	MDD	ENSG00000105245	NUMBL	5.22257	-0.0914035	-0.404633	0.686594	0.986407	-6.63408	FALSE	9253	NUMB like endocytic adaptor protein [Source:HGNC Symbol;Acc:HGNC:8061]	protein_coding
PVALB	MDD	ENSG00000105248	YJU2	0.725962	-1.52836	-1.69616	0.092903	0.841381	-4.36515	FALSE	55702	YJU2 splicing factor homolog [Source:HGNC Symbol;Acc:HGNC:25518]	protein_coding
PVALB	MDD	ENSG00000105251	SHD	3.02154	-0.593209	-1.22968	0.221644	0.915078	-5.36922	FALSE	56961	Src homology 2 domain containing transforming protein D [Source:HGNC Symbol;Acc:HGNC:30633]	protein_coding
PVALB	MDD	ENSG00000105254	TBCB	3.97171	-0.335305	-0.992262	0.323416	0.946072	-5.77679	FALSE	1155	tubulin folding cofactor B [Source:HGNC Symbol;Acc:HGNC:1989]	protein_coding
PVALB	MDD	ENSG00000105255	FSD1	4.64764	0.400166	1.30297	0.195518	0.905641	-5.75905	FALSE	79187	fibronectin type III and SPRY domain containing 1 [Source:HGNC Symbol;Acc:HGNC:13745]	protein_coding
PVALB	MDD	ENSG00000105258	POLR2I	-1.45324	2.10691	1.96865	0.0517051	0.775133	-3.88049	FALSE	5438	RNA polymerase II subunit I [Source:HGNC Symbol;Acc:HGNC:9196]	protein_coding
PVALB	MDD	ENSG00000105261	OVOL3	-3.28809	-2.36255	-2.1545	0.0335538	0.708916	-3.57419	FALSE	728361	ovo like zinc finger 3 [Source:HGNC Symbol;Acc:HGNC:14186]	protein_coding
PVALB	MDD	ENSG00000105270	CLIP3	8.29593	-0.257245	-4.08582	8.75966e-05	0.0449785	-0.479431	TRUE	25999	CAP-Gly domain containing linker protein 3 [Source:HGNC Symbol;Acc:HGNC:24314]	protein_coding
PVALB	MDD	ENSG00000105278	ZFR2	6.2358	0.0229013	0.150889	0.880361	0.99813	-7.13283	FALSE	23217	zinc finger RNA binding protein 2 [Source:HGNC Symbol;Acc:HGNC:29189]	protein_coding
PVALB	MDD	ENSG00000105287	PRKD2	0.278437	-1.04271	-1.16306	0.247518	0.925104	-5.01432	FALSE	25865	protein kinase D2 [Source:HGNC Symbol;Acc:HGNC:17293]	protein_coding
PVALB	MDD	ENSG00000105289	TJP3	-0.619975	-1.78006	-1.83462	0.0694746	0.812466	-4.11812	FALSE	27134	tight junction protein 3 [Source:HGNC Symbol;Acc:HGNC:11829]	protein_coding
PVALB	MDD	ENSG00000105290	APLP1	6.67122	-0.142856	-1.03042	0.305246	0.938441	-6.76481	FALSE	333	amyloid beta precursor like protein 1 [Source:HGNC Symbol;Acc:HGNC:597]	protein_coding
PVALB	MDD	ENSG00000105298	CACTIN	3.92984	0.311863	0.979759	0.329522	0.948199	-5.84917	FALSE	58509	cactin, spliceosome C complex subunit [Source:HGNC Symbol;Acc:HGNC:29938]	protein_coding
PVALB	MDD	ENSG00000105321	CCDC9	3.54142	-0.201775	-0.474789	0.635952	0.981713	-6.13609	FALSE	26093	coiled-coil domain containing 9 [Source:HGNC Symbol;Acc:HGNC:24560]	protein_coding
PVALB	MDD	ENSG00000105323	HNRNPUL1	5.99232	0.00830559	0.056366	0.95516	0.99813	-7.02644	FALSE	11100	heterogeneous nuclear ribonucleoprotein U like 1 [Source:HGNC Symbol;Acc:HGNC:17011]	protein_coding
PVALB	MDD	ENSG00000105325	FZR1	6.17807	0.0620646	0.37921	0.70532	0.988285	-6.99947	FALSE	51343	fizzy and cell division cycle 20 related 1 [Source:HGNC Symbol;Acc:HGNC:24824]	protein_coding
PVALB	MDD	ENSG00000105327	BBC3	-0.454078	0.704646	0.769221	0.443538	0.960849	-5.29063	FALSE	27113	BCL2 binding component 3 [Source:HGNC Symbol;Acc:HGNC:17868]	protein_coding
PVALB	MDD	ENSG00000105329	TGFB1	2.35003	-0.522128	-0.9799	0.329453	0.948199	-5.48844	FALSE	7040	transforming growth factor beta 1 [Source:HGNC Symbol;Acc:HGNC:11766]	protein_coding
PVALB	MDD	ENSG00000105339	DENND3	5.95389	0.0124683	0.0684677	0.945547	0.99813	-7.05831	FALSE	22898	DENN domain containing 3 [Source:HGNC Symbol;Acc:HGNC:29134]	protein_coding
PVALB	MDD	ENSG00000105341	DMAC2	2.54028	-0.103404	-0.195313	0.845536	0.99813	-5.98682	FALSE	55101	distal membrane arm assembly component 2 [Source:HGNC Symbol;Acc:HGNC:25496]	protein_coding
PVALB	MDD	ENSG00000105355	PLIN3	-3.03482	-0.905205	-0.901821	0.369275	0.95834	-5.11911	FALSE	10226	perilipin 3 [Source:HGNC Symbol;Acc:HGNC:16893]	protein_coding
PVALB	MDD	ENSG00000105357	MYH14	6.41778	0.00456925	0.025907	0.979382	0.999155	-7.17718	FALSE	79784	myosin heavy chain 14 [Source:HGNC Symbol;Acc:HGNC:23212]	protein_coding
PVALB	MDD	ENSG00000105364	MRPL4	3.17896	0.187646	0.402264	0.688331	0.986507	-6.07772	FALSE	51073	mitochondrial ribosomal protein L4 [Source:HGNC Symbol;Acc:HGNC:14276]	protein_coding
PVALB	MDD	ENSG00000105372	RPS19	2.76328	-0.879598	-1.61078	0.110315	0.8603	-4.76011	FALSE	6223	ribosomal protein S19 [Source:HGNC Symbol;Acc:HGNC:10402]	protein_coding
PVALB	MDD	ENSG00000105373	NOP53	3.59539	0.198555	0.48308	0.630074	0.980995	-6.0241	FALSE	29997	NOP53 ribosome biogenesis factor [Source:HGNC Symbol;Acc:HGNC:4333]	protein_coding
PVALB	MDD	ENSG00000105376	ICAM5	3.38326	-0.70954	-1.35483	0.178464	0.898759	-5.33491	FALSE	7087	intercellular adhesion molecule 5 [Source:HGNC Symbol;Acc:HGNC:5348]	protein_coding
PVALB	MDD	ENSG00000105379	ETFB	1.19572	0.352569	0.39802	0.691447	0.986512	-5.53	FALSE	2109	electron transfer flavoprotein subunit beta [Source:HGNC Symbol;Acc:HGNC:3482]	protein_coding
PVALB	MDD	ENSG00000105383	CD33	-2.83361	-0.434788	-0.429136	0.668729	0.983528	-5.40059	FALSE	945	CD33 molecule [Source:HGNC Symbol;Acc:HGNC:1659]	protein_coding
PVALB	MDD	ENSG00000105392	CRX	-3.58443	0.239207	0.263422	0.792756	0.995372	-5.41449	FALSE	1406	cone-rod homeobox [Source:HGNC Symbol;Acc:HGNC:2383]	protein_coding
PVALB	MDD	ENSG00000105393	BABAM1	2.18044	0.331402	0.529849	0.597368	0.978683	-5.74066	FALSE	29086	BRISC and BRCA1 A complex member 1 [Source:HGNC Symbol;Acc:HGNC:25008]	protein_coding
PVALB	MDD	ENSG00000105397	TYK2	4.5948	-0.353512	-1.24076	0.217538	0.913638	-5.74625	FALSE	7297	tyrosine kinase 2 [Source:HGNC Symbol;Acc:HGNC:12440]	protein_coding
PVALB	MDD	ENSG00000105401	CDC37	5.69877	-0.219982	-1.09536	0.275938	0.930778	-6.35263	FALSE	11140	cell division cycle 37, HSP90 cochaperone [Source:HGNC Symbol;Acc:HGNC:1735]	protein_coding
PVALB	MDD	ENSG00000105402	NAPA	5.54213	-0.0699985	-0.355061	0.723277	0.989201	-6.78828	FALSE	8775	NSF attachment protein alpha [Source:HGNC Symbol;Acc:HGNC:7641]	protein_coding
PVALB	MDD	ENSG00000105404	RABAC1	-0.580141	0.758852	0.727923	0.468328	0.965108	-5.27075	FALSE	10567	Rab acceptor 1 [Source:HGNC Symbol;Acc:HGNC:9794]	protein_coding
PVALB	MDD	ENSG00000105409	ATP1A3	8.52884	0.0549907	0.544466	0.587875	0.977269	-8.32628	FALSE	478	ATPase Na+/K+ transporting subunit alpha 3 [Source:HGNC Symbol;Acc:HGNC:801]	protein_coding
PVALB	MDD	ENSG00000105419	MEIS3	3.60204	-0.204767	-0.474928	0.635853	0.981713	-6.20307	FALSE	56917	Meis homeobox 3 [Source:HGNC Symbol;Acc:HGNC:29537]	protein_coding
PVALB	MDD	ENSG00000105426	PTPRS	9.41607	0.0358593	0.718597	0.474813	0.965108	-9.04221	FALSE	5802	protein tyrosine phosphatase receptor type S [Source:HGNC Symbol;Acc:HGNC:9681]	protein_coding
PVALB	MDD	ENSG00000105429	MEGF8	8.11925	-0.0442287	-0.590385	0.556238	0.973435	-7.93242	FALSE	1954	multiple EGF like domains 8 [Source:HGNC Symbol;Acc:HGNC:3233]	protein_coding
PVALB	MDD	ENSG00000105438	KDELR1	3.99926	-0.367111	-1.21334	0.2278	0.915415	-5.57897	FALSE	10945	KDEL endoplasmic reticulum protein retention receptor 1 [Source:HGNC Symbol;Acc:HGNC:6304]	protein_coding
PVALB	MDD	ENSG00000105443	CYTH2	3.96671	0.447574	1.30992	0.193165	0.903205	-5.46239	FALSE	9266	cytohesin 2 [Source:HGNC Symbol;Acc:HGNC:9502]	protein_coding
PVALB	MDD	ENSG00000105447	GRWD1	4.11177	0.155494	0.413944	0.679784	0.985678	-6.30855	FALSE	83743	glutamate rich WD repeat containing 1 [Source:HGNC Symbol;Acc:HGNC:21270]	protein_coding
PVALB	MDD	ENSG00000105464	GRIN2D	6.82398	0.213027	1.75103	0.0829456	0.831479	-5.85799	FALSE	2906	glutamate ionotropic receptor NMDA type subunit 2D [Source:HGNC Symbol;Acc:HGNC:4588]	protein_coding
PVALB	MDD	ENSG00000105472	CLEC11A	-2.95997	0.525748	0.457946	0.647965	0.981713	-5.30975	FALSE	6320	C-type lectin domain containing 11A [Source:HGNC Symbol;Acc:HGNC:10576]	protein_coding
PVALB	MDD	ENSG00000105479	ODAD1	-0.887783	1.27226	1.26448	0.208938	0.910985	-4.8043	FALSE	93233	outer dynein arm docking complex subunit 1 [Source:HGNC Symbol;Acc:HGNC:26560]	protein_coding
PVALB	MDD	ENSG00000105483	CARD8	0.175806	0.311762	0.360055	0.71955	0.988681	-5.49858	FALSE	22900	caspase recruitment domain family member 8 [Source:HGNC Symbol;Acc:HGNC:17057]	protein_coding
PVALB	MDD	ENSG00000105486	LIG1	3.29335	-0.0085307	-0.0194607	0.984512	0.999155	-6.12064	FALSE	3978	DNA ligase 1 [Source:HGNC Symbol;Acc:HGNC:6598]	protein_coding
PVALB	MDD	ENSG00000105497	ZNF175	3.34043	-0.126448	-0.28075	0.77947	0.994819	-6.06415	FALSE	7728	zinc finger protein 175 [Source:HGNC Symbol;Acc:HGNC:12964]	protein_coding
PVALB	MDD	ENSG00000105499	PLA2G4C	5.21518	-0.0428915	-0.178841	0.858417	0.99813	-6.69065	FALSE	8605	phospholipase A2 group IVC [Source:HGNC Symbol;Acc:HGNC:9037]	protein_coding
PVALB	MDD	ENSG00000105507	CABP5	-3.52615	-0.223241	-0.260643	0.794893	0.995372	-5.44121	FALSE	56344	calcium binding protein 5 [Source:HGNC Symbol;Acc:HGNC:13714]	protein_coding
PVALB	MDD	ENSG00000105509	HAS1	-1.2987	-1.0699	-0.886082	0.377656	0.959599	-5.09114	FALSE	3036	hyaluronan synthase 1 [Source:HGNC Symbol;Acc:HGNC:4818]	protein_coding
PVALB	MDD	ENSG00000105514	RAB3D	2.46164	-0.725121	-1.36223	0.176124	0.897997	-5.0889	FALSE	9545	RAB3D, member RAS oncogene family [Source:HGNC Symbol;Acc:HGNC:9779]	protein_coding
PVALB	MDD	ENSG00000105516	DBP	3.57431	-0.216663	-0.554651	0.580347	0.974542	-6.0488	FALSE	1628	D-box binding PAR bZIP transcription factor [Source:HGNC Symbol;Acc:HGNC:2697]	protein_coding
PVALB	MDD	ENSG00000105518	TMEM205	1.30983	0.602979	0.674285	0.501655	0.967499	-5.45966	FALSE	374882	transmembrane protein 205 [Source:HGNC Symbol;Acc:HGNC:29631]	protein_coding
PVALB	MDD	ENSG00000105519	CAPS	-2.14378	-0.740053	-0.639967	0.523628	0.969833	-5.2254	FALSE	828	calcyphosine [Source:HGNC Symbol;Acc:HGNC:1487]	protein_coding
PVALB	MDD	ENSG00000105520	PLPPR2	5.42821	-0.0773707	-0.341953	0.73309	0.990207	-6.72442	FALSE	64748	phospholipid phosphatase related 2 [Source:HGNC Symbol;Acc:HGNC:29566]	protein_coding
PVALB	MDD	ENSG00000105538	RASIP1	-2.55446	0.92362	0.933294	0.352871	0.951542	-5.09841	FALSE	54922	Ras interacting protein 1 [Source:HGNC Symbol;Acc:HGNC:24716]	protein_coding
PVALB	MDD	ENSG00000105549	THEG	-3.33522	-1.31866	-1.39874	0.164922	0.892175	-4.64447	FALSE	51298	theg spermatid protein [Source:HGNC Symbol;Acc:HGNC:13706]	protein_coding
PVALB	MDD	ENSG00000105552	BCAT2	2.34251	0.240114	0.396641	0.69246	0.987254	-5.78035	FALSE	587	branched chain amino acid transaminase 2 [Source:HGNC Symbol;Acc:HGNC:977]	protein_coding
PVALB	MDD	ENSG00000105556	MIER2	3.35006	-0.285468	-0.648944	0.517832	0.969698	-5.94255	FALSE	54531	MIER family member 2 [Source:HGNC Symbol;Acc:HGNC:29210]	protein_coding
PVALB	MDD	ENSG00000105559	PLEKHA4	-1.20348	0.148164	0.163176	0.870703	0.99813	-5.48618	FALSE	57664	pleckstrin homology domain containing A4 [Source:HGNC Symbol;Acc:HGNC:14339]	protein_coding
PVALB	MDD	ENSG00000105568	PPP2R1A	6.71508	-0.110753	-0.989796	0.324614	0.946072	-6.87459	FALSE	5518	protein phosphatase 2 scaffold subunit Aalpha [Source:HGNC Symbol;Acc:HGNC:9302]	protein_coding
PVALB	MDD	ENSG00000105576	TNPO2	6.65854	-0.182531	-1.45756	0.148031	0.886659	-6.2882	FALSE	30000	transportin 2 [Source:HGNC Symbol;Acc:HGNC:19998]	protein_coding
PVALB	MDD	ENSG00000105605	CACNG7	6.49537	0.116583	0.843232	0.401071	0.959861	-6.88127	FALSE	59284	calcium voltage-gated channel auxiliary subunit gamma 7 [Source:HGNC Symbol;Acc:HGNC:13626]	protein_coding
PVALB	MDD	ENSG00000105607	GCDH	0.332041	-1.39807	-1.48328	0.141082	0.881085	-4.62525	FALSE	2639	glutaryl-CoA dehydrogenase [Source:HGNC Symbol;Acc:HGNC:4189]	protein_coding
PVALB	MDD	ENSG00000105612	DNASE2	-0.993115	-0.152245	-0.137883	0.890604	0.99813	-5.42393	FALSE	1777	deoxyribonuclease 2, lysosomal [Source:HGNC Symbol;Acc:HGNC:2960]	protein_coding
PVALB	MDD	ENSG00000105613	MAST1	7.28167	-0.0413375	-0.429133	0.668731	0.983528	-7.5549	FALSE	22983	microtubule associated serine/threonine kinase 1 [Source:HGNC Symbol;Acc:HGNC:19034]	protein_coding
PVALB	MDD	ENSG00000105617	LENG1	-0.715524	-2.10537	-2.19206	0.0306476	0.688908	-3.52489	FALSE	79165	leukocyte receptor cluster member 1 [Source:HGNC Symbol;Acc:HGNC:15502]	protein_coding
PVALB	MDD	ENSG00000105618	PRPF31	3.52154	0.00655695	0.0163355	0.986999	0.999155	-6.284	FALSE	26121	pre-mRNA processing factor 31 [Source:HGNC Symbol;Acc:HGNC:15446]	protein_coding
PVALB	MDD	ENSG00000105619	TFPT	2.78045	0.371564	0.6281	0.531341	0.971784	-5.78729	FALSE	29844	TCF3 fusion partner [Source:HGNC Symbol;Acc:HGNC:13630]	protein_coding
PVALB	MDD	ENSG00000105639	JAK3	0.941855	-0.172487	-0.203884	0.83885	0.997636	-5.60643	FALSE	3718	Janus kinase 3 [Source:HGNC Symbol;Acc:HGNC:6193]	protein_coding
PVALB	MDD	ENSG00000105640	RPL18A	1.85458	0.847632	1.02559	0.307507	0.939299	-5.20479	FALSE	6142	ribosomal protein L18a [Source:HGNC Symbol;Acc:HGNC:10311]	protein_coding
PVALB	MDD	ENSG00000105641	SLC5A5	-3.47956	3.50344	3.70584	0.0003425	0.114993	-0.23235	TRUE	6528	solute carrier family 5 member 5 [Source:HGNC Symbol;Acc:HGNC:11040]	protein_coding
PVALB	MDD	ENSG00000105642	KCNN1	2.3383	0.114209	0.175694	0.860882	0.99813	-5.86029	FALSE	3780	potassium calcium-activated channel subfamily N member 1 [Source:HGNC Symbol;Acc:HGNC:6290]	protein_coding
PVALB	MDD	ENSG00000105643	ARRDC2	-2.34817	1.16674	1.06561	0.289114	0.932977	-4.94036	FALSE	27106	arrestin domain containing 2 [Source:HGNC Symbol;Acc:HGNC:25225]	protein_coding
PVALB	MDD	ENSG00000105649	RAB3A	7.52518	-0.123467	-1.40585	0.162805	0.892175	-6.81667	FALSE	5864	RAB3A, member RAS oncogene family [Source:HGNC Symbol;Acc:HGNC:9777]	protein_coding
PVALB	MDD	ENSG00000105655	ISYNA1	-1.14587	0.821307	0.707889	0.480628	0.965108	-5.20681	FALSE	51477	inositol-3-phosphate synthase 1 [Source:HGNC Symbol;Acc:HGNC:29821]	protein_coding
PVALB	MDD	ENSG00000105656	ELL	5.52857	0.0492641	0.233727	0.815665	0.995531	-6.74254	FALSE	8178	elongation factor for RNA polymerase II [Source:HGNC Symbol;Acc:HGNC:23114]	protein_coding
PVALB	MDD	ENSG00000105662	CRTC1	6.39362	-0.068169	-0.45661	0.648922	0.981713	-7.10058	FALSE	23373	CREB regulated transcription coactivator 1 [Source:HGNC Symbol;Acc:HGNC:16062]	protein_coding
PVALB	MDD	ENSG00000105669	COPE	4.20429	-0.517363	-1.77501	0.0788767	0.830138	-4.90363	FALSE	11316	COPI coat complex subunit epsilon [Source:HGNC Symbol;Acc:HGNC:2234]	protein_coding
PVALB	MDD	ENSG00000105671	DDX49	1.27638	-0.194704	-0.222075	0.824699	0.99573	-5.60906	FALSE	54555	DEAD-box helicase 49 [Source:HGNC Symbol;Acc:HGNC:18684]	protein_coding
PVALB	MDD	ENSG00000105675	ATP4A	-3.64019	-0.91623	-0.839935	0.402908	0.959861	-5.12547	FALSE	495	ATPase H+/K+ transporting subunit alpha [Source:HGNC Symbol;Acc:HGNC:819]	protein_coding
PVALB	MDD	ENSG00000105676	ARMC6	3.11395	-0.43524	-1.12182	0.264573	0.930778	-5.56699	FALSE	93436	armadillo repeat containing 6 [Source:HGNC Symbol;Acc:HGNC:25049]	protein_coding
PVALB	MDD	ENSG00000105677	TMEM147	-0.0999165	0.449993	0.407672	0.684368	0.986331	-5.41787	FALSE	10430	transmembrane protein 147 [Source:HGNC Symbol;Acc:HGNC:30414]	protein_coding
PVALB	MDD	ENSG00000105679	GAPDHS	-2.79051	-1.59647	-1.41958	0.158778	0.892154	-4.60278	FALSE	26330	glyceraldehyde-3-phosphate dehydrogenase, spermatogenic [Source:HGNC Symbol;Acc:HGNC:24864]	protein_coding
PVALB	MDD	ENSG00000105695	MAG	-0.386152	0.525941	0.573226	0.567753	0.973435	-5.39264	FALSE	4099	myelin associated glycoprotein [Source:HGNC Symbol;Acc:HGNC:6783]	protein_coding
PVALB	MDD	ENSG00000105696	TMEM59L	7.16624	-0.0418697	-0.402451	0.688194	0.986507	-7.49253	FALSE	25789	transmembrane protein 59 like [Source:HGNC Symbol;Acc:HGNC:13237]	protein_coding
PVALB	MDD	ENSG00000105698	USF2	5.39563	-0.0435633	-0.224538	0.822787	0.99573	-6.8053	FALSE	7392	upstream transcription factor 2, c-fos interacting [Source:HGNC Symbol;Acc:HGNC:12594]	protein_coding
PVALB	MDD	ENSG00000105699	LSR	3.01509	-0.6514	-1.27997	0.203458	0.90955	-5.27528	FALSE	51599	lipolysis stimulated lipoprotein receptor [Source:HGNC Symbol;Acc:HGNC:29572]	protein_coding
PVALB	MDD	ENSG00000105700	KXD1	2.31274	-1.31505	-2.16292	0.0328823	0.706218	-3.77703	FALSE	79036	KxDL motif containing 1 [Source:HGNC Symbol;Acc:HGNC:28420]	protein_coding
PVALB	MDD	ENSG00000105701	FKBP8	7.60841	-0.165622	-1.66574	0.0988318	0.843711	-6.45844	FALSE	23770	FKBP prolyl isomerase 8 [Source:HGNC Symbol;Acc:HGNC:3724]	protein_coding
PVALB	MDD	ENSG00000105705	SUGP1	5.42594	-0.0593297	-0.289509	0.772779	0.994819	-6.77236	FALSE	57794	SURP and G-patch domain containing 1 [Source:HGNC Symbol;Acc:HGNC:18643]	protein_coding
PVALB	MDD	ENSG00000105708	ZNF14	3.0689	0.197381	0.348386	0.728268	0.990141	-5.93535	FALSE	7561	zinc finger protein 14 [Source:HGNC Symbol;Acc:HGNC:12924]	protein_coding
PVALB	MDD	ENSG00000105711	SCN1B	6.15164	-0.0695572	-0.455473	0.649737	0.981713	-7.00271	FALSE	6324	sodium voltage-gated channel beta subunit 1 [Source:HGNC Symbol;Acc:HGNC:10586]	protein_coding
PVALB	MDD	ENSG00000105717	PBX4	2.51266	0.385149	0.547089	0.585512	0.976392	-5.63085	FALSE	80714	PBX homeobox 4 [Source:HGNC Symbol;Acc:HGNC:13403]	protein_coding
PVALB	MDD	ENSG00000105722	ERF	1.02994	0.0328367	0.039176	0.968827	0.999155	-5.64491	FALSE	2077	ETS2 repressor factor [Source:HGNC Symbol;Acc:HGNC:3444]	protein_coding
PVALB	MDD	ENSG00000105723	GSK3A	5.69205	0.313792	1.90953	0.0590018	0.794341	-5.16984	FALSE	2931	glycogen synthase kinase 3 alpha [Source:HGNC Symbol;Acc:HGNC:4616]	protein_coding
PVALB	MDD	ENSG00000105726	ATP13A1	5.10187	0.201075	0.756561	0.451056	0.961343	-6.41634	FALSE	57130	ATPase 13A1 [Source:HGNC Symbol;Acc:HGNC:24215]	protein_coding
PVALB	MDD	ENSG00000105732	ZNF574	4.72532	0.257676	1.006	0.316796	0.944897	-6.03583	FALSE	64763	zinc finger protein 574 [Source:HGNC Symbol;Acc:HGNC:26166]	protein_coding
PVALB	MDD	ENSG00000105737	GRIK5	6.93806	0.192111	1.80893	0.0734065	0.819366	-5.82376	FALSE	2901	glutamate ionotropic receptor kainate type subunit 5 [Source:HGNC Symbol;Acc:HGNC:4583]	protein_coding
PVALB	MDD	ENSG00000105738	SIPA1L3	7.88144	-0.00649499	-0.0844469	0.932867	0.99813	-7.93198	FALSE	23094	signal induced proliferation associated 1 like 3 [Source:HGNC Symbol;Acc:HGNC:23801]	protein_coding
PVALB	MDD	ENSG00000105750	ZNF85	-1.03583	0.1119	0.101184	0.919603	0.99813	-5.42813	FALSE	7639	zinc finger protein 85 [Source:HGNC Symbol;Acc:HGNC:13160]	protein_coding
PVALB	MDD	ENSG00000105755	ETHE1	0.586986	-0.149912	-0.156459	0.87598	0.99813	-5.5442	FALSE	23474	ETHE1 persulfide dioxygenase [Source:HGNC Symbol;Acc:HGNC:23287]	protein_coding
PVALB	MDD	ENSG00000105767	CADM4	5.97372	-0.138992	-0.87304	0.384691	0.959861	-6.65328	FALSE	199731	cell adhesion molecule 4 [Source:HGNC Symbol;Acc:HGNC:30825]	protein_coding
PVALB	MDD	ENSG00000105771	SMG9	5.03433	-0.00895681	-0.0379636	0.969791	0.999155	-6.70145	FALSE	56006	SMG9 nonsense mediated mRNA decay factor [Source:HGNC Symbol;Acc:HGNC:25763]	protein_coding
PVALB	MDD	ENSG00000105778	AVL9	6.56986	0.11722	0.937119	0.35091	0.95154	-6.84214	FALSE	23080	AVL9 cell migration associated [Source:HGNC Symbol;Acc:HGNC:28994]	protein_coding
PVALB	MDD	ENSG00000105784	RUNDC3B	5.41408	0.255172	1.19158	0.236189	0.921253	-6.1441	FALSE	154661	RUN domain containing 3B [Source:HGNC Symbol;Acc:HGNC:30286]	protein_coding
PVALB	MDD	ENSG00000105792	CFAP69	3.781	0.316543	0.887954	0.376653	0.959599	-5.92159	FALSE	79846	cilia and flagella associated protein 69 [Source:HGNC Symbol;Acc:HGNC:26107]	protein_coding
PVALB	MDD	ENSG00000105793	GTPBP10	3.92946	0.0146801	0.033995	0.972948	0.999155	-6.36788	FALSE	85865	GTP binding protein 10 [Source:HGNC Symbol;Acc:HGNC:25106]	protein_coding
PVALB	MDD	ENSG00000105793	GTPBP10	3.92946	0.0146801	0.033995	0.972948	0.999155	-6.36788	FALSE	101927446	GTP binding protein 10 [Source:HGNC Symbol;Acc:HGNC:25106]	protein_coding
PVALB	MDD	ENSG00000105808	RASA4	-0.952611	-0.380406	-0.364934	0.715915	0.988371	-5.34692	FALSE	10156	RAS p21 protein activator 4 [Source:HGNC Symbol;Acc:HGNC:23181]	protein_coding
PVALB	MDD	ENSG00000105810	CDK6	5.92163	-0.0133291	-0.0679545	0.945955	0.99813	-6.9802	FALSE	1021	cyclin dependent kinase 6 [Source:HGNC Symbol;Acc:HGNC:1777]	protein_coding
PVALB	MDD	ENSG00000105819	PMPCB	3.84305	-0.720015	-1.96909	0.0516544	0.775133	-4.34424	FALSE	9512	peptidase, mitochondrial processing subunit beta [Source:HGNC Symbol;Acc:HGNC:9119]	protein_coding
PVALB	MDD	ENSG00000105821	DNAJC2	3.59785	0.103638	0.276037	0.783078	0.994978	-6.17356	FALSE	27000	DnaJ heat shock protein family (Hsp40) member C2 [Source:HGNC Symbol;Acc:HGNC:13192]	protein_coding
PVALB	MDD	ENSG00000105829	BET1	-0.2591	-0.0546498	-0.0591268	0.952967	0.99813	-5.51763	FALSE	10282	Bet1 golgi vesicular membrane trafficking protein [Source:HGNC Symbol;Acc:HGNC:14562]	protein_coding
PVALB	MDD	ENSG00000105835	NAMPT	3.44742	0.539423	1.26314	0.209417	0.911438	-5.40889	FALSE	10135	nicotinamide phosphoribosyltransferase [Source:HGNC Symbol;Acc:HGNC:30092]	protein_coding
PVALB	MDD	ENSG00000105849	POLR1F	0.154459	-1.55141	-1.68162	0.0957	0.842872	-4.41278	FALSE	221830	RNA polymerase I subunit F [Source:HGNC Symbol;Acc:HGNC:18027]	protein_coding
PVALB	MDD	ENSG00000105851	PIK3CG	-1.04894	1.05295	1.03723	0.302079	0.936504	-5.04858	FALSE	5294	phosphatidylinositol-4,5-bisphosphate 3-kinase catalytic subunit gamma [Source:HGNC Symbol;Acc:HGNC:8978]	protein_coding
PVALB	MDD	ENSG00000105852	PON3	-1.7783	-0.584187	-0.653951	0.514614	0.969698	-5.33249	FALSE	5446	paraoxonase 3 [Source:HGNC Symbol;Acc:HGNC:9206]	protein_coding
PVALB	MDD	ENSG00000105854	PON2	0.486396	0.690333	0.710883	0.478778	0.965108	-5.2928	FALSE	5445	paraoxonase 2 [Source:HGNC Symbol;Acc:HGNC:9205]	protein_coding
PVALB	MDD	ENSG00000105855	ITGB8	2.60559	-0.161998	-0.311659	0.755936	0.992892	-5.89945	FALSE	3696	integrin subunit beta 8 [Source:HGNC Symbol;Acc:HGNC:6163]	protein_coding
PVALB	MDD	ENSG00000105856	HBP1	4.73867	0.0980413	0.378004	0.706213	0.988285	-6.47392	FALSE	26959	HMG-box transcription factor 1 [Source:HGNC Symbol;Acc:HGNC:23200]	protein_coding
PVALB	MDD	ENSG00000105865	DUS4L	-0.231042	-0.631214	-0.627445	0.531769	0.97196	-5.31099	FALSE	11062	dihydrouridine synthase 4 like [Source:HGNC Symbol;Acc:HGNC:21517]	protein_coding
PVALB	MDD	ENSG00000105866	SP4	4.15129	-0.269765	-0.769225	0.443536	0.960849	-6.08147	FALSE	6671	Sp4 transcription factor [Source:HGNC Symbol;Acc:HGNC:11209]	protein_coding
PVALB	MDD	ENSG00000105875	WDR91	3.48647	-0.922847	-2.27723	0.0248586	0.660623	-3.83026	FALSE	29062	WD repeat domain 91 [Source:HGNC Symbol;Acc:HGNC:24997]	protein_coding
PVALB	MDD	ENSG00000105877	DNAH11	3.29826	-0.420712	-0.957877	0.340388	0.949471	-5.74866	FALSE	8701	dynein axonemal heavy chain 11 [Source:HGNC Symbol;Acc:HGNC:2942]	protein_coding
PVALB	MDD	ENSG00000105879	CBLL1	3.76093	-0.254237	-0.609764	0.543373	0.972998	-5.96471	FALSE	79872	Cbl proto-oncogene like 1 [Source:HGNC Symbol;Acc:HGNC:21225]	protein_coding
PVALB	MDD	ENSG00000105880	DLX5	2.98541	0.233577	0.426114	0.670922	0.983848	-5.92127	FALSE	1749	distal-less homeobox 5 [Source:HGNC Symbol;Acc:HGNC:2918]	protein_coding
PVALB	MDD	ENSG00000105887	MTPN	5.13807	-0.120437	-0.546473	0.585934	0.976392	-6.61304	FALSE	136319	myotrophin [Source:HGNC Symbol;Acc:HGNC:15667]	protein_coding
PVALB	MDD	ENSG00000105889	STEAP1B	3.29454	0.629164	1.18042	0.240576	0.922228	-5.39823	FALSE	256227	STEAP family member 1B [Source:HGNC Symbol;Acc:HGNC:41907]	protein_coding
PVALB	MDD	ENSG00000105889	STEAP1B	3.29454	0.629164	1.18042	0.240576	0.922228	-5.39823	FALSE	401312	STEAP family member 1B [Source:HGNC Symbol;Acc:HGNC:41907]	protein_coding
PVALB	MDD	ENSG00000105894	PTN	3.79547	-0.63201	-1.76106	0.0812223	0.830581	-4.77923	FALSE	5764	pleiotrophin [Source:HGNC Symbol;Acc:HGNC:9630]	protein_coding
PVALB	MDD	ENSG00000105926	PALS2	6.42501	-0.155089	-1.02808	0.306344	0.939161	-6.69234	FALSE	51678	protein associated with LIN7 2, MAGUK p55 family member [Source:HGNC Symbol;Acc:HGNC:18167]	protein_coding
PVALB	MDD	ENSG00000105928	GSDME	5.74994	0.0271485	0.125599	0.900296	0.99813	-6.85139	FALSE	1687	gasdermin E [Source:HGNC Symbol;Acc:HGNC:2810]	protein_coding
PVALB	MDD	ENSG00000105929	ATP6V0A4	0.337307	-0.381533	-0.498925	0.618906	0.980179	-5.53615	FALSE	50617	ATPase H+ transporting V0 subunit a4 [Source:HGNC Symbol;Acc:HGNC:866]	protein_coding
PVALB	MDD	ENSG00000105939	ZC3HAV1	1.01626	-0.182882	-0.206148	0.837086	0.997199	-5.58105	FALSE	56829	zinc finger CCCH-type containing, antiviral 1 [Source:HGNC Symbol;Acc:HGNC:23721]	protein_coding
PVALB	MDD	ENSG00000105948	TTC26	3.2029	-0.129996	-0.282391	0.778216	0.994819	-5.98322	FALSE	79989	tetratricopeptide repeat domain 26 [Source:HGNC Symbol;Acc:HGNC:21882]	protein_coding
PVALB	MDD	ENSG00000105953	OGDH	7.15918	-0.0547452	-0.575727	0.566067	0.973435	-7.40017	FALSE	4967	oxoglutarate dehydrogenase [Source:HGNC Symbol;Acc:HGNC:8124]	protein_coding
PVALB	MDD	ENSG00000105963	ADAP1	2.1143	0.396498	0.567674	0.571503	0.973555	-5.66136	FALSE	11033	ArfGAP with dual PH domains 1 [Source:HGNC Symbol;Acc:HGNC:16486]	protein_coding
PVALB	MDD	ENSG00000105967	TFEC	1.896	0.903851	1.24624	0.215528	0.913638	-5.06578	FALSE	22797	transcription factor EC [Source:HGNC Symbol;Acc:HGNC:11754]	protein_coding
PVALB	MDD	ENSG00000105968	H2AZ2	5.38357	-0.0674681	-0.336041	0.73753	0.990597	-6.74808	FALSE	94239	H2A.Z variant histone 2 [Source:HGNC Symbol;Acc:HGNC:20664]	protein_coding
PVALB	MDD	ENSG00000105971	CAV2	-3.89511	-0.631582	-0.597935	0.551208	0.973435	-5.2626	FALSE	858	caveolin 2 [Source:HGNC Symbol;Acc:HGNC:1528]	protein_coding
PVALB	MDD	ENSG00000105974	CAV1	-2.34659	0.174998	0.173876	0.862307	0.99813	-5.43093	FALSE	857	caveolin 1 [Source:HGNC Symbol;Acc:HGNC:1527]	protein_coding
PVALB	MDD	ENSG00000105976	MET	1.57295	-1.6089	-2.23889	0.0273337	0.673818	-3.53238	FALSE	4233	MET proto-oncogene, receptor tyrosine kinase [Source:HGNC Symbol;Acc:HGNC:7029]	protein_coding
PVALB	MDD	ENSG00000105982	RNF32	2.50713	-0.642232	-1.09747	0.275019	0.930778	-5.30723	FALSE	140545	ring finger protein 32 [Source:HGNC Symbol;Acc:HGNC:17118]	protein_coding
PVALB	MDD	ENSG00000105983	LMBR1	7.3397	-0.0354608	-0.369318	0.712656	0.988371	-7.59427	FALSE	64327	limb development membrane protein 1 [Source:HGNC Symbol;Acc:HGNC:13243]	protein_coding
PVALB	MDD	ENSG00000105989	WNT2	-2.12985	1.21394	1.18946	0.237018	0.921253	-4.85585	FALSE	7472	Wnt family member 2 [Source:HGNC Symbol;Acc:HGNC:12780]	protein_coding
PVALB	MDD	ENSG00000105993	DNAJB6	6.20817	0.0492994	0.317949	0.751173	0.992455	-7.06203	FALSE	10049	DnaJ heat shock protein family (Hsp40) member B6 [Source:HGNC Symbol;Acc:HGNC:14888]	protein_coding
PVALB	MDD	ENSG00000106003	LFNG	-2.60071	-0.819986	-0.720862	0.472643	0.965108	-5.19088	FALSE	3955	LFNG O-fucosylpeptide 3-beta-N-acetylglucosaminyltransferase [Source:HGNC Symbol;Acc:HGNC:6560]	protein_coding
PVALB	MDD	ENSG00000106009	BRAT1	3.92914	0.341401	0.933771	0.352626	0.95154	-5.87011	FALSE	221927	BRCA1 associated ATM activator 1 [Source:HGNC Symbol;Acc:HGNC:21701]	protein_coding
PVALB	MDD	ENSG00000106012	IQCE	6.08028	0.179005	1.11894	0.265793	0.930778	-6.49535	FALSE	23288	IQ motif containing E [Source:HGNC Symbol;Acc:HGNC:29171]	protein_coding
PVALB	MDD	ENSG00000106013	ANKRD7	5.36899	0.0320163	0.138337	0.890246	0.99813	-6.80953	FALSE	56311	ankyrin repeat domain 7 [Source:HGNC Symbol;Acc:HGNC:18588]	protein_coding
PVALB	MDD	ENSG00000106018	VIPR2	2.30187	-0.486182	-0.707355	0.480958	0.965108	-5.67271	FALSE	7434	vasoactive intestinal peptide receptor 2 [Source:HGNC Symbol;Acc:HGNC:12695]	protein_coding
PVALB	MDD	ENSG00000106025	TSPAN12	1.56105	-0.811259	-1.13342	0.259691	0.930282	-5.20311	FALSE	23554	tetraspanin 12 [Source:HGNC Symbol;Acc:HGNC:21641]	protein_coding
PVALB	MDD	ENSG00000106028	SSBP1	5.05035	0.260498	0.957884	0.340385	0.949471	-6.26165	FALSE	6742	single stranded DNA binding protein 1 [Source:HGNC Symbol;Acc:HGNC:11317]	protein_coding
PVALB	MDD	ENSG00000106034	CPED1	6.75744	0.315121	1.87608	0.063501	0.803043	-5.52239	FALSE	79974	cadherin like and PC-esterase domain containing 1 [Source:HGNC Symbol;Acc:HGNC:26159]	protein_coding
PVALB	MDD	ENSG00000106049	HIBADH	5.5726	0.181336	0.918458	0.360545	0.953005	-6.4271	FALSE	11112	3-hydroxyisobutyrate dehydrogenase [Source:HGNC Symbol;Acc:HGNC:4907]	protein_coding
PVALB	MDD	ENSG00000106052	TAX1BP1	6.04678	0.0189312	0.112016	0.91103	0.99813	-7.05406	FALSE	8887	Tax1 binding protein 1 [Source:HGNC Symbol;Acc:HGNC:11575]	protein_coding
PVALB	MDD	ENSG00000106066	CPVL	0.565052	-0.637168	-0.800448	0.425311	0.960849	-5.37076	FALSE	54504	carboxypeptidase vitellogenic like [Source:HGNC Symbol;Acc:HGNC:14399]	protein_coding
PVALB	MDD	ENSG00000106069	CHN2	-3.694	0.306746	0.279812	0.780188	0.994819	-5.36822	FALSE	1124	chimerin 2 [Source:HGNC Symbol;Acc:HGNC:1944]	protein_coding
PVALB	MDD	ENSG00000106070	GRB10	7.06478	-0.00922884	-0.0818126	0.934956	0.99813	-7.48689	FALSE	2887	growth factor receptor bound protein 10 [Source:HGNC Symbol;Acc:HGNC:4564]	protein_coding
PVALB	MDD	ENSG00000106077	ABHD11	1.5697	-0.291563	-0.38211	0.703174	0.988285	-5.69578	FALSE	83451	abhydrolase domain containing 11 [Source:HGNC Symbol;Acc:HGNC:16407]	protein_coding
PVALB	MDD	ENSG00000106078	COBL	6.16551	-0.156711	-0.871743	0.385394	0.959861	-6.74089	FALSE	23242	cordon-bleu WH2 repeat protein [Source:HGNC Symbol;Acc:HGNC:22199]	protein_coding
PVALB	MDD	ENSG00000106080	FKBP14	-0.677783	-0.349464	-0.327138	0.744234	0.991556	-5.37434	FALSE	55033	FKBP prolyl isomerase 14 [Source:HGNC Symbol;Acc:HGNC:18625]	protein_coding
PVALB	MDD	ENSG00000106086	PLEKHA8	4.9017	-0.259621	-1.02512	0.30773	0.939299	-6.10033	FALSE	84725	pleckstrin homology domain containing A8 [Source:HGNC Symbol;Acc:HGNC:30037]	protein_coding
PVALB	MDD	ENSG00000106089	STX1A	5.78231	0.121244	0.600428	0.549552	0.973435	-6.77953	FALSE	6804	syntaxin 1A [Source:HGNC Symbol;Acc:HGNC:11433]	protein_coding
PVALB	MDD	ENSG00000106100	NOD1	1.15739	-0.611572	-0.822363	0.412787	0.960849	-5.36716	FALSE	10392	nucleotide binding oligomerization domain containing 1 [Source:HGNC Symbol;Acc:HGNC:16390]	protein_coding
PVALB	MDD	ENSG00000106105	GARS1	5.87305	-0.0211341	-0.114713	0.908898	0.99813	-7.00783	FALSE	2617	glycyl-tRNA synthetase 1 [Source:HGNC Symbol;Acc:HGNC:4162]	protein_coding
PVALB	MDD	ENSG00000106113	CRHR2	3.04485	-0.28216	-0.541189	0.589557	0.978131	-6.0102	FALSE	1395	corticotropin releasing hormone receptor 2 [Source:HGNC Symbol;Acc:HGNC:2358]	protein_coding
PVALB	MDD	ENSG00000106123	EPHB6	6.73368	0.0999001	0.710146	0.479233	0.965108	-7.16516	FALSE	2051	EPH receptor B6 [Source:HGNC Symbol;Acc:HGNC:3396]	protein_coding
PVALB	MDD	ENSG00000106125	MINDY4	-1.67274	-0.695991	-0.595844	0.552598	0.973435	-5.25383	FALSE	84182	MINDY lysine 48 deubiquitinase 4 [Source:HGNC Symbol;Acc:HGNC:21916]	protein_coding
PVALB	MDD	ENSG00000106128	GHRHR	-0.597422	0.653305	0.644038	0.520995	0.969707	-5.32768	FALSE	2692	growth hormone releasing hormone receptor [Source:HGNC Symbol;Acc:HGNC:4266]	protein_coding
PVALB	MDD	ENSG00000106133	NSUN5P2	-1.77236	-0.507967	-0.466234	0.642042	0.981713	-5.30878	FALSE		NSUN5 pseudogene 2 [Source:HGNC Symbol;Acc:HGNC:16609]	transcribed_unprocessed_pseudogene
PVALB	MDD	ENSG00000106144	CASP2	2.55134	0.289034	0.498998	0.618854	0.980179	-5.80834	FALSE	835	caspase 2 [Source:HGNC Symbol;Acc:HGNC:1503]	protein_coding
PVALB	MDD	ENSG00000106153	CHCHD2	3.30952	0.465844	0.968465	0.335102	0.948606	-5.66705	FALSE	51142	coiled-coil-helix-coiled-coil-helix domain containing 2 [Source:HGNC Symbol;Acc:HGNC:21645]	protein_coding
PVALB	MDD	ENSG00000106211	HSPB1	2.36288	0.438672	0.646619	0.51933	0.969698	-5.68453	FALSE	3315	heat shock protein family B (small) member 1 [Source:HGNC Symbol;Acc:HGNC:5246]	protein_coding
PVALB	MDD	ENSG00000106236	NPTX2	0.24037	0.0723373	0.0781377	0.937872	0.99813	-5.61332	FALSE	4885	neuronal pentraxin 2 [Source:HGNC Symbol;Acc:HGNC:7953]	protein_coding
PVALB	MDD	ENSG00000106244	PDAP1	5.48198	0.134093	0.741829	0.459895	0.964605	-6.55859	FALSE	11333	PDGFA associated protein 1 [Source:HGNC Symbol;Acc:HGNC:14634]	protein_coding
PVALB	MDD	ENSG00000106245	BUD31	2.80074	-0.300266	-0.488071	0.626546	0.980995	-5.84524	FALSE	8896	BUD31 homolog [Source:HGNC Symbol;Acc:HGNC:29629]	protein_coding
PVALB	MDD	ENSG00000106246	PTCD1	-2.5101	0.0502783	0.0433433	0.965513	0.999155	-5.38748	FALSE	26024	pentatricopeptide repeat domain 1 [Source:HGNC Symbol;Acc:HGNC:22198]	protein_coding
PVALB	MDD	ENSG00000106258	CYP3A5	3.54303	-0.467241	-0.963901	0.337374	0.949045	-5.69446	FALSE	1577	cytochrome P450 family 3 subfamily A member 5 [Source:HGNC Symbol;Acc:HGNC:2638]	protein_coding
PVALB	MDD	ENSG00000106261	ZKSCAN1	6.59822	0.16905	1.33254	0.185651	0.900602	-6.40948	FALSE	7586	zinc finger with KRAB and SCAN domains 1 [Source:HGNC Symbol;Acc:HGNC:13101]	protein_coding
PVALB	MDD	ENSG00000106263	EIF3B	5.30158	0.130363	0.55164	0.582401	0.97534	-6.57937	FALSE	8662	eukaryotic translation initiation factor 3 subunit B [Source:HGNC Symbol;Acc:HGNC:3280]	protein_coding
PVALB	MDD	ENSG00000106266	SNX8	4.68863	0.0734849	0.297697	0.76654	0.993788	-6.59413	FALSE	29886	sorting nexin 8 [Source:HGNC Symbol;Acc:HGNC:14972]	protein_coding
PVALB	MDD	ENSG00000106268	NUDT1	-2.3096	0.328248	0.296388	0.767536	0.994116	-5.38034	FALSE	4521	nudix hydrolase 1 [Source:HGNC Symbol;Acc:HGNC:8048]	protein_coding
PVALB	MDD	ENSG00000106278	PTPRZ1	6.34856	-0.141667	-0.919594	0.359953	0.952338	-6.75001	FALSE	5803	protein tyrosine phosphatase receptor type Z1 [Source:HGNC Symbol;Acc:HGNC:9685]	protein_coding
PVALB	MDD	ENSG00000106290	TAF6	3.63483	1.21714	3.41047	0.000930196	0.198691	-0.863764	TRUE	6878	TATA-box binding protein associated factor 6 [Source:HGNC Symbol;Acc:HGNC:11540]	protein_coding
PVALB	MDD	ENSG00000106299	WASL	6.38225	-0.0505019	-0.383803	0.701923	0.988285	-7.14451	FALSE	8976	WASP like actin nucleation promoting factor [Source:HGNC Symbol;Acc:HGNC:12735]	protein_coding
PVALB	MDD	ENSG00000106302	HYAL4	-1.96884	0.341221	0.392501	0.695507	0.987596	-5.41769	FALSE	23553	hyaluronidase 4 [Source:HGNC Symbol;Acc:HGNC:5323]	protein_coding
PVALB	MDD	ENSG00000106304	SPAM1	-2.2197	0.982578	1.0849	0.280523	0.930778	-5.01487	FALSE	6677	sperm adhesion molecule 1 [Source:HGNC Symbol;Acc:HGNC:11217]	protein_coding
PVALB	MDD	ENSG00000106305	AIMP2	2.27376	0.440954	0.656522	0.512966	0.969487	-5.64406	FALSE	7965	aminoacyl tRNA synthetase complex interacting multifunctional protein 2 [Source:HGNC Symbol;Acc:HGNC:20609]	protein_coding
PVALB	MDD	ENSG00000106327	TFR2	1.09659	0.318947	0.366717	0.71459	0.988371	-5.60082	FALSE	7036	transferrin receptor 2 [Source:HGNC Symbol;Acc:HGNC:11762]	protein_coding
PVALB	MDD	ENSG00000106328	FSCN3	-3.96019	-0.527826	-0.570679	0.569471	0.973435	-5.29783	FALSE	29999	fascin actin-bundling protein 3 [Source:HGNC Symbol;Acc:HGNC:3961]	protein_coding
PVALB	MDD	ENSG00000106330	MOSPD3	0.633682	0.646872	0.686887	0.493711	0.966124	-5.36106	FALSE	64598	motile sperm domain containing 3 [Source:HGNC Symbol;Acc:HGNC:25078]	protein_coding
PVALB	MDD	ENSG00000106333	PCOLCE	-0.520338	-0.168326	-0.141599	0.887676	0.99813	-5.41297	FALSE	5118	procollagen C-endopeptidase enhancer [Source:HGNC Symbol;Acc:HGNC:8738]	protein_coding
PVALB	MDD	ENSG00000106336	FBXO24	-3.39082	-0.499042	-0.4378	0.662456	0.981713	-5.32158	FALSE	26261	F-box protein 24 [Source:HGNC Symbol;Acc:HGNC:13595]	protein_coding
PVALB	MDD	ENSG00000106341	PPP1R17	-2.34108	0.432405	0.408808	0.683537	0.986241	-5.37368	FALSE	10842	protein phosphatase 1 regulatory subunit 17 [Source:HGNC Symbol;Acc:HGNC:16973]	protein_coding
PVALB	MDD	ENSG00000106344	RBM28	5.72627	-0.0622593	-0.346851	0.729417	0.990207	-6.86956	FALSE	55131	RNA binding motif protein 28 [Source:HGNC Symbol;Acc:HGNC:21863]	protein_coding
PVALB	MDD	ENSG00000106346	USP42	4.79413	-0.289001	-1.21101	0.228687	0.915415	-5.87701	FALSE	84132	ubiquitin specific peptidase 42 [Source:HGNC Symbol;Acc:HGNC:20068]	protein_coding
PVALB	MDD	ENSG00000106348	IMPDH1	4.0979	0.129477	0.316912	0.751958	0.992479	-6.22521	FALSE	3614	inosine monophosphate dehydrogenase 1 [Source:HGNC Symbol;Acc:HGNC:6052]	protein_coding
PVALB	MDD	ENSG00000106351	AGFG2	4.21956	-0.210606	-0.616108	0.539195	0.972998	-6.18792	FALSE	3268	ArfGAP with FG repeats 2 [Source:HGNC Symbol;Acc:HGNC:5177]	protein_coding
PVALB	MDD	ENSG00000106355	LSM5	1.93372	-0.561018	-0.765198	0.445919	0.960849	-5.48657	FALSE	23658	LSM5 homolog, U6 small nuclear RNA and mRNA degradation associated [Source:HGNC Symbol;Acc:HGNC:17162]	protein_coding
PVALB	MDD	ENSG00000106367	AP1S1	2.94496	0.431587	0.844581	0.40032	0.959861	-5.73996	FALSE	1174	adaptor related protein complex 1 subunit sigma 1 [Source:HGNC Symbol;Acc:HGNC:559]	protein_coding
PVALB	MDD	ENSG00000106392	C1GALT1	5.33932	-0.233884	-1.15665	0.250116	0.927274	-6.15283	FALSE	56913	core 1 synthase, glycoprotein-N-acetylgalactosamine 3-beta-galactosyltransferase 1 [Source:HGNC Symbol;Acc:HGNC:24337]	protein_coding
PVALB	MDD	ENSG00000106397	PLOD3	1.83734	-0.128117	-0.160279	0.872978	0.99813	-5.6877	FALSE	8985	procollagen-lysine,2-oxoglutarate 5-dioxygenase 3 [Source:HGNC Symbol;Acc:HGNC:9083]	protein_coding
PVALB	MDD	ENSG00000106399	RPA3	-0.635179	1.15869	0.983557	0.327659	0.947702	-5.0259	FALSE	6119	replication protein A3 [Source:HGNC Symbol;Acc:HGNC:10291]	protein_coding
PVALB	MDD	ENSG00000106400	ZNHIT1	0.959738	-0.942174	-1.08402	0.280909	0.930778	-5.12833	FALSE	10467	zinc finger HIT-type containing 1 [Source:HGNC Symbol;Acc:HGNC:21688]	protein_coding
PVALB	MDD	ENSG00000106404	CLDN15	-0.885862	0.120321	0.105568	0.916133	0.99813	-5.39535	FALSE	24146	claudin 15 [Source:HGNC Symbol;Acc:HGNC:2036]	protein_coding
PVALB	MDD	ENSG00000106415	GLCCI1	6.03635	-0.493207	-3.35431	0.00111772	0.221715	-1.70676	FALSE	113263	glucocorticoid induced 1 [Source:HGNC Symbol;Acc:HGNC:18713]	protein_coding
PVALB	MDD	ENSG00000106443	PHF14	7.13317	-0.106592	-0.98517	0.32687	0.947411	-7.04959	FALSE	9678	PHD finger protein 14 [Source:HGNC Symbol;Acc:HGNC:22203]	protein_coding
PVALB	MDD	ENSG00000106459	NRF1	6.39888	0.0833932	0.612075	0.54185	0.972998	-7.02094	FALSE	4899	nuclear respiratory factor 1 [Source:HGNC Symbol;Acc:HGNC:7996]	protein_coding
PVALB	MDD	ENSG00000106460	TMEM106B	5.32281	0.128789	0.615311	0.539719	0.972998	-6.59183	FALSE	54664	transmembrane protein 106B [Source:HGNC Symbol;Acc:HGNC:22407]	protein_coding
PVALB	MDD	ENSG00000106462	EZH2	3.21394	0.143419	0.281294	0.779054	0.994819	-6.01294	FALSE	2146	enhancer of zeste 2 polycomb repressive complex 2 subunit [Source:HGNC Symbol;Acc:HGNC:3527]	protein_coding
PVALB	MDD	ENSG00000106477	CEP41	2.75409	0.206061	0.426435	0.670689	0.983813	-5.93926	FALSE	95681	centrosomal protein 41 [Source:HGNC Symbol;Acc:HGNC:12370]	protein_coding
PVALB	MDD	ENSG00000106479	ZNF862	4.93199	0.113906	0.513356	0.608812	0.978683	-6.52286	FALSE	643641	zinc finger protein 862 [Source:HGNC Symbol;Acc:HGNC:34519]	protein_coding
PVALB	MDD	ENSG00000106483	SFRP4	3.79033	-0.610958	-1.58904	0.115144	0.86034	-5.0466	FALSE	6424	secreted frizzled related protein 4 [Source:HGNC Symbol;Acc:HGNC:10778]	protein_coding
PVALB	MDD	ENSG00000106484	MEST	4.53454	0.348485	1.18399	0.239168	0.921804	-5.95048	FALSE	4232	mesoderm specific transcript [Source:HGNC Symbol;Acc:HGNC:7028]	protein_coding
PVALB	MDD	ENSG00000106511	MEOX2	-0.93775	0.743676	0.674738	0.501368	0.967499	-5.25782	FALSE	4223	mesenchyme homeobox 2 [Source:HGNC Symbol;Acc:HGNC:7014]	protein_coding
PVALB	MDD	ENSG00000106524	ANKMY2	4.42995	-0.150582	-0.394954	0.693701	0.987384	-6.43921	FALSE	57037	ankyrin repeat and MYND domain containing 2 [Source:HGNC Symbol;Acc:HGNC:25370]	protein_coding
PVALB	MDD	ENSG00000106526	ACTR3C	3.79323	-0.570332	-1.34536	0.181489	0.898759	-5.34837	FALSE	653857	actin related protein 3C [Source:HGNC Symbol;Acc:HGNC:37282]	protein_coding
PVALB	MDD	ENSG00000106536	POU6F2	6.44677	-0.144729	-0.706728	0.481637	0.965108	-6.9748	FALSE	11281	POU class 6 homeobox 2 [Source:HGNC Symbol;Acc:HGNC:21694]	protein_coding
PVALB	MDD	ENSG00000106537	TSPAN13	4.38325	-0.00761618	-0.0260947	0.979233	0.999155	-6.49805	FALSE	27075	tetraspanin 13 [Source:HGNC Symbol;Acc:HGNC:21643]	protein_coding
PVALB	MDD	ENSG00000106538	RARRES2	-3.83246	-0.777436	-0.712388	0.47785	0.965108	-5.19697	FALSE	5919	retinoic acid receptor responder 2 [Source:HGNC Symbol;Acc:HGNC:9868]	protein_coding
PVALB	MDD	ENSG00000106541	AGR2	-1.85206	0.353151	0.369808	0.712292	0.988371	-5.44298	FALSE	10551	anterior gradient 2, protein disulphide isomerase family member [Source:HGNC Symbol;Acc:HGNC:328]	protein_coding
PVALB	MDD	ENSG00000106546	AHR	1.51119	-0.0741278	-0.0930019	0.926084	0.99813	-5.65747	FALSE	196	aryl hydrocarbon receptor [Source:HGNC Symbol;Acc:HGNC:348]	protein_coding
PVALB	MDD	ENSG00000106554	CHCHD3	7.65954	-0.0999901	-1.12687	0.262441	0.930778	-7.22823	FALSE	54927	coiled-coil-helix-coiled-coil-helix domain containing 3 [Source:HGNC Symbol;Acc:HGNC:21906]	protein_coding
PVALB	MDD	ENSG00000106571	GLI3	4.47027	-0.0981287	-0.279479	0.780442	0.994819	-6.43131	FALSE	2737	GLI family zinc finger 3 [Source:HGNC Symbol;Acc:HGNC:4319]	protein_coding
PVALB	MDD	ENSG00000106588	PSMA2	-3.47664	0.015328	0.01443	0.988515	0.999155	-5.39694	FALSE	5683	proteasome 20S subunit alpha 2 [Source:HGNC Symbol;Acc:HGNC:9531]	protein_coding
PVALB	MDD	ENSG00000106591	MRPL32	2.38405	-0.949655	-1.60257	0.11212	0.86034	-4.69952	FALSE	64983	mitochondrial ribosomal protein L32 [Source:HGNC Symbol;Acc:HGNC:14035]	protein_coding
PVALB	MDD	ENSG00000106603	COA1	6.22967	0.156594	0.884905	0.378288	0.959599	-6.73734	FALSE	55744	cytochrome c oxidase assembly factor 1 [Source:HGNC Symbol;Acc:HGNC:21868]	protein_coding
PVALB	MDD	ENSG00000106605	BLVRA	3.99839	-0.43597	-1.33184	0.185878	0.90062	-5.48304	FALSE	644	biliverdin reductase A [Source:HGNC Symbol;Acc:HGNC:1062]	protein_coding
PVALB	MDD	ENSG00000106608	URGCP	5.61669	0.0119251	0.0703763	0.944032	0.99813	-6.83167	FALSE	55665	upregulator of cell proliferation [Source:HGNC Symbol;Acc:HGNC:30890]	protein_coding
PVALB	MDD	ENSG00000106609	TMEM248	5.15636	0.0896782	0.419558	0.67569	0.984892	-6.63764	FALSE	55069	transmembrane protein 248 [Source:HGNC Symbol;Acc:HGNC:25476]	protein_coding
PVALB	MDD	ENSG00000106610	STAG3L4	5.74076	-0.195226	-1.18496	0.238785	0.921804	-6.23959	FALSE		stromal antigen 3-like 4 (pseudogene) [Source:HGNC Symbol;Acc:HGNC:33887]	transcribed_unprocessed_pseudogene
PVALB	MDD	ENSG00000106615	RHEB	5.68045	0.27635	1.67903	0.0962048	0.842872	-5.5348	FALSE	6009	Ras homolog, mTORC1 binding [Source:HGNC Symbol;Acc:HGNC:10011]	protein_coding
PVALB	MDD	ENSG00000106617	PRKAG2	7.44157	0.0583896	0.550899	0.582907	0.975428	-7.61236	FALSE	51422	protein kinase AMP-activated non-catalytic subunit gamma 2 [Source:HGNC Symbol;Acc:HGNC:9386]	protein_coding
PVALB	MDD	ENSG00000106624	AEBP1	-1.87834	-0.210788	-0.185388	0.853293	0.99813	-5.38978	FALSE	165	AE binding protein 1 [Source:HGNC Symbol;Acc:HGNC:303]	protein_coding
PVALB	MDD	ENSG00000106628	POLD2	2.06431	0.272205	0.442141	0.659323	0.981713	-5.7808	FALSE	5425	DNA polymerase delta 2, accessory subunit [Source:HGNC Symbol;Acc:HGNC:9176]	protein_coding
PVALB	MDD	ENSG00000106633	GCK	-1.67053	1.89861	1.97534	0.0509299	0.775133	-3.89267	FALSE	2645	glucokinase [Source:HGNC Symbol;Acc:HGNC:4195]	protein_coding
PVALB	MDD	ENSG00000106635	BCL7B	4.90207	0.486227	2.06161	0.041786	0.738309	-4.61091	FALSE	9275	BAF chromatin remodeling complex subunit BCL7B [Source:HGNC Symbol;Acc:HGNC:1005]	protein_coding
PVALB	MDD	ENSG00000106636	YKT6	4.09043	-0.297206	-0.774643	0.440341	0.960849	-6.08051	FALSE	10652	YKT6 v-SNARE homolog [Source:HGNC Symbol;Acc:HGNC:16959]	protein_coding
PVALB	MDD	ENSG00000106638	TBL2	1.25637	-0.388748	-0.605369	0.546277	0.973435	-5.61939	FALSE	26608	transducin beta like 2 [Source:HGNC Symbol;Acc:HGNC:11586]	protein_coding
PVALB	MDD	ENSG00000106648	GALNTL5	-0.385983	0.620843	0.710651	0.478921	0.965108	-5.32924	FALSE	168391	polypeptide N-acetylgalactosaminyltransferase like 5 [Source:HGNC Symbol;Acc:HGNC:21725]	protein_coding
PVALB	MDD	ENSG00000106665	CLIP2	7.53372	0.0748962	0.804755	0.422832	0.960849	-7.45508	FALSE	7461	CAP-Gly domain containing linker protein 2 [Source:HGNC Symbol;Acc:HGNC:2586]	protein_coding
PVALB	MDD	ENSG00000106682	EIF4H	6.02048	-0.0592773	-0.374183	0.709045	0.988318	-6.98166	FALSE	7458	eukaryotic translation initiation factor 4H [Source:HGNC Symbol;Acc:HGNC:12741]	protein_coding
PVALB	MDD	ENSG00000106683	LIMK1	6.83134	-0.156941	-1.36238	0.176077	0.897997	-6.49599	FALSE	3984	LIM domain kinase 1 [Source:HGNC Symbol;Acc:HGNC:6613]	protein_coding
PVALB	MDD	ENSG00000106686	SPATA6L	3.64357	0.0795694	0.183618	0.854677	0.99813	-6.22256	FALSE	55064	spermatogenesis associated 6 like [Source:HGNC Symbol;Acc:HGNC:25472]	protein_coding
PVALB	MDD	ENSG00000106688	SLC1A1	5.2344	-0.0514196	-0.235733	0.814112	0.995445	-6.72437	FALSE	6505	solute carrier family 1 member 1 [Source:HGNC Symbol;Acc:HGNC:10939]	protein_coding
PVALB	MDD	ENSG00000106689	LHX2	2.81483	-0.385082	-0.620805	0.536112	0.972498	-5.80574	FALSE	9355	LIM homeobox 2 [Source:HGNC Symbol;Acc:HGNC:6594]	protein_coding
PVALB	MDD	ENSG00000106692	FKTN	5.2159	-0.0548232	-0.256379	0.798174	0.995372	-6.6878	FALSE	2218	fukutin [Source:HGNC Symbol;Acc:HGNC:3622]	protein_coding
PVALB	MDD	ENSG00000106701	FSD1L	5.50083	0.0529691	0.238042	0.812326	0.995402	-6.79625	FALSE	83856	fibronectin type III and SPRY domain containing 1 like [Source:HGNC Symbol;Acc:HGNC:13753]	protein_coding
PVALB	MDD	ENSG00000106714	CNTNAP3	7.17265	0.0434287	0.38201	0.703248	0.988285	-7.48826	FALSE	79937	contactin associated protein family member 3 [Source:HGNC Symbol;Acc:HGNC:13834]	protein_coding
PVALB	MDD	ENSG00000106723	SPIN1	7.47046	-0.168709	-1.91704	0.058029	0.794341	-5.89474	FALSE	10927	spindlin 1 [Source:HGNC Symbol;Acc:HGNC:11243]	protein_coding
PVALB	MDD	ENSG00000106733	NMRK1	2.10502	-0.333029	-0.3838	0.701925	0.988285	-5.64719	FALSE	54981	nicotinamide riboside kinase 1 [Source:HGNC Symbol;Acc:HGNC:26057]	protein_coding
PVALB	MDD	ENSG00000106771	TMEM245	6.5089	0.0942904	0.657976	0.512035	0.969183	-6.9787	FALSE	23731	transmembrane protein 245 [Source:HGNC Symbol;Acc:HGNC:1363]	protein_coding
PVALB	MDD	ENSG00000106772	PRUNE2	6.13942	-0.0247164	-0.140227	0.888757	0.99813	-7.09048	FALSE	158471	prune homolog 2 with BCH domain [Source:HGNC Symbol;Acc:HGNC:25209]	protein_coding
PVALB	MDD	ENSG00000106780	MEGF9	5.906	-0.135871	-0.767527	0.44454	0.960849	-6.71527	FALSE	1955	multiple EGF like domains 9 [Source:HGNC Symbol;Acc:HGNC:3234]	protein_coding
PVALB	MDD	ENSG00000106785	TRIM14	2.20797	0.0876536	0.12867	0.897872	0.99813	-5.82995	FALSE	9830	tripartite motif containing 14 [Source:HGNC Symbol;Acc:HGNC:16283]	protein_coding
PVALB	MDD	ENSG00000106789	CORO2A	4.62724	-0.14311	-0.535175	0.593693	0.978683	-6.397	FALSE	7464	coronin 2A [Source:HGNC Symbol;Acc:HGNC:2255]	protein_coding
PVALB	MDD	ENSG00000106799	TGFBR1	2.18409	0.0329655	0.0440906	0.964918	0.999155	-5.72938	FALSE	7046	transforming growth factor beta receptor 1 [Source:HGNC Symbol;Acc:HGNC:11772]	protein_coding
PVALB	MDD	ENSG00000106803	SEC61B	-0.174566	0.54016	0.540047	0.590341	0.978131	-5.3703	FALSE	10952	SEC61 translocon subunit beta [Source:HGNC Symbol;Acc:HGNC:16993]	protein_coding
PVALB	MDD	ENSG00000106804	C5	2.11871	-1.06876	-1.56899	0.119746	0.86544	-4.73662	FALSE	727	complement C5 [Source:HGNC Symbol;Acc:HGNC:1331]	protein_coding
PVALB	MDD	ENSG00000106809	OGN	-3.52258	-1.42178	-1.2926	0.199068	0.9075	-4.7308	FALSE	4969	osteoglycin [Source:HGNC Symbol;Acc:HGNC:8126]	protein_coding
PVALB	MDD	ENSG00000106823	ECM2	-3.27536	-1.6514	-1.46501	0.145993	0.885497	-4.54024	FALSE	1842	extracellular matrix protein 2 [Source:HGNC Symbol;Acc:HGNC:3154]	protein_coding
PVALB	MDD	ENSG00000106829	TLE4	4.50512	-1.03436	-2.85275	0.00524781	0.412863	-2.60846	FALSE	7091	TLE family member 4, transcriptional corepressor [Source:HGNC Symbol;Acc:HGNC:11840]	protein_coding
PVALB	MDD	ENSG00000106852	LHX6	7.79911	0.115525	1.25608	0.211954	0.912664	-7.07475	FALSE	26468	LIM homeobox 6 [Source:HGNC Symbol;Acc:HGNC:21735]	protein_coding
PVALB	MDD	ENSG00000106853	PTGR1	2.99779	-0.00195674	-0.00394269	0.996862	0.999891	-5.96636	FALSE	22949	prostaglandin reductase 1 [Source:HGNC Symbol;Acc:HGNC:18429]	protein_coding
PVALB	MDD	ENSG00000106868	SUSD1	5.15636	-0.221278	-0.875849	0.383169	0.959861	-6.31344	FALSE	64420	sushi domain containing 1 [Source:HGNC Symbol;Acc:HGNC:25413]	protein_coding
PVALB	MDD	ENSG00000106927	AMBP	-2.25037	0.150796	0.140097	0.88886	0.99813	-5.43567	FALSE	259	alpha-1-microglobulin/bikunin precursor [Source:HGNC Symbol;Acc:HGNC:453]	protein_coding
PVALB	MDD	ENSG00000106948	AKNA	5.93162	-0.106477	-0.5997	0.550035	0.973435	-6.83804	FALSE	80709	AT-hook transcription factor [Source:HGNC Symbol;Acc:HGNC:24108]	protein_coding
PVALB	MDD	ENSG00000106976	DNM1	9.61821	-0.0939075	-2.17663	0.0329295	0.706218	-7.24717	FALSE	1759	dynamin 1 [Source:HGNC Symbol;Acc:HGNC:2972]	protein_coding
PVALB	MDD	ENSG00000106991	ENG	-1.68845	0.045767	0.041013	0.967366	0.999155	-5.44992	FALSE	2022	endoglin [Source:HGNC Symbol;Acc:HGNC:3349]	protein_coding
PVALB	MDD	ENSG00000106992	AK1	0.220842	-0.784414	-0.960955	0.338846	0.949051	-5.1431	FALSE	203	adenylate kinase 1 [Source:HGNC Symbol;Acc:HGNC:361]	protein_coding
PVALB	MDD	ENSG00000106993	CDC37L1	4.61817	-0.233156	-0.913807	0.362972	0.953433	-6.07233	FALSE	55664	cell division cycle 37 like 1, HSP90 cochaperone [Source:HGNC Symbol;Acc:HGNC:17179]	protein_coding
PVALB	MDD	ENSG00000107020	PLGRKT	4.53649	-0.101341	-0.401692	0.68875	0.986507	-6.39926	FALSE	55848	plasminogen receptor with a C-terminal lysine [Source:HGNC Symbol;Acc:HGNC:23633]	protein_coding
PVALB	MDD	ENSG00000107021	TBC1D13	3.90518	-0.591856	-1.53021	0.129059	0.875999	-5.15846	FALSE	54662	TBC1 domain family member 13 [Source:HGNC Symbol;Acc:HGNC:25571]	protein_coding
PVALB	MDD	ENSG00000107036	RIC1	5.94652	0.0530676	0.351475	0.725957	0.989503	-6.98103	FALSE	57589	RIC1 homolog, RAB6A GEF complex partner 1 [Source:HGNC Symbol;Acc:HGNC:17686]	protein_coding
PVALB	MDD	ENSG00000107077	KDM4C	7.5833	0.118552	1.25823	0.211179	0.912664	-6.96358	FALSE	23081	lysine demethylase 4C [Source:HGNC Symbol;Acc:HGNC:17071]	protein_coding
PVALB	MDD	ENSG00000107099	DOCK8	2.80232	0.336494	0.52123	0.603336	0.978683	-5.85721	FALSE	81704	dedicator of cytokinesis 8 [Source:HGNC Symbol;Acc:HGNC:19191]	protein_coding
PVALB	MDD	ENSG00000107104	KANK1	5.46053	0.342072	1.43305	0.1549	0.890146	-5.76617	FALSE	23189	KN motif and ankyrin repeat domains 1 [Source:HGNC Symbol;Acc:HGNC:19309]	protein_coding
PVALB	MDD	ENSG00000107105	ELAVL2	7.94728	0.00906872	0.102504	0.918572	0.99813	-8.0081	FALSE	1993	ELAV like RNA binding protein 2 [Source:HGNC Symbol;Acc:HGNC:3313]	protein_coding
PVALB	MDD	ENSG00000107130	NCS1	7.91592	-0.0930087	-1.13277	0.259965	0.930282	-7.3598	FALSE	23413	neuronal calcium sensor 1 [Source:HGNC Symbol;Acc:HGNC:3953]	protein_coding
PVALB	MDD	ENSG00000107140	TESK1	4.08963	-0.205603	-0.627196	0.531932	0.971979	-6.17954	FALSE	7016	testis associated actin remodelling kinase 1 [Source:HGNC Symbol;Acc:HGNC:11731]	protein_coding
PVALB	MDD	ENSG00000107147	KCNT1	8.7095	0.0491259	0.602913	0.548539	0.973435	-8.32429	FALSE	57582	potassium sodium-activated channel subfamily T member 1 [Source:HGNC Symbol;Acc:HGNC:18865]	protein_coding
PVALB	MDD	ENSG00000107164	FUBP3	6.22774	0.0697684	0.455193	0.649938	0.981713	-7.04083	FALSE	8939	far upstream element binding protein 3 [Source:HGNC Symbol;Acc:HGNC:4005]	protein_coding
PVALB	MDD	ENSG00000107165	TYRP1	-3.50772	-0.979872	-0.902589	0.368869	0.958311	-5.08008	FALSE	7306	tyrosinase related protein 1 [Source:HGNC Symbol;Acc:HGNC:12450]	protein_coding
PVALB	MDD	ENSG00000107175	CREB3	2.93087	0.325094	0.640342	0.523385	0.969833	-5.77252	FALSE	10488	cAMP responsive element binding protein 3 [Source:HGNC Symbol;Acc:HGNC:2347]	protein_coding
PVALB	MDD	ENSG00000107185	RGP1	5.07183	0.284893	1.36582	0.174998	0.897997	-5.77248	FALSE	9827	RGP1 homolog, RAB6A GEF complex partner 1 [Source:HGNC Symbol;Acc:HGNC:21965]	protein_coding
PVALB	MDD	ENSG00000107186	MPDZ	7.82258	-0.00600882	-0.0731162	0.941857	0.99813	-7.90644	FALSE	8777	multiple PDZ domain crumbs cell polarity complex component [Source:HGNC Symbol;Acc:HGNC:7208]	protein_coding
PVALB	MDD	ENSG00000107201	DDX58	3.26594	-0.178954	-0.381313	0.703763	0.988285	-6.01994	FALSE	23586	DExD/H-box helicase 58 [Source:HGNC Symbol;Acc:HGNC:19102]	protein_coding
PVALB	MDD	ENSG00000107223	EDF1	4.58785	-0.0592888	-0.175277	0.861209	0.99813	-6.5593	FALSE	8721	endothelial differentiation related factor 1 [Source:HGNC Symbol;Acc:HGNC:3164]	protein_coding
PVALB	MDD	ENSG00000107242	PIP5K1B	6.98708	-0.101669	-0.837979	0.404	0.959861	-7.16694	FALSE	8395	phosphatidylinositol-4-phosphate 5-kinase type 1 beta [Source:HGNC Symbol;Acc:HGNC:8995]	protein_coding
PVALB	MDD	ENSG00000107249	GLIS3	6.09569	-0.155854	-0.796071	0.427838	0.960849	-6.75211	FALSE	169792	GLIS family zinc finger 3 [Source:HGNC Symbol;Acc:HGNC:28510]	protein_coding
PVALB	MDD	ENSG00000107262	BAG1	3.67764	0.113745	0.272304	0.785939	0.995344	-6.33318	FALSE	573	BAG cochaperone 1 [Source:HGNC Symbol;Acc:HGNC:937]	protein_coding
PVALB	MDD	ENSG00000107263	RAPGEF1	7.68963	0.0061744	0.0811083	0.935515	0.99813	-7.83835	FALSE	2889	Rap guanine nucleotide exchange factor 1 [Source:HGNC Symbol;Acc:HGNC:4568]	protein_coding
PVALB	MDD	ENSG00000107281	NPDC1	6.02894	0.0471232	0.292279	0.770667	0.994702	-7.00089	FALSE	56654	neural proliferation, differentiation and control 1 [Source:HGNC Symbol;Acc:HGNC:7899]	protein_coding
PVALB	MDD	ENSG00000107282	APBA1	8.09742	-0.107095	-1.29448	0.198978	0.9075	-7.29602	FALSE	320	amyloid beta precursor protein binding family A member 1 [Source:HGNC Symbol;Acc:HGNC:578]	protein_coding
PVALB	MDD	ENSG00000107290	SETX	6.49508	0.114711	0.803696	0.42344	0.960849	-6.92862	FALSE	23064	senataxin [Source:HGNC Symbol;Acc:HGNC:445]	protein_coding
PVALB	MDD	ENSG00000107295	SH3GL2	7.59454	-0.286144	-2.63049	0.0100104	0.527254	-4.46173	FALSE	6456	SH3 domain containing GRB2 like 2, endophilin A1 [Source:HGNC Symbol;Acc:HGNC:10831]	protein_coding
PVALB	MDD	ENSG00000107317	PTGDS	3.24029	-0.429336	-0.874117	0.384107	0.959861	-5.67747	FALSE	5730	prostaglandin D2 synthase [Source:HGNC Symbol;Acc:HGNC:9592]	protein_coding
PVALB	MDD	ENSG00000107331	ABCA2	7.51941	0.100829	0.95821	0.340221	0.949471	-7.30757	FALSE	20	ATP binding cassette subfamily A member 2 [Source:HGNC Symbol;Acc:HGNC:32]	protein_coding
PVALB	MDD	ENSG00000107338	SHB	0.126435	1.06525	0.991126	0.323968	0.946072	-5.05379	FALSE	6461	SH2 domain containing adaptor protein B [Source:HGNC Symbol;Acc:HGNC:10838]	protein_coding
PVALB	MDD	ENSG00000107341	UBE2R2	5.82816	0.0703725	0.443802	0.658125	0.981713	-6.88838	FALSE	54926	ubiquitin conjugating enzyme E2 R2 [Source:HGNC Symbol;Acc:HGNC:19907]	protein_coding
PVALB	MDD	ENSG00000107362	ABHD17B	3.60361	-0.409808	-0.917561	0.361012	0.95325	-5.78668	FALSE	51104	abhydrolase domain containing 17B, depalmitoylase [Source:HGNC Symbol;Acc:HGNC:24278]	protein_coding
PVALB	MDD	ENSG00000107371	EXOSC3	0.0822188	1.31424	1.19356	0.235418	0.921253	-4.9174	FALSE	51010	exosome component 3 [Source:HGNC Symbol;Acc:HGNC:17944]	protein_coding
PVALB	MDD	ENSG00000107372	ZFAND5	5.51719	-0.0252257	-0.12787	0.898504	0.99813	-6.85915	FALSE	7763	zinc finger AN1-type containing 5 [Source:HGNC Symbol;Acc:HGNC:13008]	protein_coding
PVALB	MDD	ENSG00000107404	DVL1	4.77706	0.139114	0.46079	0.64593	0.981713	-6.48397	FALSE	1855	dishevelled segment polarity protein 1 [Source:HGNC Symbol;Acc:HGNC:3084]	protein_coding
PVALB	MDD	ENSG00000107438	PDLIM1	-0.936007	-1.17016	-1.23733	0.218803	0.914438	-4.88675	FALSE	9124	PDZ and LIM domain 1 [Source:HGNC Symbol;Acc:HGNC:2067]	protein_coding
PVALB	MDD	ENSG00000107443	CCNJ	-1.50964	-3.6956	-3.35543	0.00111366	0.221715	-1.06507	FALSE	54619	cyclin J [Source:HGNC Symbol;Acc:HGNC:23434]	protein_coding
PVALB	MDD	ENSG00000107447	DNTT	-2.32648	-1.29892	-1.34688	0.181002	0.898759	-4.74466	FALSE	1791	DNA nucleotidylexotransferase [Source:HGNC Symbol;Acc:HGNC:2983]	protein_coding
PVALB	MDD	ENSG00000107485	GATA3	-3.11236	-0.272931	-0.270932	0.786991	0.995344	-5.40108	FALSE	2625	GATA binding protein 3 [Source:HGNC Symbol;Acc:HGNC:4172]	protein_coding
PVALB	MDD	ENSG00000107518	ATRNL1	10.3482	-0.116438	-3.13125	0.00255196	0.302901	-6.14658	FALSE	26033	attractin like 1 [Source:HGNC Symbol;Acc:HGNC:29063]	protein_coding
PVALB	MDD	ENSG00000107521	HPS1	5.03007	-0.104387	-0.408276	0.683926	0.986241	-6.58165	FALSE	3257	HPS1 biogenesis of lysosomal organelles complex 3 subunit 1 [Source:HGNC Symbol;Acc:HGNC:5163]	protein_coding
PVALB	MDD	ENSG00000107537	PHYH	1.40981	-1.364	-2.03838	0.0440982	0.748728	-3.92324	FALSE	5264	phytanoyl-CoA 2-hydroxylase [Source:HGNC Symbol;Acc:HGNC:8940]	protein_coding
PVALB	MDD	ENSG00000107551	RASSF4	5.78068	0.098219	0.490507	0.624828	0.980995	-6.85404	FALSE	83937	Ras association domain family member 4 [Source:HGNC Symbol;Acc:HGNC:20793]	protein_coding
PVALB	MDD	ENSG00000107554	DNMBP	5.13523	-0.201946	-0.844164	0.400552	0.959861	-6.34086	FALSE	23268	dynamin binding protein [Source:HGNC Symbol;Acc:HGNC:30373]	protein_coding
PVALB	MDD	ENSG00000107560	RAB11FIP2	4.74688	-0.0959876	-0.345629	0.730333	0.990207	-6.49574	FALSE	22841	RAB11 family interacting protein 2 [Source:HGNC Symbol;Acc:HGNC:29152]	protein_coding
PVALB	MDD	ENSG00000107562	CXCL12	1.07214	-1.99803	-2.37652	0.0193416	0.62248	-3.20969	FALSE	6387	C-X-C motif chemokine ligand 12 [Source:HGNC Symbol;Acc:HGNC:10672]	protein_coding
PVALB	MDD	ENSG00000107566	ERLIN1	2.75999	1.12993	1.82631	0.0707264	0.814088	-4.42647	FALSE	10613	ER lipid raft associated 1 [Source:HGNC Symbol;Acc:HGNC:16947]	protein_coding
PVALB	MDD	ENSG00000107581	EIF3A	6.63211	-0.119858	-0.937182	0.350877	0.95154	-6.83972	FALSE	8661	eukaryotic translation initiation factor 3 subunit A [Source:HGNC Symbol;Acc:HGNC:3271]	protein_coding
PVALB	MDD	ENSG00000107593	PKD2L1	-0.420661	0.477091	0.493036	0.623046	0.980995	-5.4123	FALSE	9033	polycystin 2 like 1, transient receptor potential cation channel [Source:HGNC Symbol;Acc:HGNC:9011]	protein_coding
PVALB	MDD	ENSG00000107611	CUBN	3.22215	-0.902366	-1.99782	0.048397	0.766531	-4.33237	FALSE	8029	cubilin [Source:HGNC Symbol;Acc:HGNC:2548]	protein_coding
PVALB	MDD	ENSG00000107614	TRDMT1	3.49388	-0.281202	-0.698903	0.486202	0.965108	-5.89095	FALSE	1787	tRNA aspartic acid methyltransferase 1 [Source:HGNC Symbol;Acc:HGNC:2977]	protein_coding
PVALB	MDD	ENSG00000107625	DDX50	4.31663	0.100547	0.309033	0.757926	0.992894	-6.27613	FALSE	79009	DExD-box helicase 50 [Source:HGNC Symbol;Acc:HGNC:17906]	protein_coding
PVALB	MDD	ENSG00000107643	MAPK8	7.05606	-0.10903	-1.03945	0.301053	0.936504	-6.99503	FALSE	5599	mitogen-activated protein kinase 8 [Source:HGNC Symbol;Acc:HGNC:6881]	protein_coding
PVALB	MDD	ENSG00000107651	SEC23IP	4.51829	-0.288791	-1.09859	0.274533	0.930778	-5.93735	FALSE	11196	SEC23 interacting protein [Source:HGNC Symbol;Acc:HGNC:17018]	protein_coding
PVALB	MDD	ENSG00000107669	ATE1	6.51789	-0.235416	-1.85543	0.0664208	0.807568	-5.54044	FALSE	11101	arginyltransferase 1 [Source:HGNC Symbol;Acc:HGNC:782]	protein_coding
PVALB	MDD	ENSG00000107672	NSMCE4A	0.776897	-0.388194	-0.432876	0.666018	0.982676	-5.57596	FALSE	54780	NSE4 homolog A, SMC5-SMC6 complex component [Source:HGNC Symbol;Acc:HGNC:25935]	protein_coding
PVALB	MDD	ENSG00000107679	PLEKHA1	6.58226	-0.0190881	-0.133603	0.89398	0.99813	-7.23587	FALSE	59338	pleckstrin homology domain containing A1 [Source:HGNC Symbol;Acc:HGNC:14335]	protein_coding
PVALB	MDD	ENSG00000107719	PALD1	2.14543	0.328369	0.472355	0.637682	0.981713	-5.70879	FALSE	27143	phosphatase domain containing paladin 1 [Source:HGNC Symbol;Acc:HGNC:23530]	protein_coding
PVALB	MDD	ENSG00000107731	UNC5B	7.77583	0.59272	2.95421	0.00428313	0.382401	-3.63571	FALSE	219699	unc-5 netrin receptor B [Source:HGNC Symbol;Acc:HGNC:12568]	protein_coding
PVALB	MDD	ENSG00000107736	CDH23	3.47486	-0.114954	-0.226888	0.820964	0.99573	-6.12908	FALSE	64072	cadherin related 23 [Source:HGNC Symbol;Acc:HGNC:13733]	protein_coding
PVALB	MDD	ENSG00000107738	VSIR	-3.62181	-1.64785	-1.51613	0.132578	0.87684	-4.48792	FALSE	64115	V-set immunoregulatory receptor [Source:HGNC Symbol;Acc:HGNC:30085]	protein_coding
PVALB	MDD	ENSG00000107742	SPOCK2	9.24204	-0.112505	-1.95231	0.0549563	0.783616	-7.12626	FALSE	9806	SPARC (osteonectin), cwcv and kazal like domains proteoglycan 2 [Source:HGNC Symbol;Acc:HGNC:13564]	protein_coding
PVALB	MDD	ENSG00000107745	MICU1	6.57136	-0.312272	-2.56829	0.0116679	0.54937	-4.0344	FALSE	10367	mitochondrial calcium uptake 1 [Source:HGNC Symbol;Acc:HGNC:1530]	protein_coding
PVALB	MDD	ENSG00000107758	PPP3CB	6.28483	-0.155864	-1.1736	0.243287	0.923545	-6.52748	FALSE	5532	protein phosphatase 3 catalytic subunit beta [Source:HGNC Symbol;Acc:HGNC:9315]	protein_coding
PVALB	MDD	ENSG00000107771	CCSER2	7.22455	-0.0176396	-0.181274	0.856512	0.99813	-7.62012	FALSE	54462	coiled-coil serine rich protein 2 [Source:HGNC Symbol;Acc:HGNC:29197]	protein_coding
PVALB	MDD	ENSG00000107779	BMPR1A	6.36473	-0.181225	-1.27891	0.203829	0.909563	-6.35435	FALSE	657	bone morphogenetic protein receptor type 1A [Source:HGNC Symbol;Acc:HGNC:1076]	protein_coding
PVALB	MDD	ENSG00000107789	MINPP1	3.73566	0.368287	0.983135	0.327866	0.947702	-5.7622	FALSE	9562	multiple inositol-polyphosphate phosphatase 1 [Source:HGNC Symbol;Acc:HGNC:7102]	protein_coding
PVALB	MDD	ENSG00000107796	ACTA2	-0.463566	-1.64144	-1.76898	0.079885	0.830581	-4.21329	FALSE	59	actin alpha 2, smooth muscle [Source:HGNC Symbol;Acc:HGNC:130]	protein_coding
PVALB	MDD	ENSG00000107798	LIPA	4.91301	-0.582092	-2.25699	0.0261393	0.672177	-4.16351	FALSE	3988	lipase A, lysosomal acid type [Source:HGNC Symbol;Acc:HGNC:6617]	protein_coding
PVALB	MDD	ENSG00000107815	TWNK	-0.1224	1.37706	1.37771	0.171305	0.897969	-4.69953	FALSE	56652	twinkle mtDNA helicase [Source:HGNC Symbol;Acc:HGNC:1160]	protein_coding
PVALB	MDD	ENSG00000107816	LZTS2	4.16015	0.0401834	0.11025	0.912428	0.99813	-6.33907	FALSE	84445	leucine zipper tumor suppressor 2 [Source:HGNC Symbol;Acc:HGNC:29381]	protein_coding
PVALB	MDD	ENSG00000107819	SFXN3	5.07225	-0.13534	-0.669779	0.504511	0.967499	-6.53453	FALSE	81855	sideroflexin 3 [Source:HGNC Symbol;Acc:HGNC:16087]	protein_coding
PVALB	MDD	ENSG00000107829	FBXW4	6.54009	0.0574389	0.427449	0.669953	0.983742	-7.17064	FALSE	6468	F-box and WD repeat domain containing 4 [Source:HGNC Symbol;Acc:HGNC:10847]	protein_coding
PVALB	MDD	ENSG00000107831	FGF8	-3.32172	-0.411864	-0.368317	0.7134	0.988371	-5.3445	FALSE	2253	fibroblast growth factor 8 [Source:HGNC Symbol;Acc:HGNC:3686]	protein_coding
PVALB	MDD	ENSG00000107833	NPM3	-1.91269	-0.9719	-0.873626	0.384373	0.959861	-5.08475	FALSE	10360	nucleophosmin/nucleoplasmin 3 [Source:HGNC Symbol;Acc:HGNC:7931]	protein_coding
PVALB	MDD	ENSG00000107854	TNKS2	5.81819	0.0611079	0.356406	0.722273	0.989115	-6.91202	FALSE	80351	tankyrase 2 [Source:HGNC Symbol;Acc:HGNC:15677]	protein_coding
PVALB	MDD	ENSG00000107862	GBF1	7.25673	0.0922074	0.979295	0.32975	0.948199	-7.12193	FALSE	8729	golgi brefeldin A resistant guanine nucleotide exchange factor 1 [Source:HGNC Symbol;Acc:HGNC:4181]	protein_coding
PVALB	MDD	ENSG00000107863	ARHGAP21	7.36908	0.0553254	0.626623	0.532305	0.972219	-7.46329	FALSE	57584	Rho GTPase activating protein 21 [Source:HGNC Symbol;Acc:HGNC:23725]	protein_coding
PVALB	MDD	ENSG00000107864	CPEB3	7.81325	-0.12698	-1.51796	0.132117	0.87684	-6.75551	FALSE	22849	cytoplasmic polyadenylation element binding protein 3 [Source:HGNC Symbol;Acc:HGNC:21746]	protein_coding
PVALB	MDD	ENSG00000107872	FBXL15	1.86013	-1.24154	-1.51626	0.132546	0.87684	-4.72419	FALSE	79176	F-box and leucine rich repeat protein 15 [Source:HGNC Symbol;Acc:HGNC:28155]	protein_coding
PVALB	MDD	ENSG00000107874	CUEDC2	4.57978	-0.156206	-0.570383	0.569672	0.973435	-6.34704	FALSE	79004	CUE domain containing 2 [Source:HGNC Symbol;Acc:HGNC:28352]	protein_coding
PVALB	MDD	ENSG00000107882	SUFU	5.40222	-0.0984745	-0.441897	0.659499	0.981713	-6.67267	FALSE	51684	SUFU negative regulator of hedgehog signaling [Source:HGNC Symbol;Acc:HGNC:16466]	protein_coding
PVALB	MDD	ENSG00000107890	ANKRD26	6.90367	-0.0367243	-0.323531	0.746955	0.991978	-7.38723	FALSE	22852	ankyrin repeat domain containing 26 [Source:HGNC Symbol;Acc:HGNC:29186]	protein_coding
PVALB	MDD	ENSG00000107897	ACBD5	4.72618	0.152439	0.49293	0.623121	0.980995	-6.47436	FALSE	91452	acyl-CoA binding domain containing 5 [Source:HGNC Symbol;Acc:HGNC:23338]	protein_coding
PVALB	MDD	ENSG00000107902	LHPP	6.84938	0.0685287	0.539646	0.590617	0.978131	-7.27813	FALSE	64077	phospholysine phosphohistidine inorganic pyrophosphate phosphatase [Source:HGNC Symbol;Acc:HGNC:30042]	protein_coding
PVALB	MDD	ENSG00000107929	LARP4B	7.02085	0.039296	0.371953	0.710699	0.988371	-7.42544	FALSE	23185	La ribonucleoprotein 4B [Source:HGNC Symbol;Acc:HGNC:28987]	protein_coding
PVALB	MDD	ENSG00000107937	GTPBP4	4.11009	-0.0325396	-0.0935404	0.925658	0.99813	-6.29784	FALSE	23560	GTP binding protein 4 [Source:HGNC Symbol;Acc:HGNC:21535]	protein_coding
PVALB	MDD	ENSG00000107938	EDRF1	3.00483	0.0362294	0.0738453	0.941278	0.99813	-6.14694	FALSE	26098	erythroid differentiation regulatory factor 1 [Source:HGNC Symbol;Acc:HGNC:24640]	protein_coding
PVALB	MDD	ENSG00000107949	BCCIP	3.81687	-0.0948067	-0.292716	0.770333	0.994557	-6.26571	FALSE	56647	BRCA2 and CDKN1A interacting protein [Source:HGNC Symbol;Acc:HGNC:978]	protein_coding
PVALB	MDD	ENSG00000107951	MTPAP	4.08505	-0.22016	-0.635627	0.526442	0.969833	-6.11764	FALSE	55149	mitochondrial poly(A) polymerase [Source:HGNC Symbol;Acc:HGNC:25532]	protein_coding
PVALB	MDD	ENSG00000107954	NEURL1	5.98507	0.0367773	0.177538	0.859438	0.99813	-7.04602	FALSE	9148	neuralized E3 ubiquitin protein ligase 1 [Source:HGNC Symbol;Acc:HGNC:7761]	protein_coding
PVALB	MDD	ENSG00000107957	SH3PXD2A	9.07107	-0.0583389	-0.87082	0.386869	0.959861	-8.48075	FALSE	9644	SH3 and PX domains 2A [Source:HGNC Symbol;Acc:HGNC:23664]	protein_coding
PVALB	MDD	ENSG00000107959	PITRM1	4.43794	-0.412578	-1.51285	0.133407	0.87684	-5.414	FALSE	10531	pitrilysin metallopeptidase 1 [Source:HGNC Symbol;Acc:HGNC:17663]	protein_coding
PVALB	MDD	ENSG00000107960	STN1	3.91504	0.468857	1.39936	0.164737	0.892175	-5.3574	FALSE	79991	STN1 subunit of CST complex [Source:HGNC Symbol;Acc:HGNC:26200]	protein_coding
PVALB	MDD	ENSG00000107968	MAP3K8	1.08496	-0.918356	-1.17206	0.243903	0.923909	-5.05091	FALSE	1326	mitogen-activated protein kinase kinase kinase 8 [Source:HGNC Symbol;Acc:HGNC:6860]	protein_coding
PVALB	MDD	ENSG00000107984	DKK1	-2.30836	0.346932	0.288365	0.773652	0.994819	-5.36277	FALSE	22943	dickkopf WNT signaling pathway inhibitor 1 [Source:HGNC Symbol;Acc:HGNC:2891]	protein_coding
PVALB	MDD	ENSG00000108001	EBF3	1.81444	0.221295	0.341349	0.733543	0.990207	-5.77913	FALSE	253738	EBF transcription factor 3 [Source:HGNC Symbol;Acc:HGNC:19087]	protein_coding
PVALB	MDD	ENSG00000108010	GLRX3	4.94963	0.321581	1.38346	0.169543	0.895564	-5.65562	FALSE	10539	glutaredoxin 3 [Source:HGNC Symbol;Acc:HGNC:15987]	protein_coding
PVALB	MDD	ENSG00000108018	SORCS1	6.22635	-0.109362	-0.589461	0.556854	0.973435	-7.01572	FALSE	114815	sortilin related VPS10 domain containing receptor 1 [Source:HGNC Symbol;Acc:HGNC:16697]	protein_coding
PVALB	MDD	ENSG00000108021	TASOR2	6.4736	-0.0200394	-0.151567	0.879828	0.99813	-7.23808	FALSE	54906	transcription activation suppressor family member 2 [Source:HGNC Symbol;Acc:HGNC:23484]	protein_coding
PVALB	MDD	ENSG00000108039	XPNPEP1	5.1722	-0.234981	-1.07619	0.284381	0.930778	-6.1234	FALSE	7511	X-prolyl aminopeptidase 1 [Source:HGNC Symbol;Acc:HGNC:12822]	protein_coding
PVALB	MDD	ENSG00000108055	SMC3	4.12645	0.143486	0.473977	0.636528	0.981713	-6.18792	FALSE	9126	structural maintenance of chromosomes 3 [Source:HGNC Symbol;Acc:HGNC:2468]	protein_coding
PVALB	MDD	ENSG00000108061	SHOC2	5.50165	-0.319965	-1.46723	0.145389	0.885497	-5.78596	FALSE	8036	SHOC2 leucine rich repeat scaffold protein [Source:HGNC Symbol;Acc:HGNC:15454]	protein_coding
PVALB	MDD	ENSG00000108064	TFAM	2.35567	-0.362695	-0.632867	0.528236	0.969898	-5.73164	FALSE	7019	transcription factor A, mitochondrial [Source:HGNC Symbol;Acc:HGNC:11741]	protein_coding
PVALB	MDD	ENSG00000108091	CCDC6	6.40894	0.0537541	0.382879	0.702606	0.988285	-7.15093	FALSE	8030	coiled-coil domain containing 6 [Source:HGNC Symbol;Acc:HGNC:18782]	protein_coding
PVALB	MDD	ENSG00000108094	CUL2	4.93868	0.0539234	0.23224	0.816816	0.995531	-6.61559	FALSE	8453	cullin 2 [Source:HGNC Symbol;Acc:HGNC:2552]	protein_coding
PVALB	MDD	ENSG00000108100	CCNY	7.71259	0.0157329	0.183678	0.85463	0.99813	-7.83004	FALSE	219771	cyclin Y [Source:HGNC Symbol;Acc:HGNC:23354]	protein_coding
PVALB	MDD	ENSG00000108106	UBE2S	2.58819	-0.0463841	-0.0719254	0.942802	0.99813	-5.94067	FALSE	27338	ubiquitin conjugating enzyme E2 S [Source:HGNC Symbol;Acc:HGNC:17895]	protein_coding
PVALB	MDD	ENSG00000108107	RPL28	4.70072	0.156638	0.490939	0.624523	0.980995	-6.44754	FALSE	6158	ribosomal protein L28 [Source:HGNC Symbol;Acc:HGNC:10330]	protein_coding
PVALB	MDD	ENSG00000108175	ZMIZ1	6.99307	0.0885176	0.730471	0.466776	0.965108	-7.2192	FALSE	57178	zinc finger MIZ-type containing 1 [Source:HGNC Symbol;Acc:HGNC:16493]	protein_coding
PVALB	MDD	ENSG00000108176	DNAJC12	2.11991	1.26765	2.243	0.0270586	0.673818	-3.60218	FALSE	56521	DnaJ heat shock protein family (Hsp40) member C12 [Source:HGNC Symbol;Acc:HGNC:28908]	protein_coding
PVALB	MDD	ENSG00000108179	PPIF	3.86343	0.299252	0.692333	0.4903	0.965917	-5.99138	FALSE	10105	peptidylprolyl isomerase F [Source:HGNC Symbol;Acc:HGNC:9259]	protein_coding
PVALB	MDD	ENSG00000108187	PBLD	1.14792	-1.21651	-1.64818	0.10239	0.847571	-4.49971	FALSE	64081	phenazine biosynthesis like protein domain containing [Source:HGNC Symbol;Acc:HGNC:23301]	protein_coding
PVALB	MDD	ENSG00000108219	TSPAN14	5.17043	0.0893577	0.356637	0.7221	0.989049	-6.60872	FALSE	81619	tetraspanin 14 [Source:HGNC Symbol;Acc:HGNC:23303]	protein_coding
PVALB	MDD	ENSG00000108231	LGI1	4.74846	-0.110938	-0.436385	0.663479	0.981713	-6.53247	FALSE	9211	leucine rich glioma inactivated 1 [Source:HGNC Symbol;Acc:HGNC:6572]	protein_coding
PVALB	MDD	ENSG00000108239	TBC1D12	5.00296	-0.0783542	-0.362332	0.717853	0.988572	-6.60337	FALSE	23232	TBC1 domain family member 12 [Source:HGNC Symbol;Acc:HGNC:29082]	protein_coding
PVALB	MDD	ENSG00000108255	CRYBA1	-0.79394	1.36414	1.17514	0.242672	0.923545	-4.85873	FALSE	1411	crystallin beta A1 [Source:HGNC Symbol;Acc:HGNC:2394]	protein_coding
PVALB	MDD	ENSG00000108256	NUFIP2	6.03412	-0.122563	-0.892823	0.374052	0.959476	-6.6672	FALSE	57532	nuclear FMR1 interacting protein 2 [Source:HGNC Symbol;Acc:HGNC:17634]	protein_coding
PVALB	MDD	ENSG00000108262	GIT1	6.18703	-0.0221012	-0.148694	0.882089	0.99813	-7.17008	FALSE	28964	GIT ArfGAP 1 [Source:HGNC Symbol;Acc:HGNC:4272]	protein_coding
PVALB	MDD	ENSG00000108298	RPL19	4.94223	0.111857	0.504942	0.614688	0.979314	-6.57803	FALSE	6143	ribosomal protein L19 [Source:HGNC Symbol;Acc:HGNC:10312]	protein_coding
PVALB	MDD	ENSG00000108306	FBXL20	6.68887	-0.0625326	-0.51586	0.607068	0.978683	-7.18726	FALSE	84961	F-box and leucine rich repeat protein 20 [Source:HGNC Symbol;Acc:HGNC:24679]	protein_coding
PVALB	MDD	ENSG00000108309	RUNDC3A	6.50397	-0.181423	-1.26243	0.209672	0.911741	-6.46847	FALSE	10900	RUN domain containing 3A [Source:HGNC Symbol;Acc:HGNC:16984]	protein_coding
PVALB	MDD	ENSG00000108312	UBTF	5.20625	-0.0808182	-0.291421	0.771321	0.994819	-6.67971	FALSE	7343	upstream binding transcription factor [Source:HGNC Symbol;Acc:HGNC:12511]	protein_coding
PVALB	MDD	ENSG00000108344	PSMD3	5.24712	-0.181312	-0.864148	0.389533	0.959861	-6.40866	FALSE	5709	proteasome 26S subunit, non-ATPase 3 [Source:HGNC Symbol;Acc:HGNC:9560]	protein_coding
PVALB	MDD	ENSG00000108349	CASC3	6.7245	0.260481	2.07287	0.0407033	0.73647	-5.22158	FALSE	22794	CASC3 exon junction complex subunit [Source:HGNC Symbol;Acc:HGNC:17040]	protein_coding
PVALB	MDD	ENSG00000108352	RAPGEFL1	6.32931	-0.0112159	-0.0786043	0.937501	0.99813	-7.17336	FALSE	51195	Rap guanine nucleotide exchange factor like 1 [Source:HGNC Symbol;Acc:HGNC:17428]	protein_coding
PVALB	MDD	ENSG00000108370	RGS9	3.18585	-0.0301398	-0.0590366	0.953038	0.99813	-6.05408	FALSE	8787	regulator of G protein signaling 9 [Source:HGNC Symbol;Acc:HGNC:10004]	protein_coding
PVALB	MDD	ENSG00000108379	WNT3	3.63463	0.158428	0.383873	0.701871	0.988285	-6.10224	FALSE	7473	Wnt family member 3 [Source:HGNC Symbol;Acc:HGNC:12782]	protein_coding
PVALB	MDD	ENSG00000108379	WNT3	3.63463	0.158428	0.383873	0.701871	0.988285	-6.10224	FALSE	101929777	Wnt family member 3 [Source:HGNC Symbol;Acc:HGNC:12782]	protein_coding
PVALB	MDD	ENSG00000108384	RAD51C	2.41773	0.00173055	0.0025857	0.997942	0.999891	-5.79148	FALSE	5889	RAD51 paralog C [Source:HGNC Symbol;Acc:HGNC:9820]	protein_coding
PVALB	MDD	ENSG00000108387	SEPTIN4	6.9463	-0.10244	-0.852497	0.395934	0.959861	-7.1015	FALSE	5414	septin 4 [Source:HGNC Symbol;Acc:HGNC:9165]	protein_coding
PVALB	MDD	ENSG00000108389	MTMR4	6.66414	0.242223	1.69474	0.0931744	0.841381	-5.91948	FALSE	9110	myotubularin related protein 4 [Source:HGNC Symbol;Acc:HGNC:7452]	protein_coding
PVALB	MDD	ENSG00000108395	TRIM37	7.59358	0.0219618	0.273897	0.784717	0.994997	-7.77632	FALSE	4591	tripartite motif containing 37 [Source:HGNC Symbol;Acc:HGNC:7523]	protein_coding
PVALB	MDD	ENSG00000108406	DHX40	3.21236	-0.798027	-1.87036	0.0642989	0.80359	-4.38707	FALSE	79665	DEAH-box helicase 40 [Source:HGNC Symbol;Acc:HGNC:18018]	protein_coding
PVALB	MDD	ENSG00000108423	TUBD1	1.87567	0.369381	0.511335	0.610221	0.978683	-5.5726	FALSE	51174	tubulin delta 1 [Source:HGNC Symbol;Acc:HGNC:16811]	protein_coding
PVALB	MDD	ENSG00000108424	KPNB1	5.92531	0.0239158	0.154518	0.877506	0.99813	-7.04327	FALSE	3837	karyopherin subunit beta 1 [Source:HGNC Symbol;Acc:HGNC:6400]	protein_coding
PVALB	MDD	ENSG00000108433	GOSR2	3.52303	-0.0675714	-0.164416	0.869729	0.99813	-6.24539	FALSE	9570	golgi SNAP receptor complex member 2 [Source:HGNC Symbol;Acc:HGNC:4431]	protein_coding
PVALB	MDD	ENSG00000108439	PNPO	3.99829	0.271169	0.770321	0.442889	0.960849	-6.03598	FALSE	55163	pyridoxamine 5'-phosphate oxidase [Source:HGNC Symbol;Acc:HGNC:30260]	protein_coding
PVALB	MDD	ENSG00000108443	RPS6KB1	4.97993	0.473891	1.9843	0.0499072	0.773138	-4.72062	FALSE	6198	ribosomal protein S6 kinase B1 [Source:HGNC Symbol;Acc:HGNC:10436]	protein_coding
PVALB	MDD	ENSG00000108448	TRIM16L	3.47058	0.448014	1.11587	0.267098	0.930778	-5.55504	FALSE		tripartite motif containing 16 like [Source:HGNC Symbol;Acc:HGNC:32670]	transcribed_unprocessed_pseudogene
PVALB	MDD	ENSG00000108465	CDK5RAP3	1.41287	-0.211213	-0.251049	0.802281	0.995372	-5.67015	FALSE	80279	CDK5 regulatory subunit associated protein 3 [Source:HGNC Symbol;Acc:HGNC:18673]	protein_coding
PVALB	MDD	ENSG00000108468	CBX1	5.63839	-0.0014394	-0.00702732	0.994407	0.99986	-6.83428	FALSE	10951	chromobox 1 [Source:HGNC Symbol;Acc:HGNC:1551]	protein_coding
PVALB	MDD	ENSG00000108469	RECQL5	3.93191	0.165947	0.476711	0.634587	0.981713	-6.24955	FALSE	9400	RecQ like helicase 5 [Source:HGNC Symbol;Acc:HGNC:9950]	protein_coding
PVALB	MDD	ENSG00000108474	PIGL	5.17033	-0.178682	-0.720359	0.47295	0.965108	-6.52896	FALSE	9487	phosphatidylinositol glycan anchor biosynthesis class L [Source:HGNC Symbol;Acc:HGNC:8966]	protein_coding
PVALB	MDD	ENSG00000108479	GALK1	-1.71387	-1.65166	-1.44237	0.152261	0.888952	-4.58958	FALSE	2584	galactokinase 1 [Source:HGNC Symbol;Acc:HGNC:4118]	protein_coding
PVALB	MDD	ENSG00000108506	INTS2	4.00326	-0.439301	-1.20776	0.229931	0.915958	-5.61739	FALSE	57508	integrator complex subunit 2 [Source:HGNC Symbol;Acc:HGNC:29241]	protein_coding
PVALB	MDD	ENSG00000108509	CAMTA2	6.66983	0.0342667	0.277887	0.781661	0.994978	-7.3066	FALSE	23125	calmodulin binding transcription activator 2 [Source:HGNC Symbol;Acc:HGNC:18807]	protein_coding
PVALB	MDD	ENSG00000108510	MED13	6.35232	-0.323871	-2.31485	0.0226234	0.643473	-4.5406	FALSE	9969	mediator complex subunit 13 [Source:HGNC Symbol;Acc:HGNC:22474]	protein_coding
PVALB	MDD	ENSG00000108515	ENO3	-2.86285	-1.54222	-1.30982	0.193198	0.903205	-4.71258	FALSE	2027	enolase 3 [Source:HGNC Symbol;Acc:HGNC:3354]	protein_coding
PVALB	MDD	ENSG00000108518	PFN1	2.88333	-0.91507	-1.78568	0.0771208	0.826838	-4.47797	FALSE	5216	profilin 1 [Source:HGNC Symbol;Acc:HGNC:8881]	protein_coding
PVALB	MDD	ENSG00000108523	RNF167	4.18751	0.0654487	0.221199	0.825379	0.99573	-6.34412	FALSE	26001	ring finger protein 167 [Source:HGNC Symbol;Acc:HGNC:24544]	protein_coding
PVALB	MDD	ENSG00000108528	SLC25A11	4.59367	0.0942064	0.34527	0.730602	0.990207	-6.43903	FALSE	8402	solute carrier family 25 member 11 [Source:HGNC Symbol;Acc:HGNC:10981]	protein_coding
PVALB	MDD	ENSG00000108551	RASD1	2.65312	-0.0256226	-0.0378989	0.969842	0.999155	-5.94386	FALSE	51655	ras related dexamethasone induced 1 [Source:HGNC Symbol;Acc:HGNC:15828]	protein_coding
PVALB	MDD	ENSG00000108556	CHRNE	1.71973	-0.134398	-0.196837	0.844347	0.99812	-5.70062	FALSE	1145	cholinergic receptor nicotinic epsilon subunit [Source:HGNC Symbol;Acc:HGNC:1966]	protein_coding
PVALB	MDD	ENSG00000108557	RAI1	7.97461	-0.0279146	-0.333645	0.739332	0.990824	-7.94344	FALSE	10743	retinoic acid induced 1 [Source:HGNC Symbol;Acc:HGNC:9834]	protein_coding
PVALB	MDD	ENSG00000108559	NUP88	4.33118	-0.242425	-0.88494	0.378269	0.959599	-6.03277	FALSE	4927	nucleoporin 88 [Source:HGNC Symbol;Acc:HGNC:8067]	protein_coding
PVALB	MDD	ENSG00000108561	C1QBP	3.16265	-0.653797	-1.14153	0.256319	0.930148	-5.45119	FALSE	708	complement C1q binding protein [Source:HGNC Symbol;Acc:HGNC:1243]	protein_coding
PVALB	MDD	ENSG00000108576	SLC6A4	-0.781559	-2.06429	-2.1692	0.0323886	0.70507	-3.58499	FALSE	6532	solute carrier family 6 member 4 [Source:HGNC Symbol;Acc:HGNC:11050]	protein_coding
PVALB	MDD	ENSG00000108578	BLMH	3.6379	0.265584	0.728568	0.467934	0.965108	-5.94892	FALSE	642	bleomycin hydrolase [Source:HGNC Symbol;Acc:HGNC:1059]	protein_coding
PVALB	MDD	ENSG00000108582	CPD	5.81596	-0.0234775	-0.133001	0.894454	0.99813	-6.97434	FALSE	1362	carboxypeptidase D [Source:HGNC Symbol;Acc:HGNC:2301]	protein_coding
PVALB	MDD	ENSG00000108587	GOSR1	5.37406	0.0425093	0.19572	0.845219	0.99813	-6.74223	FALSE	9527	golgi SNAP receptor complex member 1 [Source:HGNC Symbol;Acc:HGNC:4430]	protein_coding
PVALB	MDD	ENSG00000108588	CCDC47	4.53205	0.0479153	0.162903	0.870917	0.99813	-6.45727	FALSE	57003	coiled-coil domain containing 47 [Source:HGNC Symbol;Acc:HGNC:24856]	protein_coding
PVALB	MDD	ENSG00000108590	MED31	1.14379	-0.689076	-0.804569	0.422939	0.960849	-5.35982	FALSE	51003	mediator complex subunit 31 [Source:HGNC Symbol;Acc:HGNC:24260]	protein_coding
PVALB	MDD	ENSG00000108591	DRG2	2.61096	-0.492868	-0.812891	0.418172	0.960849	-5.6599	FALSE	1819	developmentally regulated GTP binding protein 2 [Source:HGNC Symbol;Acc:HGNC:3030]	protein_coding
PVALB	MDD	ENSG00000108592	FTSJ3	2.53794	-0.00359745	-0.00575905	0.995416	0.99986	-5.91549	FALSE	117246	FtsJ RNA 2'-O-methyltransferase 3 [Source:HGNC Symbol;Acc:HGNC:17136]	protein_coding
PVALB	MDD	ENSG00000108599	AKAP10	5.8628	-0.112083	-0.668122	0.505564	0.967513	-6.76957	FALSE	11216	A-kinase anchoring protein 10 [Source:HGNC Symbol;Acc:HGNC:368]	protein_coding
PVALB	MDD	ENSG00000108604	SMARCD2	1.59995	0.0780962	0.115575	0.908216	0.99813	-5.78263	FALSE	6603	SWI/SNF related, matrix associated, actin dependent regulator of chromatin, subfamily d, member 2 [Source:HGNC Symbol;Acc:HGNC:11107]	protein_coding
PVALB	MDD	ENSG00000108622	ICAM2	-2.57024	-0.501189	-0.444955	0.657295	0.981713	-5.32063	FALSE	3384	intercellular adhesion molecule 2 [Source:HGNC Symbol;Acc:HGNC:5345]	protein_coding
PVALB	MDD	ENSG00000108639	SYNGR2	-3.49927	-0.178323	-0.167578	0.867247	0.99813	-5.39156	FALSE	9144	synaptogyrin 2 [Source:HGNC Symbol;Acc:HGNC:11499]	protein_coding
PVALB	MDD	ENSG00000108641	B9D1	4.63339	-0.0681406	-0.238643	0.811861	0.995402	-6.47486	FALSE	27077	B9 domain containing 1 [Source:HGNC Symbol;Acc:HGNC:24123]	protein_coding
PVALB	MDD	ENSG00000108651	UTP6	3.38745	-0.320108	-0.716536	0.475297	0.965108	-5.86677	FALSE	55813	UTP6 small subunit processome component [Source:HGNC Symbol;Acc:HGNC:18279]	protein_coding
PVALB	MDD	ENSG00000108654	DDX5	7.72131	-0.0667702	-0.824275	0.411705	0.960849	-7.5164	FALSE	1655	DEAD-box helicase 5 [Source:HGNC Symbol;Acc:HGNC:2746]	protein_coding
PVALB	MDD	ENSG00000108666	C17orf75	2.72023	-0.049972	-0.106758	0.91519	0.99813	-6.02898	FALSE	64149	chromosome 17 open reading frame 75 [Source:HGNC Symbol;Acc:HGNC:30173]	protein_coding
PVALB	MDD	ENSG00000108669	CYTH1	6.80192	0.0469164	0.412395	0.680915	0.985678	-7.29186	FALSE	9267	cytohesin 1 [Source:HGNC Symbol;Acc:HGNC:9501]	protein_coding
PVALB	MDD	ENSG00000108671	PSMD11	5.45796	0.0853747	0.445156	0.65715	0.981713	-6.70499	FALSE	5717	proteasome 26S subunit, non-ATPase 11 [Source:HGNC Symbol;Acc:HGNC:9556]	protein_coding
PVALB	MDD	ENSG00000108679	LGALS3BP	1.83103	-1.65922	-2.21728	0.0288219	0.677572	-3.57372	FALSE	3959	galectin 3 binding protein [Source:HGNC Symbol;Acc:HGNC:6564]	protein_coding
PVALB	MDD	ENSG00000108684	ASIC2	9.80913	-0.184418	-2.43914	0.0172956	0.60556	-6.87516	FALSE	40	acid sensing ion channel subunit 2 [Source:HGNC Symbol;Acc:HGNC:99]	protein_coding
PVALB	MDD	ENSG00000108733	PEX12	-1.2774	-0.355497	-0.333027	0.739797	0.990857	-5.4147	FALSE	5193	peroxisomal biogenesis factor 12 [Source:HGNC Symbol;Acc:HGNC:8854]	protein_coding
PVALB	MDD	ENSG00000108771	DHX58	0.395465	0.521894	0.625835	0.53282	0.972418	-5.4367	FALSE	79132	DExH-box helicase 58 [Source:HGNC Symbol;Acc:HGNC:29517]	protein_coding
PVALB	MDD	ENSG00000108773	KAT2A	5.93377	-0.0578853	-0.345027	0.730784	0.990207	-6.93576	FALSE	2648	lysine acetyltransferase 2A [Source:HGNC Symbol;Acc:HGNC:4201]	protein_coding
PVALB	MDD	ENSG00000108774	RAB5C	2.11732	0.818134	1.16764	0.245672	0.924237	-5.1616	FALSE	5878	RAB5C, member RAS oncogene family [Source:HGNC Symbol;Acc:HGNC:9785]	protein_coding
PVALB	MDD	ENSG00000108784	NAGLU	-2.90254	-1.39973	-1.23344	0.220245	0.915078	-4.78685	FALSE	4669	N-acetyl-alpha-glucosaminidase [Source:HGNC Symbol;Acc:HGNC:7632]	protein_coding
PVALB	MDD	ENSG00000108786	HSD17B1	-1.20809	-0.0092951	-0.00858075	0.99317	0.999544	-5.44297	FALSE	3292	hydroxysteroid 17-beta dehydrogenase 1 [Source:HGNC Symbol;Acc:HGNC:5210]	protein_coding
PVALB	MDD	ENSG00000108788	MLX	1.60994	-1.38947	-1.94009	0.0551286	0.783616	-4.06886	FALSE	6945	MAX dimerization protein MLX [Source:HGNC Symbol;Acc:HGNC:11645]	protein_coding
PVALB	MDD	ENSG00000108797	CNTNAP1	7.15903	-0.0371616	-0.379045	0.705442	0.988285	-7.54053	FALSE	8506	contactin associated protein 1 [Source:HGNC Symbol;Acc:HGNC:8011]	protein_coding
PVALB	MDD	ENSG00000108798	ABI3	1.54639	-0.727058	-0.958146	0.340253	0.949471	-5.2931	FALSE	51225	ABI family member 3 [Source:HGNC Symbol;Acc:HGNC:29859]	protein_coding
PVALB	MDD	ENSG00000108799	EZH1	5.43694	-0.201523	-1.00179	0.318816	0.945029	-6.34679	FALSE	2145	enhancer of zeste 1 polycomb repressive complex 2 subunit [Source:HGNC Symbol;Acc:HGNC:3526]	protein_coding
PVALB	MDD	ENSG00000108819	PPP1R9B	6.47228	-0.0526602	-0.344326	0.73131	0.990207	-7.17554	FALSE	84687	protein phosphatase 1 regulatory subunit 9B [Source:HGNC Symbol;Acc:HGNC:9298]	protein_coding
PVALB	MDD	ENSG00000108821	COL1A1	-3.75197	-0.854953	-0.875204	0.383518	0.959861	-5.10723	FALSE	1277	collagen type I alpha 1 chain [Source:HGNC Symbol;Acc:HGNC:2197]	protein_coding
PVALB	MDD	ENSG00000108825	PTGES3L-AARSD1	-3.58376	1.12859	1.15181	0.252092	0.927394	-4.87922	FALSE	100885850	PTGES3L-AARSD1 readthrough [Source:HGNC Symbol;Acc:HGNC:43946]	protein_coding
PVALB	MDD	ENSG00000108826	MRPL27	1.78626	-0.00974234	-0.0119098	0.990521	0.999347	-5.72943	FALSE	51264	mitochondrial ribosomal protein L27 [Source:HGNC Symbol;Acc:HGNC:14483]	protein_coding
PVALB	MDD	ENSG00000108828	VAT1	2.92458	0.553252	1.10778	0.27056	0.930778	-5.55665	FALSE	10493	vesicle amine transport 1 [Source:HGNC Symbol;Acc:HGNC:16919]	protein_coding
PVALB	MDD	ENSG00000108829	LRRC59	4.24734	-0.200197	-0.65712	0.512583	0.969411	-6.11932	FALSE	55379	leucine rich repeat containing 59 [Source:HGNC Symbol;Acc:HGNC:28817]	protein_coding
PVALB	MDD	ENSG00000108830	RND2	4.16709	-0.193503	-0.581066	0.562477	0.973435	-6.2036	FALSE	8153	Rho family GTPase 2 [Source:HGNC Symbol;Acc:HGNC:18315]	protein_coding
PVALB	MDD	ENSG00000108839	ALOX12	-3.30889	-1.97643	-1.79738	0.0752332	0.823012	-4.11801	FALSE	239	arachidonate 12-lipoxygenase, 12S type [Source:HGNC Symbol;Acc:HGNC:429]	protein_coding
PVALB	MDD	ENSG00000108840	HDAC5	7.24615	0.034348	0.337664	0.73631	0.990207	-7.53332	FALSE	10014	histone deacetylase 5 [Source:HGNC Symbol;Acc:HGNC:14068]	protein_coding
PVALB	MDD	ENSG00000108846	ABCC3	-0.0936244	-0.578043	-0.70059	0.485153	0.965108	-5.33049	FALSE	8714	ATP binding cassette subfamily C member 3 [Source:HGNC Symbol;Acc:HGNC:54]	protein_coding
PVALB	MDD	ENSG00000108848	LUC7L3	7.50268	0.0414321	0.371127	0.711312	0.988371	-7.6375	FALSE	51747	LUC7 like 3 pre-mRNA splicing factor [Source:HGNC Symbol;Acc:HGNC:24309]	protein_coding
PVALB	MDD	ENSG00000108852	MPP2	5.81412	-0.177259	-0.971159	0.333765	0.948606	-6.4559	FALSE	4355	MAGUK p55 scaffold protein 2 [Source:HGNC Symbol;Acc:HGNC:7220]	protein_coding
PVALB	MDD	ENSG00000108854	SMURF2	4.88846	-0.179725	-0.752241	0.453638	0.962211	-6.26827	FALSE	64750	SMAD specific E3 ubiquitin protein ligase 2 [Source:HGNC Symbol;Acc:HGNC:16809]	protein_coding
PVALB	MDD	ENSG00000108861	DUSP3	5.12362	-0.0750769	-0.340347	0.734295	0.990207	-6.76538	FALSE	1845	dual specificity phosphatase 3 [Source:HGNC Symbol;Acc:HGNC:3069]	protein_coding
PVALB	MDD	ENSG00000108878	CACNG1	-2.97432	-0.415575	-0.381791	0.70341	0.988285	-5.35786	FALSE	786	calcium voltage-gated channel auxiliary subunit gamma 1 [Source:HGNC Symbol;Acc:HGNC:1405]	protein_coding
PVALB	MDD	ENSG00000108883	EFTUD2	5.16055	-0.142737	-0.596975	0.551846	0.973435	-6.56126	FALSE	9343	elongation factor Tu GTP binding domain containing 2 [Source:HGNC Symbol;Acc:HGNC:30858]	protein_coding
PVALB	MDD	ENSG00000108924	HLF	5.34034	-0.27607	-1.28367	0.202163	0.90955	-5.97074	FALSE	3131	HLF transcription factor, PAR bZIP family member [Source:HGNC Symbol;Acc:HGNC:4977]	protein_coding
PVALB	MDD	ENSG00000108932	SLC16A6	-0.998681	-1.67461	-1.41541	0.159992	0.892175	-4.62818	FALSE	9120	solute carrier family 16 member 6 [Source:HGNC Symbol;Acc:HGNC:10927]	protein_coding
PVALB	MDD	ENSG00000108946	PRKAR1A	6.65286	-0.0535713	-0.464439	0.643322	0.981713	-7.21341	FALSE	5573	protein kinase cAMP-dependent type I regulatory subunit alpha [Source:HGNC Symbol;Acc:HGNC:9388]	protein_coding
PVALB	MDD	ENSG00000108947	EFNB3	5.21336	0.0401744	0.167616	0.867217	0.99813	-6.71469	FALSE	1949	ephrin B3 [Source:HGNC Symbol;Acc:HGNC:3228]	protein_coding
PVALB	MDD	ENSG00000108950	FAM20A	-0.827131	-2.08613	-1.96979	0.0515719	0.775133	-3.88483	FALSE	54757	FAM20A golgi associated secretory pathway pseudokinase [Source:HGNC Symbol;Acc:HGNC:23015]	protein_coding
PVALB	MDD	ENSG00000108953	YWHAE	7.30327	0.00314874	0.0302404	0.975934	0.999155	-7.63296	FALSE	7531	tyrosine 3-monooxygenase/tryptophan 5-monooxygenase activation protein epsilon [Source:HGNC Symbol;Acc:HGNC:12851]	protein_coding
PVALB	MDD	ENSG00000108960	MMD	2.21271	0.248453	0.398069	0.691411	0.986512	-5.85418	FALSE	23531	monocyte to macrophage differentiation associated [Source:HGNC Symbol;Acc:HGNC:7153]	protein_coding
PVALB	MDD	ENSG00000108963	DPH1	4.95976	-0.129888	-0.544065	0.587584	0.977269	-6.55429	FALSE	1801	diphthamide biosynthesis 1 [Source:HGNC Symbol;Acc:HGNC:3003]	protein_coding
PVALB	MDD	ENSG00000108984	MAP2K6	4.276	0.0281861	0.0909216	0.927733	0.99813	-6.44863	FALSE	5608	mitogen-activated protein kinase kinase 6 [Source:HGNC Symbol;Acc:HGNC:6846]	protein_coding
PVALB	MDD	ENSG00000109016	DHRS7B	4.53724	0.0759842	0.285705	0.775683	0.994819	-6.526	FALSE	25979	dehydrogenase/reductase 7B [Source:HGNC Symbol;Acc:HGNC:24547]	protein_coding
PVALB	MDD	ENSG00000109046	WSB1	6.73252	-0.0796757	-0.646175	0.519617	0.969698	-7.17071	FALSE	26118	WD repeat and SOCS box containing 1 [Source:HGNC Symbol;Acc:HGNC:19221]	protein_coding
PVALB	MDD	ENSG00000109047	RCVRN	-2.21577	1.0695	1.06179	0.290837	0.934537	-4.97384	FALSE	5957	recoverin [Source:HGNC Symbol;Acc:HGNC:9937]	protein_coding
PVALB	MDD	ENSG00000109062	SLC9A3R1	-0.136981	-0.0639633	-0.0606794	0.951733	0.99813	-5.47984	FALSE	9368	SLC9A3 regulator 1 [Source:HGNC Symbol;Acc:HGNC:11075]	protein_coding
PVALB	MDD	ENSG00000109063	MYH3	-0.169715	-1.94473	-1.97064	0.051473	0.775133	-3.90431	FALSE	4621	myosin heavy chain 3 [Source:HGNC Symbol;Acc:HGNC:7573]	protein_coding
PVALB	MDD	ENSG00000109065	NAT9	2.6065	-1.21182	-1.70755	0.0907603	0.841227	-4.50164	FALSE	26151	N-acetyltransferase 9 (putative) [Source:HGNC Symbol;Acc:HGNC:23133]	protein_coding
PVALB	MDD	ENSG00000109066	TMEM104	4.02352	-0.204031	-0.572827	0.568021	0.973435	-6.18162	FALSE	54868	transmembrane protein 104 [Source:HGNC Symbol;Acc:HGNC:25984]	protein_coding
PVALB	MDD	ENSG00000109072	VTN	-3.66101	-0.977819	-0.93456	0.352221	0.95154	-5.04524	FALSE	7448	vitronectin [Source:HGNC Symbol;Acc:HGNC:12724]	protein_coding
PVALB	MDD	ENSG00000109079	TNFAIP1	4.05151	-0.0687916	-0.195523	0.845372	0.99813	-6.31971	FALSE	7126	TNF alpha induced protein 1 [Source:HGNC Symbol;Acc:HGNC:11894]	protein_coding
PVALB	MDD	ENSG00000109083	IFT20	3.93121	-0.49181	-1.34617	0.181229	0.898759	-5.3584	FALSE	90410	intraflagellar transport 20 [Source:HGNC Symbol;Acc:HGNC:30989]	protein_coding
PVALB	MDD	ENSG00000109084	TMEM97	-0.09923	-0.763673	-0.748352	0.455969	0.963176	-5.26209	FALSE	27346	transmembrane protein 97 [Source:HGNC Symbol;Acc:HGNC:28106]	protein_coding
PVALB	MDD	ENSG00000109089	CDR2L	4.90017	-0.235796	-0.934672	0.352163	0.95154	-6.15909	FALSE	30850	cerebellar degeneration related protein 2 like [Source:HGNC Symbol;Acc:HGNC:29999]	protein_coding
PVALB	MDD	ENSG00000109099	PMP22	-0.883433	0.965172	0.935399	0.35179	0.95154	-5.13214	FALSE	5376	peripheral myelin protein 22 [Source:HGNC Symbol;Acc:HGNC:9118]	protein_coding
PVALB	MDD	ENSG00000109103	UNC119	4.50584	0.21331	0.779846	0.437286	0.960849	-6.15686	FALSE	9094	unc-119 lipid binding chaperone [Source:HGNC Symbol;Acc:HGNC:12565]	protein_coding
PVALB	MDD	ENSG00000109107	ALDOC	7.03868	-0.0234499	-0.17967	0.857768	0.99813	-7.48959	FALSE	230	aldolase, fructose-bisphosphate C [Source:HGNC Symbol;Acc:HGNC:418]	protein_coding
PVALB	MDD	ENSG00000109111	SUPT6H	6.48547	0.11768	0.950337	0.344186	0.95154	-6.79788	FALSE	6830	SPT6 homolog, histone chaperone and transcription elongation factor [Source:HGNC Symbol;Acc:HGNC:11470]	protein_coding
PVALB	MDD	ENSG00000109118	PHF12	5.17386	-0.0972265	-0.377891	0.706296	0.988285	-6.62158	FALSE	57649	PHD finger protein 12 [Source:HGNC Symbol;Acc:HGNC:20816]	protein_coding
PVALB	MDD	ENSG00000109133	TMEM33	4.10297	0.122893	0.382855	0.702623	0.988285	-6.3391	FALSE	55161	transmembrane protein 33 [Source:HGNC Symbol;Acc:HGNC:25541]	protein_coding
PVALB	MDD	ENSG00000109158	GABRA4	6.69899	-0.050577	-0.361102	0.71877	0.988675	-7.29674	FALSE	2557	gamma-aminobutyric acid type A receptor subunit alpha4 [Source:HGNC Symbol;Acc:HGNC:4078]	protein_coding
PVALB	MDD	ENSG00000109163	GNRHR	-2.31255	-1.49883	-1.28089	0.203135	0.90955	-4.73673	FALSE	2798	gonadotropin releasing hormone receptor [Source:HGNC Symbol;Acc:HGNC:4421]	protein_coding
PVALB	MDD	ENSG00000109171	SLAIN2	5.39353	-0.241701	-1.34104	0.182884	0.899441	-5.9648	FALSE	57606	SLAIN motif family member 2 [Source:HGNC Symbol;Acc:HGNC:29282]	protein_coding
PVALB	MDD	ENSG00000109180	OCIAD1	6.0211	0.0224592	0.160124	0.873099	0.99813	-6.99621	FALSE	54940	OCIA domain containing 1 [Source:HGNC Symbol;Acc:HGNC:16074]	protein_coding
PVALB	MDD	ENSG00000109182	CWH43	-0.502905	-1.22464	-1.27185	0.206316	0.910985	-4.82721	FALSE	80157	cell wall biogenesis 43 C-terminal homolog [Source:HGNC Symbol;Acc:HGNC:26133]	protein_coding
PVALB	MDD	ENSG00000109184	DCUN1D4	6.252	-0.043071	-0.288276	0.77372	0.994819	-7.04469	FALSE	23142	defective in cullin neddylation 1 domain containing 4 [Source:HGNC Symbol;Acc:HGNC:28998]	protein_coding
PVALB	MDD	ENSG00000109189	USP46	5.36093	-0.19259	-1.07397	0.285371	0.930778	-6.26278	FALSE	64854	ubiquitin specific peptidase 46 [Source:HGNC Symbol;Acc:HGNC:20075]	protein_coding
PVALB	MDD	ENSG00000109193	SULT1E1	-3.81286	-2.29162	-2.42668	0.0169907	0.603737	-3.09795	FALSE	6783	sulfotransferase family 1E member 1 [Source:HGNC Symbol;Acc:HGNC:11377]	protein_coding
PVALB	MDD	ENSG00000109220	CHIC2	0.860614	-0.395923	-0.404844	0.68644	0.986407	-5.50945	FALSE	26511	cysteine rich hydrophobic domain 2 [Source:HGNC Symbol;Acc:HGNC:1935]	protein_coding
PVALB	MDD	ENSG00000109255	NMU	0.546973	0.149093	0.173653	0.862482	0.99813	-5.53899	FALSE	10874	neuromedin U [Source:HGNC Symbol;Acc:HGNC:7859]	protein_coding
PVALB	MDD	ENSG00000109265	CRACD	8.23522	0.172238	1.45093	0.151321	0.888319	-7.08777	FALSE	57482	capping protein inhibiting regulator of actin dynamics [Source:HGNC Symbol;Acc:HGNC:29219]	protein_coding
PVALB	MDD	ENSG00000109270	LAMTOR3	2.88111	0.226456	0.45939	0.646931	0.981713	-5.94706	FALSE	8649	late endosomal/lysosomal adaptor, MAPK and MTOR activator 3 [Source:HGNC Symbol;Acc:HGNC:15606]	protein_coding
PVALB	MDD	ENSG00000109320	NFKB1	5.75433	-0.159419	-0.842117	0.401691	0.959861	-6.63423	FALSE	4790	nuclear factor kappa B subunit 1 [Source:HGNC Symbol;Acc:HGNC:7794]	protein_coding
PVALB	MDD	ENSG00000109323	MANBA	6.62004	-0.183867	-1.36771	0.174406	0.897997	-6.34688	FALSE	4126	mannosidase beta [Source:HGNC Symbol;Acc:HGNC:6831]	protein_coding
PVALB	MDD	ENSG00000109332	UBE2D3	6.55543	0.0320188	0.272646	0.785676	0.995258	-7.24081	FALSE	7323	ubiquitin conjugating enzyme E2 D3 [Source:HGNC Symbol;Acc:HGNC:12476]	protein_coding
PVALB	MDD	ENSG00000109339	MAPK10	9.29963	-0.115954	-2.12081	0.0375301	0.724976	-6.91451	FALSE	5602	mitogen-activated protein kinase 10 [Source:HGNC Symbol;Acc:HGNC:6872]	protein_coding
PVALB	MDD	ENSG00000109381	ELF2	5.38639	-0.073269	-0.365571	0.715442	0.988371	-6.71904	FALSE	1998	E74 like ETS transcription factor 2 [Source:HGNC Symbol;Acc:HGNC:3317]	protein_coding
PVALB	MDD	ENSG00000109390	NDUFC1	2.36412	-0.399634	-0.643511	0.521336	0.969707	-5.74591	FALSE	4717	NADH:ubiquinone oxidoreductase subunit C1 [Source:HGNC Symbol;Acc:HGNC:7705]	protein_coding
PVALB	MDD	ENSG00000109436	TBC1D9	7.0345	-0.159297	-1.44807	0.150663	0.88759	-6.45613	FALSE	23158	TBC1 domain family member 9 [Source:HGNC Symbol;Acc:HGNC:21710]	protein_coding
PVALB	MDD	ENSG00000109445	ZNF330	1.8219	-0.297502	-0.496436	0.620654	0.980364	-5.80491	FALSE	27309	zinc finger protein 330 [Source:HGNC Symbol;Acc:HGNC:15462]	protein_coding
PVALB	MDD	ENSG00000109452	INPP4B	8.52107	0.0462171	0.488287	0.626892	0.980995	-8.24387	FALSE	8821	inositol polyphosphate-4-phosphatase type II B [Source:HGNC Symbol;Acc:HGNC:6075]	protein_coding
PVALB	MDD	ENSG00000109458	GAB1	5.12832	-0.266138	-1.20137	0.232387	0.918595	-6.02627	FALSE	2549	GRB2 associated binding protein 1 [Source:HGNC Symbol;Acc:HGNC:4066]	protein_coding
PVALB	MDD	ENSG00000109466	KLHL2	4.68189	-0.363137	-1.19999	0.232921	0.91957	-5.90231	FALSE	11275	kelch like family member 2 [Source:HGNC Symbol;Acc:HGNC:6353]	protein_coding
PVALB	MDD	ENSG00000109472	CPE	7.10329	-0.156448	-1.19217	0.235958	0.921253	-6.78498	FALSE	1363	carboxypeptidase E [Source:HGNC Symbol;Acc:HGNC:2303]	protein_coding
PVALB	MDD	ENSG00000109475	RPL34	2.1173	0.239887	0.33929	0.735088	0.990207	-5.68466	FALSE	6164	ribosomal protein L34 [Source:HGNC Symbol;Acc:HGNC:10340]	protein_coding
PVALB	MDD	ENSG00000109501	WFS1	4.2098	-0.22909	-0.684046	0.495496	0.966124	-6.12493	FALSE	7466	wolframin ER transmembrane glycoprotein [Source:HGNC Symbol;Acc:HGNC:12762]	protein_coding
PVALB	MDD	ENSG00000109511	ANXA10	-2.13008	0.0987692	0.101522	0.919335	0.99813	-5.48757	FALSE	11199	annexin A10 [Source:HGNC Symbol;Acc:HGNC:534]	protein_coding
PVALB	MDD	ENSG00000109519	GRPEL1	3.48167	-0.148371	-0.337648	0.736322	0.990207	-6.13952	FALSE	80273	GrpE like 1, mitochondrial [Source:HGNC Symbol;Acc:HGNC:19696]	protein_coding
PVALB	MDD	ENSG00000109534	GAR1	-1.42638	1.79945	1.7297	0.086707	0.835835	-4.2267	FALSE	54433	GAR1 ribonucleoprotein [Source:HGNC Symbol;Acc:HGNC:14264]	protein_coding
PVALB	MDD	ENSG00000109536	FRG1	2.06443	-0.401019	-0.563188	0.574542	0.973555	-5.65394	FALSE	2483	FSHD region gene 1 [Source:HGNC Symbol;Acc:HGNC:3954]	protein_coding
PVALB	MDD	ENSG00000109572	CLCN3	6.81387	-0.0563947	-0.500358	0.6179	0.980148	-7.30629	FALSE	1182	chloride voltage-gated channel 3 [Source:HGNC Symbol;Acc:HGNC:2021]	protein_coding
PVALB	MDD	ENSG00000109576	AADAT	3.6947	-0.352493	-0.89073	0.375169	0.959599	-5.86858	FALSE	51166	aminoadipate aminotransferase [Source:HGNC Symbol;Acc:HGNC:17929]	protein_coding
PVALB	MDD	ENSG00000109586	GALNT7	7.39196	-0.126609	-1.21366	0.227677	0.915415	-6.93711	FALSE	51809	polypeptide N-acetylgalactosaminyltransferase 7 [Source:HGNC Symbol;Acc:HGNC:4129]	protein_coding
PVALB	MDD	ENSG00000109606	DHX15	5.61785	-0.0776299	-0.42536	0.671469	0.983954	-6.84341	FALSE	1665	DEAH-box helicase 15 [Source:HGNC Symbol;Acc:HGNC:2738]	protein_coding
PVALB	MDD	ENSG00000109610	SOD3	-2.28384	-3.21925	-2.98252	0.00357588	0.356395	-1.97421	FALSE	6649	superoxide dismutase 3 [Source:HGNC Symbol;Acc:HGNC:11181]	protein_coding
PVALB	MDD	ENSG00000109618	SEPSECS	1.27558	0.25805	0.349344	0.727551	0.989928	-5.5946	FALSE	51091	Sep (O-phosphoserine) tRNA:Sec (selenocysteine) tRNA synthase [Source:HGNC Symbol;Acc:HGNC:30605]	protein_coding
PVALB	MDD	ENSG00000109654	TRIM2	8.31283	0.000370946	0.00648142	0.994841	0.99986	-8.2287	FALSE	23321	tripartite motif containing 2 [Source:HGNC Symbol;Acc:HGNC:15974]	protein_coding
PVALB	MDD	ENSG00000109667	SLC2A9	3.95432	-0.261162	-0.636193	0.526075	0.969833	-6.07672	FALSE	56606	solute carrier family 2 member 9 [Source:HGNC Symbol;Acc:HGNC:13446]	protein_coding
PVALB	MDD	ENSG00000109670	FBXW7	6.68851	0.034565	0.275878	0.783199	0.994978	-7.32763	FALSE	55294	F-box and WD repeat domain containing 7 [Source:HGNC Symbol;Acc:HGNC:16712]	protein_coding
PVALB	MDD	ENSG00000109674	NEIL3	-2.04864	0.473682	0.48383	0.629543	0.980995	-5.37618	FALSE	55247	nei like DNA glycosylase 3 [Source:HGNC Symbol;Acc:HGNC:24573]	protein_coding
PVALB	MDD	ENSG00000109680	TBC1D19	5.7445	0.0336173	0.185785	0.852982	0.99813	-6.955	FALSE	55296	TBC1 domain family member 19 [Source:HGNC Symbol;Acc:HGNC:25624]	protein_coding
PVALB	MDD	ENSG00000109684	CLNK	0.92602	-0.458336	-0.633724	0.527679	0.969898	-5.55563	FALSE	116449	cytokine dependent hematopoietic cell linker [Source:HGNC Symbol;Acc:HGNC:17438]	protein_coding
PVALB	MDD	ENSG00000109685	NSD2	6.99592	0.0579772	0.481364	0.631288	0.980995	-7.32885	FALSE	7468	nuclear receptor binding SET domain protein 2 [Source:HGNC Symbol;Acc:HGNC:12766]	protein_coding
PVALB	MDD	ENSG00000109686	SH3D19	5.79829	-0.251802	-1.31635	0.191004	0.903133	-6.12123	FALSE	152503	SH3 domain containing 19 [Source:HGNC Symbol;Acc:HGNC:30418]	protein_coding
PVALB	MDD	ENSG00000109689	STIM2	5.44514	0.0371421	0.194632	0.846068	0.99813	-6.81794	FALSE	57620	stromal interaction molecule 2 [Source:HGNC Symbol;Acc:HGNC:19205]	protein_coding
PVALB	MDD	ENSG00000109736	MFSD10	1.55392	0.92536	1.15204	0.251994	0.927394	-5.19742	FALSE	10227	major facilitator superfamily domain containing 10 [Source:HGNC Symbol;Acc:HGNC:16894]	protein_coding
PVALB	MDD	ENSG00000109738	GLRB	6.14794	-0.281378	-1.72098	0.0882839	0.83961	-5.60706	FALSE	2743	glycine receptor beta [Source:HGNC Symbol;Acc:HGNC:4329]	protein_coding
PVALB	MDD	ENSG00000109743	BST1	-2.57495	-0.177768	-0.178501	0.858683	0.99813	-5.45549	FALSE	683	bone marrow stromal cell antigen 1 [Source:HGNC Symbol;Acc:HGNC:1118]	protein_coding
PVALB	MDD	ENSG00000109756	RAPGEF2	7.95302	-0.101948	-1.55837	0.122241	0.868041	-6.8218	FALSE	9693	Rap guanine nucleotide exchange factor 2 [Source:HGNC Symbol;Acc:HGNC:16854]	protein_coding
PVALB	MDD	ENSG00000109758	HGFAC	-1.97423	-1.9039	-1.53047	0.128993	0.875999	-4.4625	FALSE	3083	HGF activator [Source:HGNC Symbol;Acc:HGNC:4894]	protein_coding
PVALB	MDD	ENSG00000109762	SNX25	6.17887	0.0324633	0.210982	0.833322	0.996821	-7.08671	FALSE	83891	sorting nexin 25 [Source:HGNC Symbol;Acc:HGNC:21883]	protein_coding
PVALB	MDD	ENSG00000109771	LRP2BP	3.12486	0.0441527	0.0925063	0.926477	0.99813	-6.15962	FALSE	55805	LRP2 binding protein [Source:HGNC Symbol;Acc:HGNC:25434]	protein_coding
PVALB	MDD	ENSG00000109775	UFSP2	2.66993	-0.0137865	-0.0258319	0.979442	0.999155	-5.99639	FALSE	55325	UFM1 specific peptidase 2 [Source:HGNC Symbol;Acc:HGNC:25640]	protein_coding
PVALB	MDD	ENSG00000109787	KLF3	4.99528	0.120923	0.50309	0.615985	0.979604	-6.53196	FALSE	51274	Kruppel like factor 3 [Source:HGNC Symbol;Acc:HGNC:16516]	protein_coding
PVALB	MDD	ENSG00000109790	KLHL5	5.81186	-0.184723	-1.03207	0.30448	0.938011	-6.41679	FALSE	51088	kelch like family member 5 [Source:HGNC Symbol;Acc:HGNC:6356]	protein_coding
PVALB	MDD	ENSG00000109794	FAM149A	4.30981	0.601235	2.01536	0.0464962	0.763919	-4.48294	FALSE	25854	family with sequence similarity 149 member A [Source:HGNC Symbol;Acc:HGNC:24527]	protein_coding
PVALB	MDD	ENSG00000109805	NCAPG	-1.40902	2.31983	2.20764	0.0295082	0.6832	-3.49006	FALSE	64151	non-SMC condensin I complex subunit G [Source:HGNC Symbol;Acc:HGNC:24304]	protein_coding
PVALB	MDD	ENSG00000109814	UGDH	1.80017	-1.09048	-1.28124	0.203011	0.90955	-4.9706	FALSE	7358	UDP-glucose 6-dehydrogenase [Source:HGNC Symbol;Acc:HGNC:12525]	protein_coding
PVALB	MDD	ENSG00000109819	PPARGC1A	7.81741	0.0273956	0.316204	0.752494	0.99256	-7.87526	FALSE	10891	PPARG coactivator 1 alpha [Source:HGNC Symbol;Acc:HGNC:9237]	protein_coding
PVALB	MDD	ENSG00000109832	DDX25	3.53621	-0.332716	-0.773364	0.441095	0.960849	-5.91294	FALSE	29118	DEAD-box helicase 25 [Source:HGNC Symbol;Acc:HGNC:18698]	protein_coding
PVALB	MDD	ENSG00000109846	CRYAB	3.72212	0.443425	1.24329	0.216611	0.913638	-5.51199	FALSE	1410	crystallin alpha B [Source:HGNC Symbol;Acc:HGNC:2389]	protein_coding
PVALB	MDD	ENSG00000109854	HTATIP2	1.68237	-0.350738	-0.418959	0.676126	0.984892	-5.57902	FALSE	10553	HIV-1 Tat interactive protein 2 [Source:HGNC Symbol;Acc:HGNC:16637]	protein_coding
PVALB	MDD	ENSG00000109861	CTSC	2.60984	-1.10816	-2.17055	0.032284	0.70507	-3.84499	FALSE	1075	cathepsin C [Source:HGNC Symbol;Acc:HGNC:2528]	protein_coding
PVALB	MDD	ENSG00000109881	CCDC34	3.23056	-0.782618	-1.75693	0.0819285	0.830581	-4.59362	FALSE	91057	coiled-coil domain containing 34 [Source:HGNC Symbol;Acc:HGNC:25079]	protein_coding
PVALB	MDD	ENSG00000109906	ZBTB16	7.71295	0.148533	1.29873	0.197761	0.907107	-7.01242	FALSE	7704	zinc finger and BTB domain containing 16 [Source:HGNC Symbol;Acc:HGNC:12930]	protein_coding
PVALB	MDD	ENSG00000109911	ELP4	4.45796	-0.140014	-0.434802	0.664624	0.981922	-6.38543	FALSE	26610	elongator acetyltransferase complex subunit 4 [Source:HGNC Symbol;Acc:HGNC:1171]	protein_coding
PVALB	MDD	ENSG00000109917	ZPR1	3.71112	0.0453385	0.121653	0.903413	0.99813	-6.26127	FALSE	8882	ZPR1 zinc finger [Source:HGNC Symbol;Acc:HGNC:13051]	protein_coding
PVALB	MDD	ENSG00000109919	MTCH2	4.05146	-0.234391	-0.712995	0.477476	0.965108	-6.11807	FALSE	23788	mitochondrial carrier 2 [Source:HGNC Symbol;Acc:HGNC:17587]	protein_coding
PVALB	MDD	ENSG00000109920	FNBP4	6.45346	-0.00828366	-0.0635535	0.94945	0.99813	-7.22686	FALSE	23360	formin binding protein 4 [Source:HGNC Symbol;Acc:HGNC:19752]	protein_coding
PVALB	MDD	ENSG00000109927	TECTA	4.11644	0.0121903	0.0392454	0.968771	0.999155	-6.47885	FALSE	7007	tectorin alpha [Source:HGNC Symbol;Acc:HGNC:11720]	protein_coding
PVALB	MDD	ENSG00000109927	TECTA	4.11644	0.0121903	0.0392454	0.968771	0.999155	-6.47885	FALSE	116804918	tectorin alpha [Source:HGNC Symbol;Acc:HGNC:11720]	protein_coding
PVALB	MDD	ENSG00000109929	SC5D	4.67586	-0.120917	-0.479059	0.632922	0.981243	-6.45865	FALSE	6309	sterol-C5-desaturase [Source:HGNC Symbol;Acc:HGNC:10547]	protein_coding
PVALB	MDD	ENSG00000109943	CRTAM	-3.4714	0.688627	0.808617	0.420616	0.960849	-5.16688	FALSE	56253	cytotoxic and regulatory T cell molecule [Source:HGNC Symbol;Acc:HGNC:24313]	protein_coding
PVALB	MDD	ENSG00000109944	JHY	4.02721	0.138679	0.319546	0.749966	0.992455	-6.24398	FALSE	79864	junctional cadherin complex regulator [Source:HGNC Symbol;Acc:HGNC:26288]	protein_coding
PVALB	MDD	ENSG00000109956	B3GAT1	6.98379	-0.143118	-1.13144	0.26052	0.930282	-6.82942	FALSE	27087	beta-1,3-glucuronyltransferase 1 [Source:HGNC Symbol;Acc:HGNC:921]	protein_coding
PVALB	MDD	ENSG00000109971	HSPA8	8.49055	-0.0382265	-0.399696	0.690612	0.986512	-8.28259	FALSE	3312	heat shock protein family A (Hsp70) member 8 [Source:HGNC Symbol;Acc:HGNC:5241]	protein_coding
PVALB	MDD	ENSG00000109991	P2RX3	-3.23852	-1.77969	-2.02746	0.0452217	0.759686	-3.79351	FALSE	5024	purinergic receptor P2X 3 [Source:HGNC Symbol;Acc:HGNC:8534]	protein_coding
PVALB	MDD	ENSG00000110002	VWA5A	4.36384	0.195442	0.725132	0.47003	0.965108	-6.21474	FALSE	4013	von Willebrand factor A domain containing 5A [Source:HGNC Symbol;Acc:HGNC:6658]	protein_coding
PVALB	MDD	ENSG00000110011	DNAJC4	2.51219	0.418783	0.653681	0.514787	0.969698	-5.68596	FALSE	3338	DnaJ heat shock protein family (Hsp40) member C4 [Source:HGNC Symbol;Acc:HGNC:5271]	protein_coding
PVALB	MDD	ENSG00000110013	SIAE	4.28047	-0.0956323	-0.328716	0.743044	0.991556	-6.34808	FALSE	54414	sialic acid acetylesterase [Source:HGNC Symbol;Acc:HGNC:18187]	protein_coding
PVALB	MDD	ENSG00000110031	LPXN	4.05269	-0.10507	-0.321978	0.748128	0.99219	-6.32488	FALSE	9404	leupaxin [Source:HGNC Symbol;Acc:HGNC:14061]	protein_coding
PVALB	MDD	ENSG00000110042	DTX4	5.10527	0.0899201	0.37992	0.704794	0.988285	-6.63558	FALSE	23220	deltex E3 ubiquitin ligase 4 [Source:HGNC Symbol;Acc:HGNC:29151]	protein_coding
PVALB	MDD	ENSG00000110046	ATG2A	4.83053	0.340776	1.43941	0.153095	0.889297	-5.61058	FALSE	23130	autophagy related 2A [Source:HGNC Symbol;Acc:HGNC:29028]	protein_coding
PVALB	MDD	ENSG00000110047	EHD1	3.64238	0.329536	0.783485	0.435157	0.960849	-5.89277	FALSE	10938	EH domain containing 1 [Source:HGNC Symbol;Acc:HGNC:3242]	protein_coding
PVALB	MDD	ENSG00000110048	OSBP	4.51154	0.295265	0.957099	0.340779	0.950171	-6.07111	FALSE	5007	oxysterol binding protein [Source:HGNC Symbol;Acc:HGNC:8503]	protein_coding
PVALB	MDD	ENSG00000110057	UNC93B1	-3.61366	-0.995624	-0.913512	0.363126	0.953433	-5.06609	FALSE	81622	unc-93 homolog B1, TLR signaling regulator [Source:HGNC Symbol;Acc:HGNC:13481]	protein_coding
PVALB	MDD	ENSG00000110060	PUS3	-1.8102	-1.84449	-1.61106	0.110255	0.8603	-4.36771	FALSE	83480	pseudouridine synthase 3 [Source:HGNC Symbol;Acc:HGNC:25461]	protein_coding
PVALB	MDD	ENSG00000110063	DCPS	3.62879	0.00557275	0.0145497	0.98842	0.999155	-6.14507	FALSE	28960	decapping enzyme, scavenger [Source:HGNC Symbol;Acc:HGNC:29812]	protein_coding
PVALB	MDD	ENSG00000110066	KMT5B	5.95503	-0.243281	-1.51268	0.133452	0.87684	-5.88995	FALSE	51111	lysine methyltransferase 5B [Source:HGNC Symbol;Acc:HGNC:24283]	protein_coding
PVALB	MDD	ENSG00000110074	FOXRED1	5.10213	-0.14921	-0.556704	0.578948	0.974208	-6.51204	FALSE	55572	FAD dependent oxidoreductase domain containing 1 [Source:HGNC Symbol;Acc:HGNC:26927]	protein_coding
PVALB	MDD	ENSG00000110075	PPP6R3	7.43076	-0.0971953	-1.0454	0.298306	0.935522	-7.14751	FALSE	55291	protein phosphatase 6 regulatory subunit 3 [Source:HGNC Symbol;Acc:HGNC:1173]	protein_coding
PVALB	MDD	ENSG00000110076	NRXN2	8.27683	0.0264471	0.396715	0.692406	0.987254	-8.14584	FALSE	9379	neurexin 2 [Source:HGNC Symbol;Acc:HGNC:8009]	protein_coding
PVALB	MDD	ENSG00000110079	MS4A4A	0.276459	0.50083	0.532812	0.595322	0.978683	-5.48814	FALSE	51338	membrane spanning 4-domains A4A [Source:HGNC Symbol;Acc:HGNC:13371]	protein_coding
PVALB	MDD	ENSG00000110080	ST3GAL4	4.36148	-0.0215566	-0.0689722	0.945147	0.99813	-6.46792	FALSE	6484	ST3 beta-galactoside alpha-2,3-sialyltransferase 4 [Source:HGNC Symbol;Acc:HGNC:10864]	protein_coding
PVALB	MDD	ENSG00000110090	CPT1A	4.74873	0.430076	1.58427	0.116226	0.860454	-5.30981	FALSE	1374	carnitine palmitoyltransferase 1A [Source:HGNC Symbol;Acc:HGNC:2328]	protein_coding
PVALB	MDD	ENSG00000110092	CCND1	2.99144	-0.993265	-2.01352	0.0466927	0.763919	-4.26366	FALSE	595	cyclin D1 [Source:HGNC Symbol;Acc:HGNC:1582]	protein_coding
PVALB	MDD	ENSG00000110104	CCDC86	-0.504	-1.79293	-1.68013	0.0959905	0.842872	-4.32701	FALSE	79080	coiled-coil domain containing 86 [Source:HGNC Symbol;Acc:HGNC:28359]	protein_coding
PVALB	MDD	ENSG00000110107	PRPF19	6.25086	0.00295865	0.020088	0.984012	0.999155	-7.11755	FALSE	27339	pre-mRNA processing factor 19 [Source:HGNC Symbol;Acc:HGNC:17896]	protein_coding
PVALB	MDD	ENSG00000110108	TMEM109	0.335648	0.946016	0.895519	0.372617	0.959476	-5.15964	FALSE	79073	transmembrane protein 109 [Source:HGNC Symbol;Acc:HGNC:28771]	protein_coding
PVALB	MDD	ENSG00000110148	CCKBR	3.0418	0.356897	0.746211	0.457256	0.963711	-5.7422	FALSE	887	cholecystokinin B receptor [Source:HGNC Symbol;Acc:HGNC:1571]	protein_coding
PVALB	MDD	ENSG00000110169	HPX	-1.89229	-2.63615	-2.62577	0.00997499	0.527254	-2.70922	FALSE	3263	hemopexin [Source:HGNC Symbol;Acc:HGNC:5171]	protein_coding
PVALB	MDD	ENSG00000110171	TRIM3	5.06021	0.414935	1.60188	0.112273	0.86034	-5.38394	FALSE	10612	tripartite motif containing 3 [Source:HGNC Symbol;Acc:HGNC:10064]	protein_coding
PVALB	MDD	ENSG00000110172	CHORDC1	5.12142	0.0212999	0.096863	0.923025	0.99813	-6.6764	FALSE	26973	cysteine and histidine rich domain containing 1 [Source:HGNC Symbol;Acc:HGNC:14525]	protein_coding
PVALB	MDD	ENSG00000110200	ANAPC15	-1.55702	-2.21401	-1.98284	0.0500731	0.773138	-3.85047	FALSE	25906	anaphase promoting complex subunit 15 [Source:HGNC Symbol;Acc:HGNC:24531]	protein_coding
PVALB	MDD	ENSG00000110203	FOLR3	-2.85206	0.658167	0.684692	0.49509	0.966124	-5.25529	FALSE	2352	folate receptor gamma [Source:HGNC Symbol;Acc:HGNC:3795]	protein_coding
PVALB	MDD	ENSG00000110218	PANX1	4.66421	-0.00310495	-0.0110645	0.991194	0.999494	-6.5358	FALSE	24145	pannexin 1 [Source:HGNC Symbol;Acc:HGNC:8599]	protein_coding
PVALB	MDD	ENSG00000110237	ARHGEF17	6.38883	0.108219	0.782398	0.435792	0.960849	-6.91799	FALSE	9828	Rho guanine nucleotide exchange factor 17 [Source:HGNC Symbol;Acc:HGNC:21726]	protein_coding
PVALB	MDD	ENSG00000110274	CEP164	6.10223	0.0248569	0.153329	0.878441	0.99813	-7.06252	FALSE	22897	centrosomal protein 164 [Source:HGNC Symbol;Acc:HGNC:29182]	protein_coding
PVALB	MDD	ENSG00000110315	RNF141	3.59131	-0.35563	-1.03038	0.305267	0.938441	-5.84576	FALSE	50862	ring finger protein 141 [Source:HGNC Symbol;Acc:HGNC:21159]	protein_coding
PVALB	MDD	ENSG00000110318	CEP126	6.26439	-0.041217	-0.273199	0.785252	0.995207	-7.0924	FALSE	57562	centrosomal protein 126 [Source:HGNC Symbol;Acc:HGNC:29264]	protein_coding
PVALB	MDD	ENSG00000110321	EIF4G2	7.22419	-0.107349	-0.992943	0.323086	0.946072	-7.17863	FALSE	1982	eukaryotic translation initiation factor 4 gamma 2 [Source:HGNC Symbol;Acc:HGNC:3297]	protein_coding
PVALB	MDD	ENSG00000110324	IL10RA	-1.66384	-0.0352661	-0.0351185	0.972054	0.999155	-5.47369	FALSE	3587	interleukin 10 receptor subunit alpha [Source:HGNC Symbol;Acc:HGNC:5964]	protein_coding
PVALB	MDD	ENSG00000110328	GALNT18	8.03842	-0.0494484	-0.419755	0.675962	0.984892	-7.99628	FALSE	374378	polypeptide N-acetylgalactosaminyltransferase 18 [Source:HGNC Symbol;Acc:HGNC:30488]	protein_coding
PVALB	MDD	ENSG00000110330	BIRC2	3.57544	-0.105165	-0.225845	0.821773	0.99573	-6.20349	FALSE	329	baculoviral IAP repeat containing 2 [Source:HGNC Symbol;Acc:HGNC:590]	protein_coding
PVALB	MDD	ENSG00000110344	UBE4A	5.73387	-0.106823	-0.611016	0.542547	0.972998	-6.79538	FALSE	9354	ubiquitination factor E4A [Source:HGNC Symbol;Acc:HGNC:12499]	protein_coding
PVALB	MDD	ENSG00000110367	DDX6	6.54797	0.178935	1.3903	0.167461	0.89365	-6.30214	FALSE	1656	DEAD-box helicase 6 [Source:HGNC Symbol;Acc:HGNC:2747]	protein_coding
PVALB	MDD	ENSG00000110375	UPK2	3.63058	-0.313657	-0.763229	0.447087	0.960849	-5.93136	FALSE	7379	uroplakin 2 [Source:HGNC Symbol;Acc:HGNC:12579]	protein_coding
PVALB	MDD	ENSG00000110395	CBL	5.93203	-0.117372	-0.676434	0.500295	0.967499	-6.77395	FALSE	867	Cbl proto-oncogene [Source:HGNC Symbol;Acc:HGNC:1541]	protein_coding
PVALB	MDD	ENSG00000110400	NECTIN1	6.82528	0.0509437	0.345175	0.730673	0.990207	-7.30623	FALSE	5818	nectin cell adhesion molecule 1 [Source:HGNC Symbol;Acc:HGNC:9706]	protein_coding
PVALB	MDD	ENSG00000110422	HIPK3	6.11923	0.12334	0.73915	0.461512	0.964793	-6.79254	FALSE	10114	homeodomain interacting protein kinase 3 [Source:HGNC Symbol;Acc:HGNC:4915]	protein_coding
PVALB	MDD	ENSG00000110427	KIAA1549L	8.63829	-0.130131	-2.3927	0.0188971	0.617624	-5.74776	FALSE	25758	KIAA1549 like [Source:HGNC Symbol;Acc:HGNC:24836]	protein_coding
PVALB	MDD	ENSG00000110429	FBXO3	4.51831	-0.481269	-1.72784	0.0870417	0.835958	-5.0823	FALSE	26273	F-box protein 3 [Source:HGNC Symbol;Acc:HGNC:13582]	protein_coding
PVALB	MDD	ENSG00000110435	PDHX	6.2229	-0.0300592	-0.197474	0.843849	0.998057	-7.12231	FALSE	8050	pyruvate dehydrogenase complex component X [Source:HGNC Symbol;Acc:HGNC:21350]	protein_coding
PVALB	MDD	ENSG00000110436	SLC1A2	7.92484	-0.0700613	-0.392901	0.695602	0.987596	-7.85779	FALSE	6506	solute carrier family 1 member 2 [Source:HGNC Symbol;Acc:HGNC:10940]	protein_coding
PVALB	MDD	ENSG00000110442	COMMD9	2.88395	-0.667664	-1.14029	0.256834	0.930148	-5.36205	FALSE	29099	COMM domain containing 9 [Source:HGNC Symbol;Acc:HGNC:25014]	protein_coding
PVALB	MDD	ENSG00000110446	SLC15A3	-2.49072	-0.117917	-0.107088	0.914929	0.99813	-5.40064	FALSE	51296	solute carrier family 15 member 3 [Source:HGNC Symbol;Acc:HGNC:18068]	protein_coding
PVALB	MDD	ENSG00000110448	CD5	2.05756	-0.932631	-1.35719	0.177714	0.898759	-4.94558	FALSE	921	CD5 molecule [Source:HGNC Symbol;Acc:HGNC:1685]	protein_coding
PVALB	MDD	ENSG00000110455	ACCS	1.64224	0.98875	1.10598	0.271334	0.930778	-5.1228	FALSE	84680	1-aminocyclopropane-1-carboxylate synthase homolog (inactive) [Source:HGNC Symbol;Acc:HGNC:23989]	protein_coding
PVALB	MDD	ENSG00000110492	MDK	-2.18827	-0.211208	-0.183297	0.854929	0.99813	-5.37662	FALSE	4192	midkine [Source:HGNC Symbol;Acc:HGNC:6972]	protein_coding
PVALB	MDD	ENSG00000110497	AMBRA1	6.86025	0.0673311	0.629406	0.53049	0.971037	-7.24132	FALSE	55626	autophagy and beclin 1 regulator 1 [Source:HGNC Symbol;Acc:HGNC:25990]	protein_coding
PVALB	MDD	ENSG00000110514	MADD	7.83929	0.00825908	0.10934	0.913148	0.99813	-7.96261	FALSE	8567	MAP kinase activating death domain [Source:HGNC Symbol;Acc:HGNC:6766]	protein_coding
PVALB	MDD	ENSG00000110536	PTPMT1	-2.45395	0.390629	0.331533	0.740921	0.991258	-5.34168	FALSE	114971	protein tyrosine phosphatase mitochondrial 1 [Source:HGNC Symbol;Acc:HGNC:26965]	protein_coding
PVALB	MDD	ENSG00000110583	NAA40	4.60929	-0.0749066	-0.301424	0.763704	0.99292	-6.54503	FALSE	79829	N-alpha-acetyltransferase 40, NatD catalytic subunit [Source:HGNC Symbol;Acc:HGNC:25845]	protein_coding
PVALB	MDD	ENSG00000110619	CARS1	6.0439	0.0942723	0.554633	0.580359	0.974542	-6.88621	FALSE	833	cysteinyl-tRNA synthetase 1 [Source:HGNC Symbol;Acc:HGNC:1493]	protein_coding
PVALB	MDD	ENSG00000110628	SLC22A18	-2.09295	-0.895732	-0.778443	0.438109	0.960849	-5.15613	FALSE	5002	solute carrier family 22 member 18 [Source:HGNC Symbol;Acc:HGNC:10964]	protein_coding
PVALB	MDD	ENSG00000110651	CD81	4.90348	-0.0596391	-0.229392	0.819023	0.995557	-6.60769	FALSE	975	CD81 molecule [Source:HGNC Symbol;Acc:HGNC:1701]	protein_coding
PVALB	MDD	ENSG00000110660	SLC35F2	1.95421	-0.0533721	-0.0834678	0.933643	0.99813	-5.79406	FALSE	54733	solute carrier family 35 member F2 [Source:HGNC Symbol;Acc:HGNC:23615]	protein_coding
PVALB	MDD	ENSG00000110675	ELMOD1	6.8755	0.14339	1.07902	0.283124	0.930778	-6.80194	FALSE	55531	ELMO domain containing 1 [Source:HGNC Symbol;Acc:HGNC:25334]	protein_coding
PVALB	MDD	ENSG00000110693	SOX6	9.18203	0.101724	1.10523	0.272893	0.930778	-8.4179	FALSE	55553	SRY-box transcription factor 6 [Source:HGNC Symbol;Acc:HGNC:16421]	protein_coding
PVALB	MDD	ENSG00000110696	C11orf58	5.37639	0.0452173	0.233797	0.815611	0.995531	-6.80335	FALSE	10944	chromosome 11 open reading frame 58 [Source:HGNC Symbol;Acc:HGNC:16990]	protein_coding
PVALB	MDD	ENSG00000110697	PITPNM1	5.97378	0.40234	2.55854	0.0119793	0.550124	-3.88346	FALSE	9600	phosphatidylinositol transfer protein membrane associated 1 [Source:HGNC Symbol;Acc:HGNC:9003]	protein_coding
PVALB	MDD	ENSG00000110700	RPS13	-0.124356	-0.456318	-0.476756	0.634555	0.981713	-5.43105	FALSE	6207	ribosomal protein S13 [Source:HGNC Symbol;Acc:HGNC:10386]	protein_coding
PVALB	MDD	ENSG00000110711	AIP	2.45199	0.197021	0.283015	0.777739	0.994819	-5.82666	FALSE	9049	aryl hydrocarbon receptor interacting protein [Source:HGNC Symbol;Acc:HGNC:358]	protein_coding
PVALB	MDD	ENSG00000110713	NUP98	5.97008	0.100554	0.566504	0.572295	0.973555	-6.86965	FALSE	4928	nucleoporin 98 and 96 precursor [Source:HGNC Symbol;Acc:HGNC:8068]	protein_coding
PVALB	MDD	ENSG00000110717	NDUFS8	4.4142	-0.202118	-0.669869	0.504454	0.967499	-6.21036	FALSE	4728	NADH:ubiquinone oxidoreductase core subunit S8 [Source:HGNC Symbol;Acc:HGNC:7715]	protein_coding
PVALB	MDD	ENSG00000110719	TCIRG1	-3.61454	-1.61448	-1.54634	0.125117	0.870328	-4.44848	FALSE	10312	T cell immune regulator 1, ATPase H+ transporting V0 subunit a3 [Source:HGNC Symbol;Acc:HGNC:11647]	protein_coding
PVALB	MDD	ENSG00000110721	CHKA	6.24374	-0.0959719	-0.615417	0.539649	0.972998	-6.94016	FALSE	1119	choline kinase alpha [Source:HGNC Symbol;Acc:HGNC:1937]	protein_coding
PVALB	MDD	ENSG00000110723	EXPH5	0.923213	-0.575426	-0.787619	0.432745	0.960849	-5.44713	FALSE	23086	exophilin 5 [Source:HGNC Symbol;Acc:HGNC:30578]	protein_coding
PVALB	MDD	ENSG00000110756	HPS5	3.83081	-0.00407056	-0.00982966	0.992176	0.999494	-6.18722	FALSE	11234	HPS5 biogenesis of lysosomal organelles complex 2 subunit 2 [Source:HGNC Symbol;Acc:HGNC:17022]	protein_coding
PVALB	MDD	ENSG00000110768	GTF2H1	4.57527	-0.5042	-1.99668	0.0485232	0.766531	-4.62889	FALSE	2965	general transcription factor IIH subunit 1 [Source:HGNC Symbol;Acc:HGNC:4655]	protein_coding
PVALB	MDD	ENSG00000110777	POU2AF1	0.203052	-0.243876	-0.305762	0.760409	0.992894	-5.57929	FALSE	5450	POU class 2 homeobox associating factor 1 [Source:HGNC Symbol;Acc:HGNC:9211]	protein_coding
PVALB	MDD	ENSG00000110786	PTPN5	7.4063	0.0568766	0.608348	0.544308	0.972998	-7.46062	FALSE	84867	protein tyrosine phosphatase non-receptor type 5 [Source:HGNC Symbol;Acc:HGNC:9657]	protein_coding
PVALB	MDD	ENSG00000110799	VWF	2.64576	1.14962	1.84297	0.068236	0.808138	-4.29798	FALSE	7450	von Willebrand factor [Source:HGNC Symbol;Acc:HGNC:12726]	protein_coding
PVALB	MDD	ENSG00000110801	PSMD9	-1.58807	-0.129026	-0.111382	0.911532	0.99813	-5.41935	FALSE	5715	proteasome 26S subunit, non-ATPase 9 [Source:HGNC Symbol;Acc:HGNC:9567]	protein_coding
PVALB	MDD	ENSG00000110811	P3H3	5.1134	0.0451422	0.218313	0.827621	0.996187	-6.67404	FALSE	10536	prolyl 3-hydroxylase 3 [Source:HGNC Symbol;Acc:HGNC:19318]	protein_coding
PVALB	MDD	ENSG00000110841	PPFIBP1	5.39579	-0.137807	-0.568147	0.571183	0.973555	-6.66102	FALSE	8496	PPFIA binding protein 1 [Source:HGNC Symbol;Acc:HGNC:9249]	protein_coding
PVALB	MDD	ENSG00000110844	PRPF40B	5.91016	-0.141007	-0.784222	0.434726	0.960849	-6.7264	FALSE	25766	pre-mRNA processing factor 40 homolog B [Source:HGNC Symbol;Acc:HGNC:25031]	protein_coding
PVALB	MDD	ENSG00000110851	PRDM4	3.6731	-0.153621	-0.369957	0.712181	0.988371	-6.17573	FALSE	11108	PR/SET domain 4 [Source:HGNC Symbol;Acc:HGNC:9348]	protein_coding
PVALB	MDD	ENSG00000110871	COQ5	2.2203	-0.808614	-1.19013	0.236757	0.921253	-5.17668	FALSE	84274	coenzyme Q5, methyltransferase [Source:HGNC Symbol;Acc:HGNC:28722]	protein_coding
PVALB	MDD	ENSG00000110876	SELPLG	-3.33483	-0.216721	-0.22022	0.82614	0.99573	-5.39722	FALSE	6404	selectin P ligand [Source:HGNC Symbol;Acc:HGNC:10722]	protein_coding
PVALB	MDD	ENSG00000110880	CORO1C	6.09787	0.215657	1.32133	0.189346	0.902558	-6.21849	FALSE	23603	coronin 1C [Source:HGNC Symbol;Acc:HGNC:2254]	protein_coding
PVALB	MDD	ENSG00000110881	ASIC1	5.26254	-0.00153483	-0.00726696	0.994216	0.99986	-6.79184	FALSE	41	acid sensing ion channel subunit 1 [Source:HGNC Symbol;Acc:HGNC:100]	protein_coding
PVALB	MDD	ENSG00000110887	DAO	2.48245	-0.878056	-1.37712	0.171489	0.897969	-5.02984	FALSE	1610	D-amino acid oxidase [Source:HGNC Symbol;Acc:HGNC:2671]	protein_coding
PVALB	MDD	ENSG00000110888	CAPRIN2	6.50519	0.149978	1.13011	0.261081	0.930429	-6.58084	FALSE	65981	caprin family member 2 [Source:HGNC Symbol;Acc:HGNC:21259]	protein_coding
PVALB	MDD	ENSG00000110900	TSPAN11	5.51083	-0.00991899	-0.0464309	0.963058	0.999097	-6.82722	FALSE	441631	tetraspanin 11 [Source:HGNC Symbol;Acc:HGNC:30795]	protein_coding
PVALB	MDD	ENSG00000110906	KCTD10	4.11708	0.0658948	0.172947	0.863035	0.99813	-6.40102	FALSE	83892	potassium channel tetramerization domain containing 10 [Source:HGNC Symbol;Acc:HGNC:23236]	protein_coding
PVALB	MDD	ENSG00000110911	SLC11A2	4.89646	-0.164523	-0.657366	0.512425	0.969335	-6.4549	FALSE	4891	solute carrier family 11 member 2 [Source:HGNC Symbol;Acc:HGNC:10908]	protein_coding
PVALB	MDD	ENSG00000110917	MLEC	5.57647	-0.098618	-0.532403	0.595604	0.978683	-6.69953	FALSE	9761	malectin [Source:HGNC Symbol;Acc:HGNC:28973]	protein_coding
PVALB	MDD	ENSG00000110921	MVK	2.72022	-0.0697778	-0.139291	0.889495	0.99813	-6.01945	FALSE	4598	mevalonate kinase [Source:HGNC Symbol;Acc:HGNC:7530]	protein_coding
PVALB	MDD	ENSG00000110925	CSRNP2	6.09526	0.237016	1.56801	0.119975	0.86544	-5.88939	FALSE	81566	cysteine and serine rich nuclear protein 2 [Source:HGNC Symbol;Acc:HGNC:16006]	protein_coding
PVALB	MDD	ENSG00000110931	CAMKK2	6.57002	-0.139038	-1.02501	0.30778	0.939299	-6.76279	FALSE	10645	calcium/calmodulin dependent protein kinase kinase 2 [Source:HGNC Symbol;Acc:HGNC:1470]	protein_coding
PVALB	MDD	ENSG00000110934	BIN2	-1.66899	0.71705	0.746305	0.457199	0.963711	-5.24551	FALSE	51411	bridging integrator 2 [Source:HGNC Symbol;Acc:HGNC:1053]	protein_coding
PVALB	MDD	ENSG00000110955	ATP5F1B	6.87435	-0.0885204	-0.782124	0.435953	0.960849	-7.09228	FALSE	506	ATP synthase F1 subunit beta [Source:HGNC Symbol;Acc:HGNC:830]	protein_coding
PVALB	MDD	ENSG00000110958	PTGES3	5.37848	0.148211	0.72752	0.468573	0.965108	-6.51388	FALSE	10728	prostaglandin E synthase 3 [Source:HGNC Symbol;Acc:HGNC:16049]	protein_coding
PVALB	MDD	ENSG00000110975	SYT10	1.3422	-0.10094	-0.139213	0.889556	0.99813	-5.78495	FALSE	341359	synaptotagmin 10 [Source:HGNC Symbol;Acc:HGNC:19266]	protein_coding
PVALB	MDD	ENSG00000110987	BCL7A	5.22513	0.222195	1.01489	0.312558	0.943187	-6.18777	FALSE	605	BAF chromatin remodeling complex subunit BCL7A [Source:HGNC Symbol;Acc:HGNC:1004]	protein_coding
PVALB	MDD	ENSG00000111011	RSRC2	5.65087	-0.0627757	-0.318009	0.751128	0.992455	-6.79508	FALSE	65117	arginine and serine rich coiled-coil 2 [Source:HGNC Symbol;Acc:HGNC:30559]	protein_coding
PVALB	MDD	ENSG00000111052	LIN7A	5.65095	0.370581	1.81211	0.0729095	0.819366	-5.25071	FALSE	8825	lin-7 homolog A, crumbs cell polarity complex component [Source:HGNC Symbol;Acc:HGNC:17787]	protein_coding
PVALB	MDD	ENSG00000111058	ACSS3	3.4235	0.158375	0.350204	0.726908	0.989833	-6.00298	FALSE	79611	acyl-CoA synthetase short chain family member 3 [Source:HGNC Symbol;Acc:HGNC:24723]	protein_coding
PVALB	MDD	ENSG00000111077	TNS2	3.92424	-0.0767104	-0.186974	0.852052	0.99813	-6.20467	FALSE	23371	tensin 2 [Source:HGNC Symbol;Acc:HGNC:19737]	protein_coding
PVALB	MDD	ENSG00000111110	PPM1H	7.93929	-0.0115693	-0.157929	0.874825	0.99813	-7.98673	FALSE	57460	protein phosphatase, Mg2+/Mn2+ dependent 1H [Source:HGNC Symbol;Acc:HGNC:18583]	protein_coding
PVALB	MDD	ENSG00000111142	METAP2	5.82622	0.0590183	0.345381	0.730519	0.990207	-6.90669	FALSE	10988	methionyl aminopeptidase 2 [Source:HGNC Symbol;Acc:HGNC:16672]	protein_coding
PVALB	MDD	ENSG00000111144	LTA4H	3.45502	0.378338	0.981008	0.328909	0.947725	-5.68426	FALSE	4048	leukotriene A4 hydrolase [Source:HGNC Symbol;Acc:HGNC:6710]	protein_coding
PVALB	MDD	ENSG00000111145	ELK3	1.98235	-1.53226	-2.29949	0.0235137	0.646506	-3.45563	FALSE	2004	ETS transcription factor ELK3 [Source:HGNC Symbol;Acc:HGNC:3325]	protein_coding
PVALB	MDD	ENSG00000111181	SLC6A12	-2.27197	-0.871879	-0.852128	0.396138	0.959861	-5.13509	FALSE	6539	solute carrier family 6 member 12 [Source:HGNC Symbol;Acc:HGNC:11045]	protein_coding
PVALB	MDD	ENSG00000111186	WNT5B	5.04935	-0.108353	-0.465078	0.642866	0.981713	-6.56695	FALSE	81029	Wnt family member 5B [Source:HGNC Symbol;Acc:HGNC:16265]	protein_coding
PVALB	MDD	ENSG00000111196	MAGOHB	1.29644	0.828723	0.981931	0.328456	0.947702	-5.19566	FALSE	55110	mago homolog B, exon junction complex subunit [Source:HGNC Symbol;Acc:HGNC:25504]	protein_coding
PVALB	MDD	ENSG00000111199	TRPV4	0.155487	2.24801	2.271	0.0252467	0.665008	-3.38462	FALSE	59341	transient receptor potential cation channel subfamily V member 4 [Source:HGNC Symbol;Acc:HGNC:18083]	protein_coding
PVALB	MDD	ENSG00000111203	ITFG2	4.26576	-0.170334	-0.542658	0.588548	0.977757	-6.29023	FALSE	55846	integrin alpha FG-GAP repeat containing 2 [Source:HGNC Symbol;Acc:HGNC:30879]	protein_coding
PVALB	MDD	ENSG00000111206	FOXM1	-1.58421	-0.518853	-0.495406	0.621378	0.980364	-5.33732	FALSE	2305	forkhead box M1 [Source:HGNC Symbol;Acc:HGNC:3818]	protein_coding
PVALB	MDD	ENSG00000111215	PRR4	-3.55324	-0.73389	-0.677501	0.499621	0.967499	-5.20741	FALSE	5554	proline rich 4 [Source:HGNC Symbol;Acc:HGNC:18020]	protein_coding
PVALB	MDD	ENSG00000111215	PRR4	-3.55324	-0.73389	-0.677501	0.499621	0.967499	-5.20741	FALSE	11272	proline rich 4 [Source:HGNC Symbol;Acc:HGNC:18020]	protein_coding
PVALB	MDD	ENSG00000111218	PRMT8	7.08469	-0.329858	-2.47591	0.0149349	0.595348	-4.53642	FALSE	56341	protein arginine methyltransferase 8 [Source:HGNC Symbol;Acc:HGNC:5188]	protein_coding
PVALB	MDD	ENSG00000111224	PARP11	5.12946	0.081357	0.374243	0.709	0.988313	-6.66048	FALSE	57097	poly(ADP-ribose) polymerase family member 11 [Source:HGNC Symbol;Acc:HGNC:1186]	protein_coding
PVALB	MDD	ENSG00000111229	ARPC3	2.95296	-0.0233116	-0.0376524	0.970038	0.999155	-5.97004	FALSE	10094	actin related protein 2/3 complex subunit 3 [Source:HGNC Symbol;Acc:HGNC:706]	protein_coding
PVALB	MDD	ENSG00000111231	GPN3	-0.847102	-0.360672	-0.32765	0.743847	0.991556	-5.40678	FALSE	51184	GPN-loop GTPase 3 [Source:HGNC Symbol;Acc:HGNC:30186]	protein_coding
PVALB	MDD	ENSG00000111237	VPS29	2.91717	0.0901931	0.209596	0.834401	0.996821	-6.06231	FALSE	51699	VPS29 retromer complex component [Source:HGNC Symbol;Acc:HGNC:14340]	protein_coding
PVALB	MDD	ENSG00000111241	FGF6	-3.07847	-0.661243	-0.650193	0.517029	0.969698	-5.26369	FALSE	2251	fibroblast growth factor 6 [Source:HGNC Symbol;Acc:HGNC:3684]	protein_coding
PVALB	MDD	ENSG00000111247	RAD51AP1	-2.34803	0.0265291	0.025315	0.979853	0.999155	-5.43483	FALSE	10635	RAD51 associated protein 1 [Source:HGNC Symbol;Acc:HGNC:16956]	protein_coding
PVALB	MDD	ENSG00000111249	CUX2	7.73714	-0.193567	-1.25946	0.212104	0.912664	-7.17076	FALSE	23316	cut like homeobox 2 [Source:HGNC Symbol;Acc:HGNC:19347]	protein_coding
PVALB	MDD	ENSG00000111252	SH2B3	4.53329	-0.376029	-1.40173	0.16403	0.892175	-5.56426	FALSE	10019	SH2B adaptor protein 3 [Source:HGNC Symbol;Acc:HGNC:29605]	protein_coding
PVALB	MDD	ENSG00000111261	MANSC1	3.0714	-0.50208	-0.95666	0.340999	0.950397	-5.63337	FALSE	54682	MANSC domain containing 1 [Source:HGNC Symbol;Acc:HGNC:25505]	protein_coding
PVALB	MDD	ENSG00000111262	KCNA1	3.75178	0.710357	1.87047	0.0642841	0.80359	-4.65487	FALSE	3736	potassium voltage-gated channel subfamily A member 1 [Source:HGNC Symbol;Acc:HGNC:6218]	protein_coding
PVALB	MDD	ENSG00000111266	DUSP16	6.03819	0.116899	0.703601	0.483283	0.965108	-6.79656	FALSE	80824	dual specificity phosphatase 16 [Source:HGNC Symbol;Acc:HGNC:17909]	protein_coding
PVALB	MDD	ENSG00000111269	CREBL2	4.9354	-0.0369942	-0.144647	0.885275	0.99813	-6.69363	FALSE	1389	cAMP responsive element binding protein like 2 [Source:HGNC Symbol;Acc:HGNC:2350]	protein_coding
PVALB	MDD	ENSG00000111271	ACAD10	4.34828	-0.0420459	-0.149503	0.881452	0.99813	-6.37976	FALSE	80724	acyl-CoA dehydrogenase family member 10 [Source:HGNC Symbol;Acc:HGNC:21597]	protein_coding
PVALB	MDD	ENSG00000111275	ALDH2	4.4045	-0.0726601	-0.237859	0.812467	0.995402	-6.43675	FALSE	217	aldehyde dehydrogenase 2 family member [Source:HGNC Symbol;Acc:HGNC:404]	protein_coding
PVALB	MDD	ENSG00000111276	CDKN1B	4.60558	-0.0956395	-0.338116	0.735971	0.990207	-6.40668	FALSE	1027	cyclin dependent kinase inhibitor 1B [Source:HGNC Symbol;Acc:HGNC:1785]	protein_coding
PVALB	MDD	ENSG00000111300	NAA25	5.93895	-0.0707024	-0.433377	0.665656	0.982594	-6.91703	FALSE	80018	N-alpha-acetyltransferase 25, NatB auxiliary subunit [Source:HGNC Symbol;Acc:HGNC:25783]	protein_coding
PVALB	MDD	ENSG00000111319	SCNN1A	-3.59104	0.720031	0.759828	0.449109	0.960849	-5.20847	FALSE	6337	sodium channel epithelial 1 subunit alpha [Source:HGNC Symbol;Acc:HGNC:10599]	protein_coding
PVALB	MDD	ENSG00000111321	LTBR	-3.96862	0.255228	0.255969	0.79849	0.995372	-5.39274	FALSE	4055	lymphotoxin beta receptor [Source:HGNC Symbol;Acc:HGNC:6718]	protein_coding
PVALB	MDD	ENSG00000111325	OGFOD2	-3.46082	-0.354121	-0.313691	0.754396	0.99276	-5.35775	FALSE	79676	2-oxoglutarate and iron dependent oxygenase domain containing 2 [Source:HGNC Symbol;Acc:HGNC:25823]	protein_coding
PVALB	MDD	ENSG00000111328	CDK2AP1	0.756401	-0.719139	-0.757603	0.450434	0.960849	-5.31148	FALSE	8099	cyclin dependent kinase 2 associated protein 1 [Source:HGNC Symbol;Acc:HGNC:14002]	protein_coding
PVALB	MDD	ENSG00000111331	OAS3	-2.54067	0.381208	0.34005	0.734518	0.990207	-5.35014	FALSE	4940	2'-5'-oligoadenylate synthetase 3 [Source:HGNC Symbol;Acc:HGNC:8088]	protein_coding
PVALB	MDD	ENSG00000111344	RASAL1	1.7532	-0.144332	-0.194575	0.846113	0.99813	-5.79643	FALSE	8437	RAS protein activator like 1 [Source:HGNC Symbol;Acc:HGNC:9873]	protein_coding
PVALB	MDD	ENSG00000111348	ARHGDIB	-2.63736	0.319741	0.322544	0.7477	0.99219	-5.41022	FALSE	397	Rho GDP dissociation inhibitor beta [Source:HGNC Symbol;Acc:HGNC:679]	protein_coding
PVALB	MDD	ENSG00000111358	GTF2H3	3.15002	-0.245635	-0.449309	0.654162	0.981713	-5.87482	FALSE	2967	general transcription factor IIH subunit 3 [Source:HGNC Symbol;Acc:HGNC:4657]	protein_coding
PVALB	MDD	ENSG00000111361	EIF2B1	3.77821	-0.291215	-0.660524	0.510406	0.968893	-6.00427	FALSE	1967	eukaryotic translation initiation factor 2B subunit alpha [Source:HGNC Symbol;Acc:HGNC:3257]	protein_coding
PVALB	MDD	ENSG00000111364	DDX55	3.82599	0.370754	0.882894	0.379368	0.959599	-5.87157	FALSE	57696	DEAD-box helicase 55 [Source:HGNC Symbol;Acc:HGNC:20085]	protein_coding
PVALB	MDD	ENSG00000111371	SLC38A1	7.95979	-0.0568273	-0.708276	0.480388	0.965108	-7.75472	FALSE	81539	solute carrier family 38 member 1 [Source:HGNC Symbol;Acc:HGNC:13447]	protein_coding
PVALB	MDD	ENSG00000111404	RERGL	1.58968	0.647762	0.84232	0.401578	0.959861	-5.38541	FALSE	79785	RERG like [Source:HGNC Symbol;Acc:HGNC:26213]	protein_coding
PVALB	MDD	ENSG00000111412	SPRING1	4.30366	0.0529165	0.144628	0.88529	0.99813	-6.52497	FALSE	79794	SREBF pathway regulator in golgi 1 [Source:HGNC Symbol;Acc:HGNC:26128]	protein_coding
PVALB	MDD	ENSG00000111424	VDR	-0.536095	1.94948	2.00196	0.0479428	0.763919	-3.86515	FALSE	7421	vitamin D receptor [Source:HGNC Symbol;Acc:HGNC:12679]	protein_coding
PVALB	MDD	ENSG00000111445	RFC5	1.9743	-0.345659	-0.44698	0.655837	0.981713	-5.61212	FALSE	5985	replication factor C subunit 5 [Source:HGNC Symbol;Acc:HGNC:9973]	protein_coding
PVALB	MDD	ENSG00000111450	STX2	4.28519	0.115116	0.342581	0.732618	0.990207	-6.34811	FALSE	2054	syntaxin 2 [Source:HGNC Symbol;Acc:HGNC:3403]	protein_coding
PVALB	MDD	ENSG00000111452	ADGRD1	3.3169	0.935071	2.0802	0.0400121	0.732708	-4.08437	FALSE	283383	adhesion G protein-coupled receptor D1 [Source:HGNC Symbol;Acc:HGNC:19893]	protein_coding
PVALB	MDD	ENSG00000111481	COPZ1	2.49977	0.247799	0.449126	0.654293	0.981713	-5.83434	FALSE	22818	COPI coat complex subunit zeta 1 [Source:HGNC Symbol;Acc:HGNC:2243]	protein_coding
PVALB	MDD	ENSG00000111490	TBC1D30	6.33958	0.244511	1.50735	0.13481	0.87771	-6.0651	FALSE	23329	TBC1 domain family member 30 [Source:HGNC Symbol;Acc:HGNC:29164]	protein_coding
PVALB	MDD	ENSG00000111530	CAND1	6.30222	-0.00678228	-0.0438421	0.965116	0.999155	-7.18905	FALSE	55832	cullin associated and neddylation dissociated 1 [Source:HGNC Symbol;Acc:HGNC:30688]	protein_coding
PVALB	MDD	ENSG00000111540	RAB5B	5.93933	0.0215834	0.135939	0.892138	0.99813	-7.00403	FALSE	5869	RAB5B, member RAS oncogene family [Source:HGNC Symbol;Acc:HGNC:9784]	protein_coding
PVALB	MDD	ENSG00000111554	MDM1	2.73981	-0.743156	-1.42225	0.158002	0.891261	-5.02424	FALSE	56890	Mdm1 nuclear protein [Source:HGNC Symbol;Acc:HGNC:29917]	protein_coding
PVALB	MDD	ENSG00000111581	NUP107	2.25668	0.345764	0.486787	0.627453	0.980995	-5.68727	FALSE	57122	nucleoporin 107 [Source:HGNC Symbol;Acc:HGNC:29914]	protein_coding
PVALB	MDD	ENSG00000111596	CNOT2	5.87994	0.0599835	0.359447	0.720004	0.988792	-6.90348	FALSE	4848	CCR4-NOT transcription complex subunit 2 [Source:HGNC Symbol;Acc:HGNC:7878]	protein_coding
PVALB	MDD	ENSG00000111602	TIMELESS	0.225324	-0.380299	-0.41318	0.680341	0.985678	-5.50556	FALSE	8914	timeless circadian regulator [Source:HGNC Symbol;Acc:HGNC:11813]	protein_coding
PVALB	MDD	ENSG00000111605	CPSF6	6.35635	-0.114335	-0.75214	0.453698	0.962211	-6.91631	FALSE	11052	cleavage and polyadenylation specific factor 6 [Source:HGNC Symbol;Acc:HGNC:13871]	protein_coding
PVALB	MDD	ENSG00000111615	KRR1	3.68004	-0.00577641	-0.0128949	0.989737	0.999298	-6.19934	FALSE	11103	KRR1 small subunit processome component homolog [Source:HGNC Symbol;Acc:HGNC:5176]	protein_coding
PVALB	MDD	ENSG00000111639	MRPL51	1.58997	-0.534439	-0.6407	0.523154	0.969833	-5.47729	FALSE	51258	mitochondrial ribosomal protein L51 [Source:HGNC Symbol;Acc:HGNC:14044]	protein_coding
PVALB	MDD	ENSG00000111640	GAPDH	8.03549	-0.104141	-1.08151	0.282982	0.930778	-7.51485	FALSE	2597	glyceraldehyde-3-phosphate dehydrogenase [Source:HGNC Symbol;Acc:HGNC:4141]	protein_coding
PVALB	MDD	ENSG00000111641	NOP2	-2.1069	-0.581007	-0.533204	0.595052	0.978683	-5.27271	FALSE	4839	NOP2 nucleolar protein [Source:HGNC Symbol;Acc:HGNC:7867]	protein_coding
PVALB	MDD	ENSG00000111642	CHD4	2.87137	0.260807	0.553251	0.581301	0.975184	-5.88337	FALSE	1108	chromodomain helicase DNA binding protein 4 [Source:HGNC Symbol;Acc:HGNC:1919]	protein_coding
PVALB	MDD	ENSG00000111644	ACRBP	-3.7972	-1.67918	-1.70225	0.0917516	0.841381	-4.2529	FALSE	84519	acrosin binding protein [Source:HGNC Symbol;Acc:HGNC:17195]	protein_coding
PVALB	MDD	ENSG00000111647	UHRF1BP1L	5.91522	-0.209406	-1.39839	0.165026	0.892175	-6.0755	FALSE	23074	UHRF1 binding protein 1 like [Source:HGNC Symbol;Acc:HGNC:29102]	protein_coding
PVALB	MDD	ENSG00000111652	COPS7A	5.3316	0.0343597	0.166476	0.868112	0.99813	-6.72053	FALSE	50813	COP9 signalosome subunit 7A [Source:HGNC Symbol;Acc:HGNC:16758]	protein_coding
PVALB	MDD	ENSG00000111653	ING4	2.76982	-0.145143	-0.296843	0.76719	0.994008	-5.98494	FALSE	51147	inhibitor of growth family member 4 [Source:HGNC Symbol;Acc:HGNC:19423]	protein_coding
PVALB	MDD	ENSG00000111664	GNB3	3.28183	0.642182	1.42998	0.155778	0.8906	-5.10142	FALSE	2784	G protein subunit beta 3 [Source:HGNC Symbol;Acc:HGNC:4400]	protein_coding
PVALB	MDD	ENSG00000111665	CDCA3	0.304801	0.0669095	0.0669077	0.946786	0.99813	-5.4854	FALSE	83461	cell division cycle associated 3 [Source:HGNC Symbol;Acc:HGNC:14624]	protein_coding
PVALB	MDD	ENSG00000111666	CHPT1	5.18351	-0.0022154	-0.00979003	0.992208	0.999494	-6.70948	FALSE	56994	choline phosphotransferase 1 [Source:HGNC Symbol;Acc:HGNC:17852]	protein_coding
PVALB	MDD	ENSG00000111667	USP5	5.57606	-0.00811939	-0.0375279	0.970137	0.999155	-6.89765	FALSE	8078	ubiquitin specific peptidase 5 [Source:HGNC Symbol;Acc:HGNC:12628]	protein_coding
PVALB	MDD	ENSG00000111669	TPI1	6.96013	0.0359933	0.293307	0.769883	0.994557	-7.46629	FALSE	7167	triosephosphate isomerase 1 [Source:HGNC Symbol;Acc:HGNC:12009]	protein_coding
PVALB	MDD	ENSG00000111670	GNPTAB	7.11003	0.0422639	0.426267	0.670811	0.983813	-7.4712	FALSE	79158	N-acetylglucosamine-1-phosphate transferase subunits alpha and beta [Source:HGNC Symbol;Acc:HGNC:29670]	protein_coding
PVALB	MDD	ENSG00000111671	SPSB2	-1.69991	-0.924739	-0.748833	0.45568	0.96311	-5.16245	FALSE	84727	splA/ryanodine receptor domain and SOCS box containing 2 [Source:HGNC Symbol;Acc:HGNC:29522]	protein_coding
PVALB	MDD	ENSG00000111671	SPSB2	-1.69991	-0.924739	-0.748833	0.45568	0.96311	-5.16245	FALSE	105369632	splA/ryanodine receptor domain and SOCS box containing 2 [Source:HGNC Symbol;Acc:HGNC:29522]	protein_coding
PVALB	MDD	ENSG00000111674	ENO2	8.26672	-0.104088	-1.65051	0.101913	0.847126	-6.86798	FALSE	2026	enolase 2 [Source:HGNC Symbol;Acc:HGNC:3353]	protein_coding
PVALB	MDD	ENSG00000111676	ATN1	8.03911	-0.033729	-0.386831	0.699884	0.988285	-8.03465	FALSE	1822	atrophin 1 [Source:HGNC Symbol;Acc:HGNC:3033]	protein_coding
PVALB	MDD	ENSG00000111678	C12orf57	1.23128	0.0244622	0.0263288	0.979046	0.999155	-5.65905	FALSE	113246	chromosome 12 open reading frame 57 [Source:HGNC Symbol;Acc:HGNC:29521]	protein_coding
PVALB	MDD	ENSG00000111679	PTPN6	-2.63929	-0.576928	-0.502282	0.616551	0.979719	-5.29195	FALSE	5777	protein tyrosine phosphatase non-receptor type 6 [Source:HGNC Symbol;Acc:HGNC:9658]	protein_coding
PVALB	MDD	ENSG00000111696	NT5DC3	4.66828	-0.295054	-1.08598	0.280047	0.930778	-6.03117	FALSE	51559	5'-nucleotidase domain containing 3 [Source:HGNC Symbol;Acc:HGNC:30826]	protein_coding
PVALB	MDD	ENSG00000111704	NANOG	-3.6086	0.0312247	0.0338862	0.973034	0.999155	-5.43565	FALSE	79923	Nanog homeobox [Source:HGNC Symbol;Acc:HGNC:20857]	protein_coding
PVALB	MDD	ENSG00000111707	SUDS3	6.67017	-0.0230285	-0.194028	0.846539	0.99813	-7.29611	FALSE	64426	SDS3 homolog, SIN3A corepressor complex component [Source:HGNC Symbol;Acc:HGNC:29545]	protein_coding
PVALB	MDD	ENSG00000111711	GOLT1B	3.55082	-0.123215	-0.355565	0.7229	0.989201	-6.11644	FALSE	51026	golgi transport 1B [Source:HGNC Symbol;Acc:HGNC:20175]	protein_coding
PVALB	MDD	ENSG00000111716	LDHB	2.94509	-0.0472122	-0.102705	0.918399	0.99813	-5.99358	FALSE	3945	lactate dehydrogenase B [Source:HGNC Symbol;Acc:HGNC:6541]	protein_coding
PVALB	MDD	ENSG00000111725	PRKAB1	3.39464	-0.138265	-0.248171	0.8045	0.995372	-5.99527	FALSE	5564	protein kinase AMP-activated non-catalytic subunit beta 1 [Source:HGNC Symbol;Acc:HGNC:9378]	protein_coding
PVALB	MDD	ENSG00000111726	CMAS	3.93473	0.319699	0.960805	0.338921	0.949051	-5.80348	FALSE	55907	cytidine monophosphate N-acetylneuraminic acid synthetase [Source:HGNC Symbol;Acc:HGNC:18290]	protein_coding
PVALB	MDD	ENSG00000111727	HCFC2	4.2516	-0.304829	-1.00176	0.318829	0.945029	-5.94575	FALSE	29915	host cell factor C2 [Source:HGNC Symbol;Acc:HGNC:24972]	protein_coding
PVALB	MDD	ENSG00000111728	ST8SIA1	7.42718	-0.0680703	-0.703606	0.48328	0.965108	-7.45276	FALSE	6489	ST8 alpha-N-acetyl-neuraminide alpha-2,8-sialyltransferase 1 [Source:HGNC Symbol;Acc:HGNC:10869]	protein_coding
PVALB	MDD	ENSG00000111731	C2CD5	5.49389	-0.0866294	-0.446447	0.65622	0.981713	-6.78421	FALSE	9847	C2 calcium dependent domain containing 5 [Source:HGNC Symbol;Acc:HGNC:29062]	protein_coding
PVALB	MDD	ENSG00000111737	RAB35	4.56006	0.00520009	0.016696	0.986712	0.999155	-6.44245	FALSE	11021	RAB35, member RAS oncogene family [Source:HGNC Symbol;Acc:HGNC:9774]	protein_coding
PVALB	MDD	ENSG00000111752	PHC1	5.32354	0.186705	0.927812	0.355694	0.951552	-6.325	FALSE	1911	polyhomeotic homolog 1 [Source:HGNC Symbol;Acc:HGNC:3182]	protein_coding
PVALB	MDD	ENSG00000111775	COX6A1	3.22934	-0.116991	-0.269417	0.788153	0.995372	-6.24003	FALSE	1337	cytochrome c oxidase subunit 6A1 [Source:HGNC Symbol;Acc:HGNC:2277]	protein_coding
PVALB	MDD	ENSG00000111783	RFX4	-2.17204	0.508978	0.464157	0.643524	0.981713	-5.32004	FALSE	5992	regulatory factor X4 [Source:HGNC Symbol;Acc:HGNC:9985]	protein_coding
PVALB	MDD	ENSG00000111785	RIC8B	6.36022	-0.0363427	-0.256673	0.797948	0.995372	-7.16562	FALSE	55188	RIC8 guanine nucleotide exchange factor B [Source:HGNC Symbol;Acc:HGNC:25555]	protein_coding
PVALB	MDD	ENSG00000111786	SRSF9	3.75494	-0.19842	-0.504284	0.615149	0.97939	-6.24528	FALSE	8683	serine and arginine rich splicing factor 9 [Source:HGNC Symbol;Acc:HGNC:10791]	protein_coding
PVALB	MDD	ENSG00000111788		0.00893926	-0.648005	-0.660087	0.510685	0.968893	-5.3482	FALSE		DEAD/H (Asp-Glu-Ala-Asp/His) box polypeptide like pseudogene	unprocessed_pseudogene
PVALB	MDD	ENSG00000111790	FGFR1OP2	3.79893	-0.0741258	-0.187422	0.851702	0.99813	-6.27269	FALSE	26127	FGFR1 oncogene partner 2 [Source:HGNC Symbol;Acc:HGNC:23098]	protein_coding
PVALB	MDD	ENSG00000111799	COL12A1	7.35646	0.285006	2.15626	0.0339561	0.710981	-5.40218	FALSE	1303	collagen type XII alpha 1 chain [Source:HGNC Symbol;Acc:HGNC:2188]	protein_coding
PVALB	MDD	ENSG00000111801	BTN3A3	-0.863581	-1.99701	-1.94661	0.05433	0.783616	-3.91891	FALSE	10384	butyrophilin subfamily 3 member A3 [Source:HGNC Symbol;Acc:HGNC:1140]	protein_coding
PVALB	MDD	ENSG00000111802	TDP2	4.13079	0.339864	1.07695	0.284042	0.930778	-5.78392	FALSE	51567	tyrosyl-DNA phosphodiesterase 2 [Source:HGNC Symbol;Acc:HGNC:17768]	protein_coding
PVALB	MDD	ENSG00000111816	FRK	2.39639	0.00930626	0.0161657	0.987134	0.999155	-5.90311	FALSE	2444	fyn related Src family tyrosine kinase [Source:HGNC Symbol;Acc:HGNC:3955]	protein_coding
PVALB	MDD	ENSG00000111817	DSE	5.14078	-0.220709	-0.917156	0.361223	0.95325	-6.28652	FALSE	29940	dermatan sulfate epimerase [Source:HGNC Symbol;Acc:HGNC:21144]	protein_coding
PVALB	MDD	ENSG00000111832	RWDD1	3.60963	-0.34536	-0.836791	0.404665	0.959861	-5.90127	FALSE	51389	RWD domain containing 1 [Source:HGNC Symbol;Acc:HGNC:20993]	protein_coding
PVALB	MDD	ENSG00000111834	RSPH4A	-1.10137	-1.20983	-1.16445	0.246958	0.925104	-4.90707	FALSE	345895	radial spoke head component 4A [Source:HGNC Symbol;Acc:HGNC:21558]	protein_coding
PVALB	MDD	ENSG00000111837	MAK	-2.22805	-0.305153	-0.275543	0.783456	0.994978	-5.39633	FALSE	4117	male germ cell associated kinase [Source:HGNC Symbol;Acc:HGNC:6816]	protein_coding
PVALB	MDD	ENSG00000111843	TMEM14C	2.40492	-1.05252	-1.84968	0.0672536	0.807568	-4.36475	FALSE	51522	transmembrane protein 14C [Source:HGNC Symbol;Acc:HGNC:20952]	protein_coding
PVALB	MDD	ENSG00000111845	PAK1IP1	0.95883	-0.55874	-0.721746	0.472101	0.965108	-5.47595	FALSE	55003	PAK1 interacting protein 1 [Source:HGNC Symbol;Acc:HGNC:20882]	protein_coding
PVALB	MDD	ENSG00000111846	GCNT2	0.898188	-0.470081	-0.651281	0.516329	0.969698	-5.58213	FALSE	2651	glucosaminyl (N-acetyl) transferase 2 (I blood group) [Source:HGNC Symbol;Acc:HGNC:4204]	protein_coding
PVALB	MDD	ENSG00000111850	SMIM8	4.5734	0.0163636	0.0567811	0.954831	0.99813	-6.47294	FALSE	57150	small integral membrane protein 8 [Source:HGNC Symbol;Acc:HGNC:21401]	protein_coding
PVALB	MDD	ENSG00000111850	SMIM8	4.5734	0.0163636	0.0567811	0.954831	0.99813	-6.47294	FALSE	63914	small integral membrane protein 8 [Source:HGNC Symbol;Acc:HGNC:21401]	protein_coding
PVALB	MDD	ENSG00000111859	NEDD9	4.07091	-0.37747	-1.00935	0.315193	0.943998	-5.86193	FALSE	4739	neural precursor cell expressed, developmentally down-regulated 9 [Source:HGNC Symbol;Acc:HGNC:7733]	protein_coding
PVALB	MDD	ENSG00000111860	CEP85L	6.93673	-0.00387027	-0.038486	0.969375	0.999155	-7.4687	FALSE	387119	centrosomal protein 85 like [Source:HGNC Symbol;Acc:HGNC:21638]	protein_coding
PVALB	MDD	ENSG00000111863	ADTRP	1.03919	-0.175393	-0.232134	0.816898	0.995531	-5.70319	FALSE	84830	androgen dependent TFPI regulating protein [Source:HGNC Symbol;Acc:HGNC:21214]	protein_coding
PVALB	MDD	ENSG00000111875	ASF1A	-1.92567	-2.18026	-1.81828	0.0719543	0.817953	-4.09084	FALSE	25842	anti-silencing function 1A histone chaperone [Source:HGNC Symbol;Acc:HGNC:20995]	protein_coding
PVALB	MDD	ENSG00000111877	MCM9	3.93181	0.24507	0.670382	0.504128	0.967499	-6.01326	FALSE	254394	minichromosome maintenance 9 homologous recombination repair factor [Source:HGNC Symbol;Acc:HGNC:21484]	protein_coding
PVALB	MDD	ENSG00000111879	FAM184A	3.93313	0.600179	1.55175	0.123818	0.869252	-5.17069	FALSE	79632	family with sequence similarity 184 member A [Source:HGNC Symbol;Acc:HGNC:20991]	protein_coding
PVALB	MDD	ENSG00000111880	RNGTT	6.37912	-0.172494	-1.08847	0.278949	0.930778	-6.58043	FALSE	8732	RNA guanylyltransferase and 5'-phosphatase [Source:HGNC Symbol;Acc:HGNC:10073]	protein_coding
PVALB	MDD	ENSG00000111885	MAN1A1	3.5343	-0.649692	-1.8084	0.0734889	0.819377	-4.75428	FALSE	4121	mannosidase alpha class 1A member 1 [Source:HGNC Symbol;Acc:HGNC:6821]	protein_coding
PVALB	MDD	ENSG00000111886	GABRR2	-0.797	0.214879	0.236315	0.813662	0.995445	-5.48796	FALSE	2570	gamma-aminobutyric acid type A receptor subunit rho2 [Source:HGNC Symbol;Acc:HGNC:4091]	protein_coding
PVALB	MDD	ENSG00000111897	SERINC1	7.05106	0.0465008	0.441717	0.659629	0.981713	-7.43059	FALSE	57515	serine incorporator 1 [Source:HGNC Symbol;Acc:HGNC:13464]	protein_coding
PVALB	MDD	ENSG00000111906	HDDC2	3.28652	0.471498	1.18965	0.236945	0.921253	-5.44032	FALSE	51020	HD domain containing 2 [Source:HGNC Symbol;Acc:HGNC:21078]	protein_coding
PVALB	MDD	ENSG00000111907	TPD52L1	2.22346	0.796632	1.11402	0.267886	0.930778	-5.19329	FALSE	7164	TPD52 like 1 [Source:HGNC Symbol;Acc:HGNC:12006]	protein_coding
PVALB	MDD	ENSG00000111911	HINT3	4.61424	0.289601	0.947604	0.345569	0.95154	-6.11359	FALSE	135114	histidine triad nucleotide binding protein 3 [Source:HGNC Symbol;Acc:HGNC:18468]	protein_coding
PVALB	MDD	ENSG00000111912	NCOA7	6.47435	-0.0089357	-0.0699441	0.944375	0.99813	-7.26408	FALSE	135112	nuclear receptor coactivator 7 [Source:HGNC Symbol;Acc:HGNC:21081]	protein_coding
PVALB	MDD	ENSG00000111913	RIPOR2	5.74161	0.19892	0.933308	0.352864	0.951542	-6.41602	FALSE	9750	RHO family interacting cell polarization regulator 2 [Source:HGNC Symbol;Acc:HGNC:13872]	protein_coding
PVALB	MDD	ENSG00000111961	SASH1	7.32004	0.000951861	0.00910195	0.992756	0.999494	-7.66497	FALSE	23328	SAM and SH3 domain containing 1 [Source:HGNC Symbol;Acc:HGNC:19182]	protein_coding
PVALB	MDD	ENSG00000111962	UST	4.2599	-0.320345	-1.04888	0.296709	0.934943	-5.96649	FALSE	10090	uronyl 2-sulfotransferase [Source:HGNC Symbol;Acc:HGNC:17223]	protein_coding
PVALB	MDD	ENSG00000112031	MTRF1L	3.1605	0.366069	0.810293	0.419657	0.960849	-5.81349	FALSE	54516	mitochondrial translation release factor 1 like [Source:HGNC Symbol;Acc:HGNC:21051]	protein_coding
PVALB	MDD	ENSG00000112033	PPARD	5.68477	-0.282744	-1.41223	0.160923	0.892175	-5.94148	FALSE	5467	peroxisome proliferator activated receptor delta [Source:HGNC Symbol;Acc:HGNC:9235]	protein_coding
PVALB	MDD	ENSG00000112038	OPRM1	3.66898	0.186109	0.452984	0.651522	0.981713	-6.07275	FALSE	4988	opioid receptor mu 1 [Source:HGNC Symbol;Acc:HGNC:8156]	protein_coding
PVALB	MDD	ENSG00000112039	FANCE	-0.257267	-0.333463	-0.296016	0.767819	0.994133	-5.40968	FALSE	2178	FA complementation group E [Source:HGNC Symbol;Acc:HGNC:3586]	protein_coding
PVALB	MDD	ENSG00000112053	SLC26A8	2.2687	-0.160506	-0.287012	0.774685	0.994819	-5.88034	FALSE	116369	solute carrier family 26 member 8 [Source:HGNC Symbol;Acc:HGNC:14468]	protein_coding
PVALB	MDD	ENSG00000112062	MAPK14	6.20929	0.11647	0.818814	0.4148	0.960849	-6.76388	FALSE	1432	mitogen-activated protein kinase 14 [Source:HGNC Symbol;Acc:HGNC:6876]	protein_coding
PVALB	MDD	ENSG00000112077	RHAG	-2.86046	-0.146247	-0.150381	0.880761	0.99813	-5.42297	FALSE	6005	Rh associated glycoprotein [Source:HGNC Symbol;Acc:HGNC:10006]	protein_coding
PVALB	MDD	ENSG00000112078	KCTD20	4.85214	-0.0888596	-0.358723	0.720543	0.988853	-6.58332	FALSE	222658	potassium channel tetramerization domain containing 20 [Source:HGNC Symbol;Acc:HGNC:21052]	protein_coding
PVALB	MDD	ENSG00000112079	STK38	4.34355	0.169205	0.551508	0.582491	0.97534	-6.2966	FALSE	11329	serine/threonine kinase 38 [Source:HGNC Symbol;Acc:HGNC:17847]	protein_coding
PVALB	MDD	ENSG00000112081	SRSF3	3.42119	0.504807	1.16834	0.245393	0.924237	-5.48205	FALSE	6428	serine and arginine rich splicing factor 3 [Source:HGNC Symbol;Acc:HGNC:10785]	protein_coding
PVALB	MDD	ENSG00000112096		6.31437	-0.0584212	-0.370358	0.711883	0.988371	-7.11351	FALSE
PVALB	MDD	ENSG00000112110	MRPL18	1.55428	-1.82831	-2.42527	0.0170535	0.60378	-3.17026	FALSE	29074	mitochondrial ribosomal protein L18 [Source:HGNC Symbol;Acc:HGNC:14477]	protein_coding
PVALB	MDD	ENSG00000112118	MCM3	1.70556	-0.201493	-0.32541	0.745537	0.991917	-5.76798	FALSE	4172	minichromosome maintenance complex component 3 [Source:HGNC Symbol;Acc:HGNC:6945]	protein_coding
PVALB	MDD	ENSG00000112130	RNF8	4.93255	-0.142944	-0.600435	0.549547	0.973435	-6.46388	FALSE	9025	ring finger protein 8 [Source:HGNC Symbol;Acc:HGNC:10071]	protein_coding
PVALB	MDD	ENSG00000112137	PHACTR1	9.24914	-0.273795	-2.58994	0.0116992	0.54937	-5.90991	FALSE	221692	phosphatase and actin regulator 1 [Source:HGNC Symbol;Acc:HGNC:20990]	protein_coding
PVALB	MDD	ENSG00000112139	MDGA1	0.806488	0.0729782	0.100109	0.920454	0.99813	-5.65068	FALSE	266727	MAM domain containing glycosylphosphatidylinositol anchor 1 [Source:HGNC Symbol;Acc:HGNC:19267]	protein_coding
PVALB	MDD	ENSG00000112144	CILK1	4.33763	0.030679	0.102067	0.918904	0.99813	-6.39298	FALSE	22858	ciliogenesis associated kinase 1 [Source:HGNC Symbol;Acc:HGNC:21219]	protein_coding
PVALB	MDD	ENSG00000112146	FBXO9	5.65474	-0.147998	-0.852001	0.396208	0.959861	-6.55473	FALSE	26268	F-box protein 9 [Source:HGNC Symbol;Acc:HGNC:13588]	protein_coding
PVALB	MDD	ENSG00000112149	CD83	3.46103	-0.0302566	-0.0539091	0.957113	0.998322	-6.07114	FALSE	9308	CD83 molecule [Source:HGNC Symbol;Acc:HGNC:1703]	protein_coding
PVALB	MDD	ENSG00000112159	MDN1	7.66039	0.13796	1.59482	0.113844	0.86034	-6.55474	FALSE	23195	midasin AAA ATPase 1 [Source:HGNC Symbol;Acc:HGNC:18302]	protein_coding
PVALB	MDD	ENSG00000112164	GLP1R	-2.16094	1.84743	1.9057	0.0595035	0.794341	-3.99898	FALSE	2740	glucagon like peptide 1 receptor [Source:HGNC Symbol;Acc:HGNC:4324]	protein_coding
PVALB	MDD	ENSG00000112167	SAYSD1	1.80297	0.298937	0.38199	0.703263	0.988285	-5.6435	FALSE	55776	SAYSVFN motif domain containing 1 [Source:HGNC Symbol;Acc:HGNC:21025]	protein_coding
PVALB	MDD	ENSG00000112175	BMP5	-0.493686	0.648478	0.661466	0.509804	0.968189	-5.36438	FALSE	653	bone morphogenetic protein 5 [Source:HGNC Symbol;Acc:HGNC:1072]	protein_coding
PVALB	MDD	ENSG00000112182	BACH2	7.80387	0.08806	0.926777	0.356556	0.951552	-7.54461	FALSE	60468	BTB domain and CNC homolog 2 [Source:HGNC Symbol;Acc:HGNC:14078]	protein_coding
PVALB	MDD	ENSG00000112183	RBM24	2.25108	-0.518789	-0.838633	0.403635	0.959861	-5.57946	FALSE	221662	RNA binding motif protein 24 [Source:HGNC Symbol;Acc:HGNC:21539]	protein_coding
PVALB	MDD	ENSG00000112186	CAP2	7.49228	-0.0300905	-0.348701	0.728032	0.9901	-7.684	FALSE	10486	cyclase associated actin cytoskeleton regulatory protein 2 [Source:HGNC Symbol;Acc:HGNC:20039]	protein_coding
PVALB	MDD	ENSG00000112200	ZNF451	5.42657	-0.0112235	-0.0605968	0.951799	0.99813	-6.83871	FALSE	26036	zinc finger protein 451 [Source:HGNC Symbol;Acc:HGNC:21091]	protein_coding
PVALB	MDD	ENSG00000112208	BAG2	2.54426	-1.17814	-1.90267	0.0599017	0.795876	-4.2482	FALSE	9532	BAG cochaperone 2 [Source:HGNC Symbol;Acc:HGNC:938]	protein_coding
PVALB	MDD	ENSG00000112210	RAB23	2.8296	0.0114006	0.0214966	0.982891	0.999155	-5.99188	FALSE	51715	RAB23, member RAS oncogene family [Source:HGNC Symbol;Acc:HGNC:14263]	protein_coding
PVALB	MDD	ENSG00000112214	FHL5	-2.53824	-0.0100177	-0.010959	0.991278	0.999494	-5.49107	FALSE	9457	four and a half LIM domains 5 [Source:HGNC Symbol;Acc:HGNC:17371]	protein_coding
PVALB	MDD	ENSG00000112218	GPR63	1.21121	-0.735882	-0.947849	0.345445	0.95154	-5.26303	FALSE	81491	G protein-coupled receptor 63 [Source:HGNC Symbol;Acc:HGNC:13302]	protein_coding
PVALB	MDD	ENSG00000112232	KHDRBS2	9.36883	-0.0518226	-0.939157	0.350923	0.95154	-8.75232	FALSE	202559	KH RNA binding domain containing, signal transduction associated 2 [Source:HGNC Symbol;Acc:HGNC:18114]	protein_coding
PVALB	MDD	ENSG00000112234	FBXL4	5.22119	0.20684	0.892147	0.374413	0.959476	-6.30168	FALSE	26235	F-box and leucine rich repeat protein 4 [Source:HGNC Symbol;Acc:HGNC:13601]	protein_coding
PVALB	MDD	ENSG00000112237	CCNC	1.4816	0.0698623	0.118185	0.906154	0.99813	-5.88011	FALSE	892	cyclin C [Source:HGNC Symbol;Acc:HGNC:1581]	protein_coding
PVALB	MDD	ENSG00000112242	E2F3	5.33746	0.207613	1.02738	0.306672	0.939249	-6.29153	FALSE	1871	E2F transcription factor 3 [Source:HGNC Symbol;Acc:HGNC:3115]	protein_coding
PVALB	MDD	ENSG00000112245	PTP4A1	-1.67507	1.20342	1.29454	0.198399	0.90744	-4.78224	FALSE	7803	protein tyrosine phosphatase 4A1 [Source:HGNC Symbol;Acc:HGNC:9634]	protein_coding
PVALB	MDD	ENSG00000112246	SIM1	-1.30769	-0.439757	-0.46779	0.640932	0.981713	-5.4127	FALSE	6492	SIM bHLH transcription factor 1 [Source:HGNC Symbol;Acc:HGNC:10882]	protein_coding
PVALB	MDD	ENSG00000112249	ASCC3	6.6835	0.0877618	0.71421	0.476727	0.965108	-7.1105	FALSE	10973	activating signal cointegrator 1 complex subunit 3 [Source:HGNC Symbol;Acc:HGNC:18697]	protein_coding
PVALB	MDD	ENSG00000112276	BVES	-2.10199	0.531129	0.442395	0.659139	0.981713	-5.32689	FALSE	11149	blood vessel epicardial substance [Source:HGNC Symbol;Acc:HGNC:1152]	protein_coding
PVALB	MDD	ENSG00000112280	COL9A1	1.28602	0.152353	0.184266	0.85417	0.99813	-5.6583	FALSE	1297	collagen type IX alpha 1 chain [Source:HGNC Symbol;Acc:HGNC:2217]	protein_coding
PVALB	MDD	ENSG00000112282	MED23	5.11626	0.00754615	0.032415	0.974204	0.999155	-6.79627	FALSE	9439	mediator complex subunit 23 [Source:HGNC Symbol;Acc:HGNC:2372]	protein_coding
PVALB	MDD	ENSG00000112290	WASF1	5.7739	-0.0359175	-0.178896	0.858374	0.99813	-6.97639	FALSE	8936	WASP family member 1 [Source:HGNC Symbol;Acc:HGNC:12732]	protein_coding
PVALB	MDD	ENSG00000112293	GPLD1	5.5635	0.123808	0.650062	0.517112	0.969698	-6.6187	FALSE	2822	glycosylphosphatidylinositol specific phospholipase D1 [Source:HGNC Symbol;Acc:HGNC:4459]	protein_coding
PVALB	MDD	ENSG00000112294	ALDH5A1	6.62061	-0.0195452	-0.139586	0.889262	0.99813	-7.28841	FALSE	7915	aldehyde dehydrogenase 5 family member A1 [Source:HGNC Symbol;Acc:HGNC:408]	protein_coding
PVALB	MDD	ENSG00000112297	CRYBG1	5.18799	-0.0711225	-0.320896	0.748945	0.992455	-6.64896	FALSE	202	crystallin beta-gamma domain containing 1 [Source:HGNC Symbol;Acc:HGNC:356]	protein_coding
PVALB	MDD	ENSG00000112299	VNN1	-2.93019	-1.56021	-1.75397	0.0824372	0.830581	-4.21716	FALSE	8876	vanin 1 [Source:HGNC Symbol;Acc:HGNC:12705]	protein_coding
PVALB	MDD	ENSG00000112303	VNN2	-3.78587	-0.806246	-0.908291	0.365864	0.955986	-5.10893	FALSE	8875	vanin 2 [Source:HGNC Symbol;Acc:HGNC:12706]	protein_coding
PVALB	MDD	ENSG00000112304	ACOT13	3.34489	-0.648919	-1.42879	0.156119	0.891161	-5.19691	FALSE	55856	acyl-CoA thioesterase 13 [Source:HGNC Symbol;Acc:HGNC:20999]	protein_coding
PVALB	MDD	ENSG00000112305	SMAP1	6.60294	-0.0275179	-0.199465	0.842296	0.997855	-7.20344	FALSE	60682	small ArfGAP 1 [Source:HGNC Symbol;Acc:HGNC:19651]	protein_coding
PVALB	MDD	ENSG00000112306	RPS12	0.344785	0.580336	0.667706	0.505828	0.967513	-5.38551	FALSE	6206	ribosomal protein S12 [Source:HGNC Symbol;Acc:HGNC:10385]	protein_coding
PVALB	MDD	ENSG00000112308	C6orf62	4.68939	-0.132596	-0.560069	0.57666	0.973555	-6.43032	FALSE	81688	chromosome 6 open reading frame 62 [Source:HGNC Symbol;Acc:HGNC:20998]	protein_coding
PVALB	MDD	ENSG00000112309	B3GAT2	4.7013	0.39201	1.30736	0.194026	0.904774	-5.70173	FALSE	135152	beta-1,3-glucuronyltransferase 2 [Source:HGNC Symbol;Acc:HGNC:922]	protein_coding
PVALB	MDD	ENSG00000112312	GMNN	-2.2131	0.0864938	0.0776231	0.93828	0.99813	-5.39623	FALSE	51053	geminin DNA replication inhibitor [Source:HGNC Symbol;Acc:HGNC:17493]	protein_coding
PVALB	MDD	ENSG00000112319	EYA4	2.3685	-0.408462	-0.619898	0.536707	0.972498	-5.73936	FALSE	2070	EYA transcriptional coactivator and phosphatase 4 [Source:HGNC Symbol;Acc:HGNC:3522]	protein_coding
PVALB	MDD	ENSG00000112320	SOBP	7.71266	-0.123322	-1.51914	0.131819	0.87684	-6.71762	FALSE	55084	sine oculis binding protein homolog [Source:HGNC Symbol;Acc:HGNC:29256]	protein_coding
PVALB	MDD	ENSG00000112333	NR2E1	-2.88471	0.379138	0.382211	0.7031	0.988285	-5.38619	FALSE	7101	nuclear receptor subfamily 2 group E member 1 [Source:HGNC Symbol;Acc:HGNC:7973]	protein_coding
PVALB	MDD	ENSG00000112335	SNX3	4.99652	-0.144786	-0.4885	0.626244	0.980995	-6.59887	FALSE	8724	sorting nexin 3 [Source:HGNC Symbol;Acc:HGNC:11174]	protein_coding
PVALB	MDD	ENSG00000112337	SLC17A2	-3.40369	-2.06484	-1.98293	0.0500622	0.773138	-3.8506	FALSE	10246	solute carrier family 17 member 2 [Source:HGNC Symbol;Acc:HGNC:10930]	protein_coding
PVALB	MDD	ENSG00000112339	HBS1L	5.34929	0.105765	0.510316	0.610932	0.978683	-6.71703	FALSE	10767	HBS1 like translational GTPase [Source:HGNC Symbol;Acc:HGNC:4834]	protein_coding
PVALB	MDD	ENSG00000112343	TRIM38	-2.25273	1.76223	1.6674	0.0985008	0.843711	-4.31617	FALSE	10475	tripartite motif containing 38 [Source:HGNC Symbol;Acc:HGNC:10059]	protein_coding
PVALB	MDD	ENSG00000112357	PEX7	3.05725	-0.211365	-0.486031	0.627987	0.980995	-5.99106	FALSE	5191	peroxisomal biogenesis factor 7 [Source:HGNC Symbol;Acc:HGNC:8860]	protein_coding
PVALB	MDD	ENSG00000112365	ZBTB24	2.84721	-0.367748	-0.699052	0.48611	0.965108	-5.76372	FALSE	9841	zinc finger and BTB domain containing 24 [Source:HGNC Symbol;Acc:HGNC:21143]	protein_coding
PVALB	MDD	ENSG00000112367	FIG4	5.14974	-0.398812	-1.71538	0.0893105	0.840718	-5.31665	FALSE	9896	FIG4 phosphoinositide 5-phosphatase [Source:HGNC Symbol;Acc:HGNC:16873]	protein_coding
PVALB	MDD	ENSG00000112378	PERP	-2.67045	-0.601527	-0.640181	0.523489	0.969833	-5.31498	FALSE	64065	p53 apoptosis effector related to PMP22 [Source:HGNC Symbol;Acc:HGNC:17637]	protein_coding
PVALB	MDD	ENSG00000112379	ARFGEF3	8.14819	0.0702544	0.83368	0.406842	0.960849	-7.78267	FALSE	57221	ARFGEF family member 3 [Source:HGNC Symbol;Acc:HGNC:21213]	protein_coding
PVALB	MDD	ENSG00000112394	SLC16A10	5.27548	-0.0132748	-0.0644172	0.948764	0.99813	-6.77599	FALSE	117247	solute carrier family 16 member 10 [Source:HGNC Symbol;Acc:HGNC:17027]	protein_coding
PVALB	MDD	ENSG00000112406	HECA	3.67808	-0.394146	-0.835934	0.405145	0.959861	-5.84481	FALSE	51696	hdc homolog, cell cycle regulator [Source:HGNC Symbol;Acc:HGNC:21041]	protein_coding
PVALB	MDD	ENSG00000112414	ADGRG6	0.663052	0.439249	0.50426	0.615166	0.97939	-5.51899	FALSE	57211	adhesion G protein-coupled receptor G6 [Source:HGNC Symbol;Acc:HGNC:13841]	protein_coding
PVALB	MDD	ENSG00000112419	PHACTR2	6.57974	-0.133061	-0.938447	0.35023	0.95154	-6.87901	FALSE	9749	phosphatase and actin regulator 2 [Source:HGNC Symbol;Acc:HGNC:20956]	protein_coding
PVALB	MDD	ENSG00000112425	EPM2A	6.14171	-0.0977112	-0.595973	0.552513	0.973435	-6.95038	FALSE	7957	EPM2A glucan phosphatase, laforin [Source:HGNC Symbol;Acc:HGNC:3413]	protein_coding
PVALB	MDD	ENSG00000112473	SLC39A7	3.95776	1.01219	2.43599	0.0165839	0.603737	-3.49234	FALSE	7922	solute carrier family 39 member 7 [Source:HGNC Symbol;Acc:HGNC:4927]	protein_coding
PVALB	MDD	ENSG00000112494	UNC93A	-1.48588	1.27025	1.2891	0.200278	0.9075	-4.80904	FALSE	54346	unc-93 homolog A [Source:HGNC Symbol;Acc:HGNC:12570]	protein_coding
PVALB	MDD	ENSG00000112499	SLC22A2	0.571863	1.03734	1.23526	0.219571	0.914898	-4.92399	FALSE	6582	solute carrier family 22 member 2 [Source:HGNC Symbol;Acc:HGNC:10966]	protein_coding
PVALB	MDD	ENSG00000112511	PHF1	5.54087	-0.306878	-1.72051	0.0883702	0.83961	-5.37592	FALSE	5252	PHD finger protein 1 [Source:HGNC Symbol;Acc:HGNC:8919]	protein_coding
PVALB	MDD	ENSG00000112514	CUTA	3.93978	-0.367191	-0.992822	0.323144	0.946072	-5.85626	FALSE	51596	cutA divalent cation tolerance homolog [Source:HGNC Symbol;Acc:HGNC:21101]	protein_coding
PVALB	MDD	ENSG00000112530	PACRG	7.75495	0.0585812	0.646514	0.519398	0.969698	-7.6928	FALSE	135138	parkin coregulated [Source:HGNC Symbol;Acc:HGNC:19152]	protein_coding
PVALB	MDD	ENSG00000112531	QKI	7.9261	0.140825	1.52895	0.12964	0.876817	-6.8132	FALSE	9444	QKI, KH domain containing RNA binding [Source:HGNC Symbol;Acc:HGNC:21100]	protein_coding
PVALB	MDD	ENSG00000112539	C6orf118	-1.40225	0.706541	0.782312	0.435842	0.960849	-5.21568	FALSE	168090	chromosome 6 open reading frame 118 [Source:HGNC Symbol;Acc:HGNC:21233]	protein_coding
PVALB	MDD	ENSG00000112541	PDE10A	9.12153	0.181903	1.35082	0.181164	0.898759	-8.01848	FALSE	10846	phosphodiesterase 10A [Source:HGNC Symbol;Acc:HGNC:8772]	protein_coding
PVALB	MDD	ENSG00000112541	PDE10A	9.12153	0.181903	1.35082	0.181164	0.898759	-8.01848	FALSE	90632	phosphodiesterase 10A [Source:HGNC Symbol;Acc:HGNC:8772]	protein_coding
PVALB	MDD	ENSG00000112559	MDFI	-4.00992	1.23555	1.22436	0.223635	0.915259	-4.8141	FALSE	4188	MyoD family inhibitor [Source:HGNC Symbol;Acc:HGNC:6967]	protein_coding
PVALB	MDD	ENSG00000112561	TFEB	4.00528	0.174537	0.440579	0.660449	0.981713	-6.23782	FALSE	7942	transcription factor EB [Source:HGNC Symbol;Acc:HGNC:11753]	protein_coding
PVALB	MDD	ENSG00000112562	SMOC2	4.70372	-0.0432433	-0.148248	0.88244	0.99813	-6.6293	FALSE	64094	SPARC related modular calcium binding 2 [Source:HGNC Symbol;Acc:HGNC:20323]	protein_coding
PVALB	MDD	ENSG00000112576	CCND3	4.61779	-0.0243968	-0.0789195	0.937251	0.99813	-6.4925	FALSE	896	cyclin D3 [Source:HGNC Symbol;Acc:HGNC:1585]	protein_coding
PVALB	MDD	ENSG00000112578	BYSL	-0.106538	-0.700011	-0.783301	0.435264	0.960849	-5.31362	FALSE	705	bystin like [Source:HGNC Symbol;Acc:HGNC:1157]	protein_coding
PVALB	MDD	ENSG00000112584	FAM120B	7.35956	0.0837813	0.994361	0.322399	0.946072	-7.18606	FALSE	84498	family with sequence similarity 120B [Source:HGNC Symbol;Acc:HGNC:21109]	protein_coding
PVALB	MDD	ENSG00000112592	TBP	3.08294	-0.500254	-1.2063	0.230489	0.916414	-5.44645	FALSE	6908	TATA-box binding protein [Source:HGNC Symbol;Acc:HGNC:11588]	protein_coding
PVALB	MDD	ENSG00000112599	GUCA1B	1.12728	0.451011	0.521749	0.602975	0.978683	-5.48169	FALSE	2979	guanylate cyclase activator 1B [Source:HGNC Symbol;Acc:HGNC:4679]	protein_coding
PVALB	MDD	ENSG00000112619	PRPH2	-0.0757121	-0.886209	-0.918259	0.360648	0.953005	-5.18891	FALSE	5961	peripherin 2 [Source:HGNC Symbol;Acc:HGNC:9942]	protein_coding
PVALB	MDD	ENSG00000112624	BICRAL	6.97408	-0.0311835	-0.293463	0.769765	0.994544	-7.41932	FALSE	23506	BICRA like chromatin remodeling complex associated protein [Source:HGNC Symbol;Acc:HGNC:21111]	protein_coding
PVALB	MDD	ENSG00000112640	PPP2R5D	5.49709	-0.0395946	-0.205425	0.837649	0.997337	-6.77554	FALSE	5528	protein phosphatase 2 regulatory subunit B'delta [Source:HGNC Symbol;Acc:HGNC:9312]	protein_coding
PVALB	MDD	ENSG00000112651	MRPL2	2.28785	-1.61108	-2.6888	0.0083765	0.489409	-2.62461	FALSE	51069	mitochondrial ribosomal protein L2 [Source:HGNC Symbol;Acc:HGNC:14056]	protein_coding
PVALB	MDD	ENSG00000112655	PTK7	2.84469	0.338184	0.641226	0.522813	0.969833	-5.83285	FALSE	5754	protein tyrosine kinase 7 (inactive) [Source:HGNC Symbol;Acc:HGNC:9618]	protein_coding
PVALB	MDD	ENSG00000112658	SRF	4.53852	0.546041	1.86509	0.0650417	0.807373	-4.82336	FALSE	6722	serum response factor [Source:HGNC Symbol;Acc:HGNC:11291]	protein_coding
PVALB	MDD	ENSG00000112659	CUL9	5.99633	-0.312547	-1.77347	0.0791335	0.830505	-5.45039	FALSE	23113	cullin 9 [Source:HGNC Symbol;Acc:HGNC:15982]	protein_coding
PVALB	MDD	ENSG00000112667	DNPH1	-0.533546	-0.932426	-0.915124	0.362283	0.95325	-5.17038	FALSE	10591	2'-deoxynucleoside 5'-phosphate N-hydrolase 1 [Source:HGNC Symbol;Acc:HGNC:21218]	protein_coding
PVALB	MDD	ENSG00000112679	DUSP22	3.76111	-0.0965555	-0.273352	0.785135	0.995164	-6.23832	FALSE	56940	dual specificity phosphatase 22 [Source:HGNC Symbol;Acc:HGNC:16077]	protein_coding
PVALB	MDD	ENSG00000112679	DUSP22	3.76111	-0.0965555	-0.273352	0.785135	0.995164	-6.23832	FALSE	124907782	dual specificity phosphatase 22 [Source:HGNC Symbol;Acc:HGNC:16077]	protein_coding
PVALB	MDD	ENSG00000112685	EXOC2	6.33261	0.172502	1.23835	0.218427	0.913995	-6.43061	FALSE	55770	exocyst complex component 2 [Source:HGNC Symbol;Acc:HGNC:24968]	protein_coding
PVALB	MDD	ENSG00000112695	COX7A2	3.05321	-0.321225	-0.664679	0.507755	0.967698	-5.80537	FALSE	1347	cytochrome c oxidase subunit 7A2 [Source:HGNC Symbol;Acc:HGNC:2288]	protein_coding
PVALB	MDD	ENSG00000112697	TMEM30A	6.02347	0.0103806	0.0612966	0.951243	0.99813	-7.05801	FALSE	55754	transmembrane protein 30A [Source:HGNC Symbol;Acc:HGNC:16667]	protein_coding
PVALB	MDD	ENSG00000112699	GMDS	7.58268	0.0455516	0.525402	0.600443	0.978683	-7.6394	FALSE	2762	GDP-mannose 4,6-dehydratase [Source:HGNC Symbol;Acc:HGNC:4369]	protein_coding
PVALB	MDD	ENSG00000112701	SENP6	7.03723	-0.113701	-1.11277	0.268422	0.930778	-6.88753	FALSE	26054	SUMO specific peptidase 6 [Source:HGNC Symbol;Acc:HGNC:20944]	protein_coding
PVALB	MDD	ENSG00000112706	IMPG1	2.08928	-0.41526	-0.649279	0.517616	0.969698	-5.5797	FALSE	3617	interphotoreceptor matrix proteoglycan 1 [Source:HGNC Symbol;Acc:HGNC:6055]	protein_coding
PVALB	MDD	ENSG00000112715	VEGFA	5.16276	-0.526426	-2.13159	0.0354414	0.715461	-4.50922	FALSE	7422	vascular endothelial growth factor A [Source:HGNC Symbol;Acc:HGNC:12680]	protein_coding
PVALB	MDD	ENSG00000112739	PRPF4B	5.25412	0.0445436	0.215037	0.830167	0.996648	-6.69509	FALSE	8899	pre-mRNA processing factor 4B [Source:HGNC Symbol;Acc:HGNC:17346]	protein_coding
PVALB	MDD	ENSG00000112742	TTK	-3.56834	-0.945493	-1.04796	0.297134	0.935171	-5.01634	FALSE	7272	TTK protein kinase [Source:HGNC Symbol;Acc:HGNC:12401]	protein_coding
PVALB	MDD	ENSG00000112759	SLC29A1	5.09213	0.0896556	0.35326	0.724622	0.989503	-6.7009	FALSE	2030	solute carrier family 29 member 1 (Augustine blood group) [Source:HGNC Symbol;Acc:HGNC:11003]	protein_coding
PVALB	MDD	ENSG00000112761	CCN6	-3.75886	-0.980937	-1.10957	0.269791	0.930778	-4.93344	FALSE	8838	cellular communication network factor 6 [Source:HGNC Symbol;Acc:HGNC:12771]	protein_coding
PVALB	MDD	ENSG00000112763	BTN2A1	4.36653	0.0753821	0.246726	0.805616	0.995372	-6.35052	FALSE	11120	butyrophilin subfamily 2 member A1 [Source:HGNC Symbol;Acc:HGNC:1136]	protein_coding
PVALB	MDD	ENSG00000112769	LAMA4	3.59681	-0.350448	-0.899359	0.370578	0.95834	-5.81742	FALSE	3910	laminin subunit alpha 4 [Source:HGNC Symbol;Acc:HGNC:6484]	protein_coding
PVALB	MDD	ENSG00000112773	TENT5A	2.75665	-0.0631232	-0.102269	0.918744	0.99813	-5.91312	FALSE	55603	terminal nucleotidyltransferase 5A [Source:HGNC Symbol;Acc:HGNC:18345]	protein_coding
PVALB	MDD	ENSG00000112782	CLIC5	3.55301	0.178641	0.355616	0.722862	0.989201	-6.09842	FALSE	53405	chloride intracellular channel 5 [Source:HGNC Symbol;Acc:HGNC:13517]	protein_coding
PVALB	MDD	ENSG00000112787	FBRSL1	6.87309	0.194718	1.4874	0.139993	0.87939	-6.30736	FALSE	57666	fibrosin like 1 [Source:HGNC Symbol;Acc:HGNC:29308]	protein_coding
PVALB	MDD	ENSG00000112796	ENPP5	2.68198	-0.54453	-1.08684	0.279668	0.930778	-5.48135	FALSE	59084	ectonucleotide pyrophosphatase/phosphodiesterase family member 5 [Source:HGNC Symbol;Acc:HGNC:13717]	protein_coding
PVALB	MDD	ENSG00000112799	LY86	-1.98287	0.230237	0.258878	0.796251	0.995372	-5.49426	FALSE	9450	lymphocyte antigen 86 [Source:HGNC Symbol;Acc:HGNC:16837]	protein_coding
PVALB	MDD	ENSG00000112812	PRSS16	-2.94184	-1.59354	-1.75788	0.081766	0.830581	-4.19658	FALSE	10279	serine protease 16 [Source:HGNC Symbol;Acc:HGNC:9480]	protein_coding
PVALB	MDD	ENSG00000112818	MEP1A	-1.05816	-0.999706	-1.07559	0.284646	0.930778	-5.02146	FALSE	4224	meprin A subunit alpha [Source:HGNC Symbol;Acc:HGNC:7015]	protein_coding
PVALB	MDD	ENSG00000112837	TBX18	-2.42237	-0.616468	-0.65567	0.513512	0.969524	-5.27485	FALSE	9096	T-box transcription factor 18 [Source:HGNC Symbol;Acc:HGNC:11595]	protein_coding
PVALB	MDD	ENSG00000112851	ERBIN	6.483	0.0841499	0.598083	0.551109	0.973435	-7.06384	FALSE	55914	erbb2 interacting protein [Source:HGNC Symbol;Acc:HGNC:15842]	protein_coding
PVALB	MDD	ENSG00000112852	PCDHB2	-3.79806	-1.55353	-1.40507	0.163037	0.892175	-4.61019	FALSE	56133	protocadherin beta 2 [Source:HGNC Symbol;Acc:HGNC:8687]	protein_coding
PVALB	MDD	ENSG00000112855	HARS2	3.03402	0.0471344	0.0835455	0.933581	0.99813	-6.00259	FALSE	23438	histidyl-tRNA synthetase 2, mitochondrial [Source:HGNC Symbol;Acc:HGNC:4817]	protein_coding
PVALB	MDD	ENSG00000112874	NUDT12	0.289679	-1.04776	-1.1809	0.240388	0.922228	-4.99114	FALSE	83594	nudix hydrolase 12 [Source:HGNC Symbol;Acc:HGNC:18826]	protein_coding
PVALB	MDD	ENSG00000112877	CEP72	3.4892	0.843572	1.52262	0.130946	0.87684	-4.94755	FALSE	55722	centrosomal protein 72 [Source:HGNC Symbol;Acc:HGNC:25547]	protein_coding
PVALB	MDD	ENSG00000112893	MAN2A1	6.73103	-0.150192	-1.18569	0.238499	0.921804	-6.67671	FALSE	4124	mannosidase alpha class 2A member 1 [Source:HGNC Symbol;Acc:HGNC:6824]	protein_coding
PVALB	MDD	ENSG00000112902	SEMA5A	6.00601	0.367302	1.76526	0.0805108	0.830581	-5.44224	FALSE	9037	semaphorin 5A [Source:HGNC Symbol;Acc:HGNC:10736]	protein_coding
PVALB	MDD	ENSG00000112936	C7	0.770702	-0.765489	-0.892425	0.374264	0.959476	-5.24516	FALSE	730	complement C7 [Source:HGNC Symbol;Acc:HGNC:1346]	protein_coding
PVALB	MDD	ENSG00000112941	TENT4A	5.89783	-0.0840004	-0.439277	0.661389	0.981713	-6.91844	FALSE	11044	terminal nucleotidyltransferase 4A [Source:HGNC Symbol;Acc:HGNC:16705]	protein_coding
PVALB	MDD	ENSG00000112964	GHR	7.04343	0.0480183	0.383534	0.702122	0.988285	-7.4251	FALSE	2690	growth hormone receptor [Source:HGNC Symbol;Acc:HGNC:4263]	protein_coding
PVALB	MDD	ENSG00000112972	HMGCS1	4.45745	0.00443478	0.0150133	0.988051	0.999155	-6.45849	FALSE	3157	3-hydroxy-3-methylglutaryl-CoA synthase 1 [Source:HGNC Symbol;Acc:HGNC:5007]	protein_coding
PVALB	MDD	ENSG00000112977	DAP	4.47388	-0.421962	-1.08383	0.280995	0.930778	-5.81507	FALSE	1611	death associated protein [Source:HGNC Symbol;Acc:HGNC:2672]	protein_coding
PVALB	MDD	ENSG00000112981	NME5	3.25813	0.421295	0.913714	0.363021	0.953433	-5.71022	FALSE	8382	NME/NM23 family member 5 [Source:HGNC Symbol;Acc:HGNC:7853]	protein_coding
PVALB	MDD	ENSG00000112983	BRD8	5.23697	0.181589	0.759513	0.449296	0.960849	-6.43233	FALSE	10902	bromodomain containing 8 [Source:HGNC Symbol;Acc:HGNC:19874]	protein_coding
PVALB	MDD	ENSG00000112984	KIF20A	-4.00531	-0.363782	-0.367401	0.714081	0.988371	-5.35744	FALSE	10112	kinesin family member 20A [Source:HGNC Symbol;Acc:HGNC:9787]	protein_coding
PVALB	MDD	ENSG00000112992	NNT	6.9004	0.021376	0.162417	0.871299	0.99813	-7.4077	FALSE	23530	nicotinamide nucleotide transhydrogenase [Source:HGNC Symbol;Acc:HGNC:7863]	protein_coding
PVALB	MDD	ENSG00000112996	MRPS30	4.89573	0.0798473	0.291276	0.771431	0.994819	-6.59813	FALSE	10884	mitochondrial ribosomal protein S30 [Source:HGNC Symbol;Acc:HGNC:8769]	protein_coding
PVALB	MDD	ENSG00000113013	HSPA9	6.59415	0.0165644	0.137406	0.890981	0.99813	-7.31173	FALSE	3313	heat shock protein family A (Hsp70) member 9 [Source:HGNC Symbol;Acc:HGNC:5244]	protein_coding
PVALB	MDD	ENSG00000113048	MRPS27	4.79973	0.0964102	0.376524	0.707309	0.988285	-6.55	FALSE	23107	mitochondrial ribosomal protein S27 [Source:HGNC Symbol;Acc:HGNC:14512]	protein_coding
PVALB	MDD	ENSG00000113068	PFDN1	3.16149	0.158371	0.361182	0.71871	0.988675	-6.04004	FALSE	5201	prefoldin subunit 1 [Source:HGNC Symbol;Acc:HGNC:8866]	protein_coding
PVALB	MDD	ENSG00000113070	HBEGF	0.219296	-0.523174	-0.536998	0.592438	0.978683	-5.40698	FALSE	1839	heparin binding EGF like growth factor [Source:HGNC Symbol;Acc:HGNC:3059]	protein_coding
PVALB	MDD	ENSG00000113073	SLC4A9	-1.74449	0.195542	0.168052	0.866875	0.99813	-5.3891	FALSE	83697	solute carrier family 4 member 9 [Source:HGNC Symbol;Acc:HGNC:11035]	protein_coding
PVALB	MDD	ENSG00000113100	CDH9	7.1126	-0.108411	-0.800709	0.42516	0.960849	-7.21487	FALSE	1007	cadherin 9 [Source:HGNC Symbol;Acc:HGNC:1768]	protein_coding
PVALB	MDD	ENSG00000113108	APBB3	4.31134	0.049	0.163201	0.870683	0.99813	-6.34724	FALSE	10307	amyloid beta precursor protein binding family B member 3 [Source:HGNC Symbol;Acc:HGNC:20708]	protein_coding
PVALB	MDD	ENSG00000113119	TMCO6	-1.10501	0.125064	0.112969	0.910277	0.99813	-5.42828	FALSE	55374	transmembrane and coiled-coil domains 6 [Source:HGNC Symbol;Acc:HGNC:28814]	protein_coding
PVALB	MDD	ENSG00000113140	SPARC	0.944395	-0.0966186	-0.0985588	0.921682	0.99813	-5.57488	FALSE	6678	secreted protein acidic and cysteine rich [Source:HGNC Symbol;Acc:HGNC:11219]	protein_coding
PVALB	MDD	ENSG00000113141	IK	5.0269	-0.166113	-0.663424	0.508555	0.967777	-6.48774	FALSE	3550	IK cytokine [Source:HGNC Symbol;Acc:HGNC:5958]	protein_coding
PVALB	MDD	ENSG00000113161	HMGCR	4.73756	0.145976	0.552775	0.581626	0.975184	-6.44908	FALSE	3156	3-hydroxy-3-methylglutaryl-CoA reductase [Source:HGNC Symbol;Acc:HGNC:5006]	protein_coding
PVALB	MDD	ENSG00000113163	CERT1	5.91985	-0.0494123	-0.266156	0.790656	0.995372	-6.97875	FALSE	10087	ceramide transporter 1 [Source:HGNC Symbol;Acc:HGNC:2205]	protein_coding
PVALB	MDD	ENSG00000113194	FAF2	5.34644	-0.16486	-0.898339	0.371119	0.95834	-6.37942	FALSE	23197	Fas associated factor family member 2 [Source:HGNC Symbol;Acc:HGNC:24666]	protein_coding
PVALB	MDD	ENSG00000113205	PCDHB3	-1.49535	-1.16444	-1.03607	0.302617	0.936504	-4.97099	FALSE	56132	protocadherin beta 3 [Source:HGNC Symbol;Acc:HGNC:8688]	protein_coding
PVALB	MDD	ENSG00000113209	PCDHB5	0.51466	0.315043	0.38559	0.700603	0.988285	-5.57555	FALSE	26167	protocadherin beta 5 [Source:HGNC Symbol;Acc:HGNC:8690]	protein_coding
PVALB	MDD	ENSG00000113211	PCDHB6	-1.43763	-1.85034	-1.67588	0.0968225	0.842872	-4.29287	FALSE	56130	protocadherin beta 6 [Source:HGNC Symbol;Acc:HGNC:8691]	protein_coding
PVALB	MDD	ENSG00000113212	PCDHB7	-2.09461	-1.80636	-1.50059	0.13655	0.877795	-4.50027	FALSE	56129	protocadherin beta 7 [Source:HGNC Symbol;Acc:HGNC:8692]	protein_coding
PVALB	MDD	ENSG00000113231	PDE8B	1.21045	-0.960127	-1.06005	0.291624	0.934537	-5.09807	FALSE	8622	phosphodiesterase 8B [Source:HGNC Symbol;Acc:HGNC:8794]	protein_coding
PVALB	MDD	ENSG00000113240	CLK4	4.77099	0.0485273	0.198601	0.84297	0.997907	-6.55489	FALSE	57396	CDC like kinase 4 [Source:HGNC Symbol;Acc:HGNC:13659]	protein_coding
PVALB	MDD	ENSG00000113248	PCDHB15	1.2313	0.492813	0.61679	0.538747	0.972998	-5.49481	FALSE	56121	protocadherin beta 15 [Source:HGNC Symbol;Acc:HGNC:8686]	protein_coding
PVALB	MDD	ENSG00000113249	HAVCR1	-1.93283	-1.66872	-1.85058	0.0671227	0.807568	-4.06757	FALSE	26762	hepatitis A virus cellular receptor 1 [Source:HGNC Symbol;Acc:HGNC:17866]	protein_coding
PVALB	MDD	ENSG00000113262	GRM6	0.373237	-2.6692	-3.04047	0.00300153	0.323757	-1.76986	FALSE	2916	glutamate metabotropic receptor 6 [Source:HGNC Symbol;Acc:HGNC:4598]	protein_coding
PVALB	MDD	ENSG00000113263	ITK	-1.67886	0.432992	0.458407	0.647635	0.981713	-5.42544	FALSE	3702	IL2 inducible T cell kinase [Source:HGNC Symbol;Acc:HGNC:6171]	protein_coding
PVALB	MDD	ENSG00000113269	RNF130	7.53947	0.22189	2.27401	0.0250587	0.662902	-5.19963	FALSE	55819	ring finger protein 130 [Source:HGNC Symbol;Acc:HGNC:18280]	protein_coding
PVALB	MDD	ENSG00000113272	THG1L	-0.778438	-0.888255	-0.832086	0.407303	0.960849	-5.23537	FALSE	54974	tRNA-histidine guanylyltransferase 1 like [Source:HGNC Symbol;Acc:HGNC:26053]	protein_coding
PVALB	MDD	ENSG00000113273	ARSB	5.80744	-0.202602	-1.0938	0.276619	0.930778	-6.38436	FALSE	411	arylsulfatase B [Source:HGNC Symbol;Acc:HGNC:714]	protein_coding
PVALB	MDD	ENSG00000113282	CLINT1	5.26459	-0.259808	-1.35358	0.17886	0.898759	-5.86249	FALSE	9685	clathrin interactor 1 [Source:HGNC Symbol;Acc:HGNC:23186]	protein_coding
PVALB	MDD	ENSG00000113296	THBS4	3.07648	0.238901	0.553052	0.581437	0.975184	-5.97155	FALSE	7060	thrombospondin 4 [Source:HGNC Symbol;Acc:HGNC:11788]	protein_coding
PVALB	MDD	ENSG00000113300	CNOT6	5.00259	0.137384	0.546038	0.586231	0.976501	-6.50607	FALSE	57472	CCR4-NOT transcription complex subunit 6 [Source:HGNC Symbol;Acc:HGNC:14099]	protein_coding
PVALB	MDD	ENSG00000113303	BTNL8	-0.139421	0.00632509	0.00700779	0.994422	0.99986	-5.53779	FALSE	79908	butyrophilin like 8 [Source:HGNC Symbol;Acc:HGNC:26131]	protein_coding
PVALB	MDD	ENSG00000113312	TTC1	5.63364	0.0490963	0.252585	0.801097	0.995372	-6.87912	FALSE	7265	tetratricopeptide repeat domain 1 [Source:HGNC Symbol;Acc:HGNC:12391]	protein_coding
PVALB	MDD	ENSG00000113318	MSH3	6.2142	-0.230454	-1.76505	0.0805469	0.830581	-5.61109	FALSE	4437	mutS homolog 3 [Source:HGNC Symbol;Acc:HGNC:7326]	protein_coding
PVALB	MDD	ENSG00000113319	RASGRF2	9.31597	0.103525	1.30292	0.196929	0.905641	-8.30701	FALSE	5924	Ras protein specific guanine nucleotide releasing factor 2 [Source:HGNC Symbol;Acc:HGNC:9876]	protein_coding
PVALB	MDD	ENSG00000113327	GABRG2	7.086	0.0220227	0.209409	0.834546	0.996821	-7.54333	FALSE	2566	gamma-aminobutyric acid type A receptor subunit gamma2 [Source:HGNC Symbol;Acc:HGNC:4087]	protein_coding
PVALB	MDD	ENSG00000113328	CCNG1	0.4125	-0.821848	-0.809498	0.420112	0.960849	-5.23236	FALSE	900	cyclin G1 [Source:HGNC Symbol;Acc:HGNC:1592]	protein_coding
PVALB	MDD	ENSG00000113356	POLR3G	3.19891	-0.0230268	-0.0543272	0.956781	0.998322	-6.14464	FALSE	10622	RNA polymerase III subunit G [Source:HGNC Symbol;Acc:HGNC:30075]	protein_coding
PVALB	MDD	ENSG00000113360	DROSHA	6.48696	-0.0805562	-0.643986	0.521029	0.969707	-7.02047	FALSE	29102	drosha ribonuclease III [Source:HGNC Symbol;Acc:HGNC:17904]	protein_coding
PVALB	MDD	ENSG00000113361	CDH6	5.27598	-0.372491	-1.64871	0.102281	0.847571	-5.46805	FALSE	1004	cadherin 6 [Source:HGNC Symbol;Acc:HGNC:1765]	protein_coding
PVALB	MDD	ENSG00000113368	LMNB1	2.96032	-0.687631	-1.25007	0.214134	0.913638	-5.24371	FALSE	4001	lamin B1 [Source:HGNC Symbol;Acc:HGNC:6637]	protein_coding
PVALB	MDD	ENSG00000113369	ARRDC3	3.25657	0.0687159	0.136511	0.891686	0.99813	-6.02349	FALSE	57561	arrestin domain containing 3 [Source:HGNC Symbol;Acc:HGNC:29263]	protein_coding
PVALB	MDD	ENSG00000113384	GOLPH3	5.11368	0.147446	0.742494	0.459493	0.964605	-6.39191	FALSE	64083	golgi phosphoprotein 3 [Source:HGNC Symbol;Acc:HGNC:15452]	protein_coding
PVALB	MDD	ENSG00000113387	SUB1	5.6282	-0.372984	-2.05944	0.041998	0.738309	-4.81853	FALSE	10923	SUB1 regulator of transcription [Source:HGNC Symbol;Acc:HGNC:19985]	protein_coding
PVALB	MDD	ENSG00000113389	NPR3	0.428262	-1.76367	-2.29134	0.0239983	0.655427	-3.37406	FALSE	4883	natriuretic peptide receptor 3 [Source:HGNC Symbol;Acc:HGNC:7945]	protein_coding
PVALB	MDD	ENSG00000113391	FAM172A	7.45608	0.0813478	0.923739	0.357801	0.951571	-7.26953	FALSE	83989	family with sequence similarity 172 member A [Source:HGNC Symbol;Acc:HGNC:25365]	protein_coding
PVALB	MDD	ENSG00000113396	SLC27A6	3.09967	-0.264966	-0.565611	0.572899	0.973555	-5.99203	FALSE	28965	solute carrier family 27 member 6 [Source:HGNC Symbol;Acc:HGNC:11000]	protein_coding
PVALB	MDD	ENSG00000113407	TARS1	4.21788	0.0823435	0.258619	0.79645	0.995372	-6.35506	FALSE	6897	threonyl-tRNA synthetase 1 [Source:HGNC Symbol;Acc:HGNC:11572]	protein_coding
PVALB	MDD	ENSG00000113441	LNPEP	6.03025	-0.107892	-0.538266	0.591566	0.978404	-6.91095	FALSE	4012	leucyl and cystinyl aminopeptidase [Source:HGNC Symbol;Acc:HGNC:6656]	protein_coding
PVALB	MDD	ENSG00000113448	PDE4D	10.0138	-0.233763	-2.94605	0.00438457	0.384877	-5.77789	FALSE	5144	phosphodiesterase 4D [Source:HGNC Symbol;Acc:HGNC:8783]	protein_coding
PVALB	MDD	ENSG00000113456	RAD1	3.49029	0.301443	0.724784	0.470243	0.965108	-6.00533	FALSE	5810	RAD1 checkpoint DNA exonuclease [Source:HGNC Symbol;Acc:HGNC:9806]	protein_coding
PVALB	MDD	ENSG00000113460	BRIX1	0.0778105	0.997979	1.09968	0.274058	0.930778	-5.05808	FALSE	55299	biogenesis of ribosomes BRX1 [Source:HGNC Symbol;Acc:HGNC:24170]	protein_coding
PVALB	MDD	ENSG00000113492	AGXT2	-1.02419	-0.512613	-0.577598	0.564808	0.973435	-5.36835	FALSE	64902	alanine--glyoxylate aminotransferase 2 [Source:HGNC Symbol;Acc:HGNC:14412]	protein_coding
PVALB	MDD	ENSG00000113494	PRLR	1.87005	-1.08329	-1.55021	0.124186	0.870233	-4.69253	FALSE	5618	prolactin receptor [Source:HGNC Symbol;Acc:HGNC:9446]	protein_coding
PVALB	MDD	ENSG00000113504	SLC12A7	0.953884	-0.33659	-0.355299	0.723099	0.989201	-5.54613	FALSE	10723	solute carrier family 12 member 7 [Source:HGNC Symbol;Acc:HGNC:10915]	protein_coding
PVALB	MDD	ENSG00000113520	IL4	-3.34678	-0.781781	-0.720322	0.472973	0.965108	-5.18932	FALSE	3565	interleukin 4 [Source:HGNC Symbol;Acc:HGNC:6014]	protein_coding
PVALB	MDD	ENSG00000113522	RAD50	2.09498	0.127776	0.213927	0.831031	0.996704	-5.94668	FALSE	10111	RAD50 double strand break repair protein [Source:HGNC Symbol;Acc:HGNC:9816]	protein_coding
PVALB	MDD	ENSG00000113532	ST8SIA4	6.46988	0.173961	1.19454	0.235034	0.921253	-6.54105	FALSE	7903	ST8 alpha-N-acetyl-neuraminide alpha-2,8-sialyltransferase 4 [Source:HGNC Symbol;Acc:HGNC:10871]	protein_coding
PVALB	MDD	ENSG00000113552	GNPDA1	3.45594	0.911554	2.01602	0.0464256	0.763919	-4.23385	FALSE	10007	glucosamine-6-phosphate deaminase 1 [Source:HGNC Symbol;Acc:HGNC:4417]	protein_coding
PVALB	MDD	ENSG00000113555	PCDH12	2.35477	0.548669	0.830913	0.407962	0.960849	-5.5015	FALSE	51294	protocadherin 12 [Source:HGNC Symbol;Acc:HGNC:8657]	protein_coding
PVALB	MDD	ENSG00000113558	SKP1	6.24351	-0.0175718	-0.121977	0.903157	0.99813	-7.1514	FALSE	6500	S-phase kinase associated protein 1 [Source:HGNC Symbol;Acc:HGNC:10899]	protein_coding
PVALB	MDD	ENSG00000113569	NUP155	4.00695	-0.215223	-0.562174	0.57523	0.973555	-6.14421	FALSE	9631	nucleoporin 155 [Source:HGNC Symbol;Acc:HGNC:8063]	protein_coding
PVALB	MDD	ENSG00000113575	PPP2CA	4.90307	-0.0918761	-0.367883	0.713722	0.988371	-6.54112	FALSE	5515	protein phosphatase 2 catalytic subunit alpha [Source:HGNC Symbol;Acc:HGNC:9299]	protein_coding
PVALB	MDD	ENSG00000113578	FGF1	4.5349	-0.256509	-0.763036	0.447202	0.960849	-6.29385	FALSE	2246	fibroblast growth factor 1 [Source:HGNC Symbol;Acc:HGNC:3665]	protein_coding
PVALB	MDD	ENSG00000113580	NR3C1	6.65627	0.0684332	0.52291	0.602171	0.978683	-7.19484	FALSE	2908	nuclear receptor subfamily 3 group C member 1 [Source:HGNC Symbol;Acc:HGNC:7978]	protein_coding
PVALB	MDD	ENSG00000113583	C5orf15	2.4858	-0.711775	-1.09527	0.275978	0.930778	-5.31041	FALSE	56951	chromosome 5 open reading frame 15 [Source:HGNC Symbol;Acc:HGNC:20656]	protein_coding
PVALB	MDD	ENSG00000113593	PPWD1	5.2048	-0.32674	-1.54298	0.12593	0.871395	-5.57209	FALSE	23398	peptidylprolyl isomerase domain and WD repeat containing 1 [Source:HGNC Symbol;Acc:HGNC:28954]	protein_coding
PVALB	MDD	ENSG00000113594	LIFR	5.45328	-0.185239	-0.995073	0.322054	0.946072	-6.34013	FALSE	3977	LIF receptor subunit alpha [Source:HGNC Symbol;Acc:HGNC:6597]	protein_coding
PVALB	MDD	ENSG00000113595	TRIM23	4.79867	-0.285427	-1.28753	0.200822	0.908384	-5.83422	FALSE	373	tripartite motif containing 23 [Source:HGNC Symbol;Acc:HGNC:660]	protein_coding
PVALB	MDD	ENSG00000113597	TRAPPC13	3.5057	-0.0704259	-0.181638	0.856227	0.99813	-6.20691	FALSE	80006	trafficking protein particle complex subunit 13 [Source:HGNC Symbol;Acc:HGNC:25828]	protein_coding
PVALB	MDD	ENSG00000113600	C9	-0.300778	0.992458	1.07276	0.285908	0.931109	-5.0422	FALSE	735	complement C9 [Source:HGNC Symbol;Acc:HGNC:1358]	protein_coding
PVALB	MDD	ENSG00000113615	SEC24A	4.03548	0.131908	0.372918	0.709983	0.988371	-6.25759	FALSE	10802	SEC24 homolog A, COPII coat complex component [Source:HGNC Symbol;Acc:HGNC:10703]	protein_coding
PVALB	MDD	ENSG00000113621	TXNDC15	5.71058	0.00363562	0.020172	0.983946	0.999155	-6.91004	FALSE	79770	thioredoxin domain containing 15 [Source:HGNC Symbol;Acc:HGNC:20652]	protein_coding
PVALB	MDD	ENSG00000113638	TTC33	5.27387	0.135186	0.627474	0.53175	0.97196	-6.56291	FALSE	23548	tetratricopeptide repeat domain 33 [Source:HGNC Symbol;Acc:HGNC:29959]	protein_coding
PVALB	MDD	ENSG00000113643	RARS1	4.1075	0.0704815	0.241786	0.809431	0.995372	-6.26627	FALSE	5917	arginyl-tRNA synthetase 1 [Source:HGNC Symbol;Acc:HGNC:9870]	protein_coding
PVALB	MDD	ENSG00000113645	WWC1	5.38824	0.195393	0.87524	0.383498	0.959861	-6.40263	FALSE	23286	WW and C2 domain containing 1 [Source:HGNC Symbol;Acc:HGNC:29435]	protein_coding
PVALB	MDD	ENSG00000113648	MACROH2A1	5.71332	-0.102265	-0.563511	0.574323	0.973555	-6.77741	FALSE	9555	macroH2A.1 histone [Source:HGNC Symbol;Acc:HGNC:4740]	protein_coding
PVALB	MDD	ENSG00000113649	TCERG1	6.53792	-0.0514088	-0.394858	0.693772	0.98741	-7.24886	FALSE	10915	transcription elongation regulator 1 [Source:HGNC Symbol;Acc:HGNC:15630]	protein_coding
PVALB	MDD	ENSG00000113657	DPYSL3	4.42387	-0.0507833	-0.156653	0.875828	0.99813	-6.36489	FALSE	1809	dihydropyrimidinase like 3 [Source:HGNC Symbol;Acc:HGNC:3015]	protein_coding
PVALB	MDD	ENSG00000113658	SMAD5	4.22072	0.191689	0.585534	0.559481	0.973435	-6.2302	FALSE	4090	SMAD family member 5 [Source:HGNC Symbol;Acc:HGNC:6771]	protein_coding
PVALB	MDD	ENSG00000113712	CSNK1A1	5.99299	0.108569	0.684527	0.495194	0.966124	-6.78344	FALSE	1452	casein kinase 1 alpha 1 [Source:HGNC Symbol;Acc:HGNC:2451]	protein_coding
PVALB	MDD	ENSG00000113716	HMGXB3	5.33485	0.238689	1.14245	0.25594	0.930148	-6.15545	FALSE	22993	HMG-box containing 3 [Source:HGNC Symbol;Acc:HGNC:28982]	protein_coding
PVALB	MDD	ENSG00000113719	ERGIC1	7.25003	-0.0184835	-0.19353	0.846929	0.99813	-7.5825	FALSE	57222	endoplasmic reticulum-golgi intermediate compartment 1 [Source:HGNC Symbol;Acc:HGNC:29205]	protein_coding
PVALB	MDD	ENSG00000113721	PDGFRB	1.31649	-0.301719	-0.334822	0.738447	0.990775	-5.60464	FALSE	5159	platelet derived growth factor receptor beta [Source:HGNC Symbol;Acc:HGNC:8804]	protein_coding
PVALB	MDD	ENSG00000113722	CDX1	-3.5558	0.0183164	0.0210803	0.983223	0.999155	-5.45427	FALSE	1044	caudal type homeobox 1 [Source:HGNC Symbol;Acc:HGNC:1805]	protein_coding
PVALB	MDD	ENSG00000113732	ATP6V0E1	4.06489	-0.0337626	-0.103848	0.917493	0.99813	-6.29706	FALSE	8992	ATPase H+ transporting V0 subunit e1 [Source:HGNC Symbol;Acc:HGNC:863]	protein_coding
PVALB	MDD	ENSG00000113734	BNIP1	1.1201	-0.789444	-1.19912	0.233257	0.919813	-5.10381	FALSE	662	BCL2 interacting protein 1 [Source:HGNC Symbol;Acc:HGNC:1082]	protein_coding
PVALB	MDD	ENSG00000113739	STC2	-3.5702	0.453239	0.460851	0.645886	0.981713	-5.35169	FALSE	8614	stanniocalcin 2 [Source:HGNC Symbol;Acc:HGNC:11374]	protein_coding
PVALB	MDD	ENSG00000113742	CPEB4	7.01842	0.0398478	0.349278	0.7276	0.989928	-7.4118	FALSE	80315	cytoplasmic polyadenylation element binding protein 4 [Source:HGNC Symbol;Acc:HGNC:21747]	protein_coding
PVALB	MDD	ENSG00000113749	HRH2	4.04939	-0.158002	-0.462371	0.644799	0.981713	-6.21848	FALSE	3274	histamine receptor H2 [Source:HGNC Symbol;Acc:HGNC:5183]	protein_coding
PVALB	MDD	ENSG00000113758	DBN1	6.83143	-0.030995	-0.231167	0.817648	0.995531	-7.34382	FALSE	1627	drebrin 1 [Source:HGNC Symbol;Acc:HGNC:2695]	protein_coding
PVALB	MDD	ENSG00000113761	ZNF346	6.00253	0.00789337	0.0494394	0.960666	0.999097	-7.00706	FALSE	23567	zinc finger protein 346 [Source:HGNC Symbol;Acc:HGNC:16403]	protein_coding
PVALB	MDD	ENSG00000113763	UNC5A	6.28277	-0.279566	-1.66202	0.0995773	0.843711	-5.77849	FALSE	90249	unc-5 netrin receptor A [Source:HGNC Symbol;Acc:HGNC:12567]	protein_coding
PVALB	MDD	ENSG00000113790	EHHADH	2.28416	-0.767697	-1.13675	0.258306	0.930282	-5.30431	FALSE	1962	enoyl-CoA hydratase and 3-hydroxyacyl CoA dehydrogenase [Source:HGNC Symbol;Acc:HGNC:3247]	protein_coding
PVALB	MDD	ENSG00000113805	CNTN3	6.27099	-0.124203	-0.722907	0.471391	0.965108	-6.88886	FALSE	5067	contactin 3 [Source:HGNC Symbol;Acc:HGNC:2173]	protein_coding
PVALB	MDD	ENSG00000113811	SELENOK	0.786658	0.154597	0.176817	0.860003	0.99813	-5.60535	FALSE	58515	selenoprotein K [Source:HGNC Symbol;Acc:HGNC:30394]	protein_coding
PVALB	MDD	ENSG00000113812	ACTR8	3.43938	0.150749	0.368554	0.713224	0.988371	-6.05924	FALSE	93973	actin related protein 8 [Source:HGNC Symbol;Acc:HGNC:14672]	protein_coding
PVALB	MDD	ENSG00000113838	TBCCD1	1.6167	-1.14158	-1.36844	0.174179	0.897997	-4.88678	FALSE	55171	TBCC domain containing 1 [Source:HGNC Symbol;Acc:HGNC:25546]	protein_coding
PVALB	MDD	ENSG00000113845	TIMMDC1	3.82255	0.101687	0.24094	0.810085	0.995372	-6.25944	FALSE	51300	translocase of inner mitochondrial membrane domain containing 1 [Source:HGNC Symbol;Acc:HGNC:1321]	protein_coding
PVALB	MDD	ENSG00000113851	CRBN	5.02732	0.151311	0.679128	0.498594	0.96748	-6.41481	FALSE	51185	cereblon [Source:HGNC Symbol;Acc:HGNC:30185]	protein_coding
PVALB	MDD	ENSG00000113916	BCL6	5.97648	-0.127845	-0.734786	0.464155	0.965108	-6.74046	FALSE	604	BCL6 transcription repressor [Source:HGNC Symbol;Acc:HGNC:1001]	protein_coding
PVALB	MDD	ENSG00000113924	HGD	-0.67076	-0.420407	-0.463919	0.643693	0.981713	-5.45472	FALSE	3081	homogentisate 1,2-dioxygenase [Source:HGNC Symbol;Acc:HGNC:4892]	protein_coding
PVALB	MDD	ENSG00000113946	CLDN16	2.4123	-0.43342	-0.642289	0.522125	0.969833	-5.64299	FALSE	10686	claudin 16 [Source:HGNC Symbol;Acc:HGNC:2037]	protein_coding
PVALB	MDD	ENSG00000113966	ARL6	3.89168	-0.486854	-1.33272	0.185592	0.900544	-5.41114	FALSE	84100	ADP ribosylation factor like GTPase 6 [Source:HGNC Symbol;Acc:HGNC:13210]	protein_coding
PVALB	MDD	ENSG00000113971	NPHP3	-1.98511	-2.94903	-2.82849	0.00563062	0.424003	-2.29456	FALSE	27031	nephrocystin 3 [Source:HGNC Symbol;Acc:HGNC:7907]	protein_coding
PVALB	MDD	ENSG00000114013	CD86	-0.602809	1.16523	1.28017	0.203386	0.90955	-4.86247	FALSE	942	CD86 molecule [Source:HGNC Symbol;Acc:HGNC:1705]	protein_coding
PVALB	MDD	ENSG00000114019	AMOTL2	4.99849	-0.117097	-0.485066	0.628669	0.980995	-6.5188	FALSE	51421	angiomotin like 2 [Source:HGNC Symbol;Acc:HGNC:17812]	protein_coding
PVALB	MDD	ENSG00000114021	NIT2	3.20237	-0.186727	-0.34492	0.730864	0.990207	-6.00108	FALSE	56954	nitrilase family member 2 [Source:HGNC Symbol;Acc:HGNC:29878]	protein_coding
PVALB	MDD	ENSG00000114023	FAM162A	4.86008	-0.086539	-0.353126	0.724722	0.989503	-6.52688	FALSE	26355	family with sequence similarity 162 member A [Source:HGNC Symbol;Acc:HGNC:17865]	protein_coding
PVALB	MDD	ENSG00000114026	OGG1	3.87388	0.105589	0.277646	0.781846	0.994978	-6.30657	FALSE	4968	8-oxoguanine DNA glycosylase [Source:HGNC Symbol;Acc:HGNC:8125]	protein_coding
PVALB	MDD	ENSG00000114030	KPNA1	5.97498	-0.184595	-1.15361	0.251356	0.927394	-6.3726	FALSE	3836	karyopherin subunit alpha 1 [Source:HGNC Symbol;Acc:HGNC:6394]	protein_coding
PVALB	MDD	ENSG00000114054	PCCB	5.39607	0.0100727	0.0529962	0.957839	0.998454	-6.82958	FALSE	5096	propionyl-CoA carboxylase subunit beta [Source:HGNC Symbol;Acc:HGNC:8654]	protein_coding
PVALB	MDD	ENSG00000114062	UBE3A	7.36141	-0.119184	-1.18905	0.23718	0.921281	-6.94386	FALSE	7337	ubiquitin protein ligase E3A [Source:HGNC Symbol;Acc:HGNC:12496]	protein_coding
PVALB	MDD	ENSG00000114098	ARMC8	5.66746	0.0841061	0.442276	0.659225	0.981713	-6.82272	FALSE	25852	armadillo repeat containing 8 [Source:HGNC Symbol;Acc:HGNC:24999]	protein_coding
PVALB	MDD	ENSG00000114107	CEP70	5.74778	0.107762	0.590355	0.556258	0.973435	-6.7577	FALSE	80321	centrosomal protein 70 [Source:HGNC Symbol;Acc:HGNC:29972]	protein_coding
PVALB	MDD	ENSG00000114115	RBP1	-1.27841	-0.659486	-0.617411	0.538338	0.972998	-5.3051	FALSE	5947	retinol binding protein 1 [Source:HGNC Symbol;Acc:HGNC:9919]	protein_coding
PVALB	MDD	ENSG00000114120	SLC25A36	5.74645	-0.00583139	-0.0326007	0.974057	0.999155	-6.93525	FALSE	55186	solute carrier family 25 member 36 [Source:HGNC Symbol;Acc:HGNC:25554]	protein_coding
PVALB	MDD	ENSG00000114125	RNF7	-0.416107	0.707896	0.721165	0.472457	0.965108	-5.30365	FALSE	9616	ring finger protein 7 [Source:HGNC Symbol;Acc:HGNC:10070]	protein_coding
PVALB	MDD	ENSG00000114126	TFDP2	6.88503	-0.0906499	-0.679288	0.498493	0.967441	-7.17532	FALSE	7029	transcription factor Dp-2 [Source:HGNC Symbol;Acc:HGNC:11751]	protein_coding
PVALB	MDD	ENSG00000114127	XRN1	6.27083	-0.140493	-0.958875	0.339888	0.949471	-6.68695	FALSE	54464	5'-3' exoribonuclease 1 [Source:HGNC Symbol;Acc:HGNC:30654]	protein_coding
PVALB	MDD	ENSG00000114166	KAT2B	5.08474	-0.405223	-1.56016	0.121818	0.868041	-5.48984	FALSE	8850	lysine acetyltransferase 2B [Source:HGNC Symbol;Acc:HGNC:8638]	protein_coding
PVALB	MDD	ENSG00000114200	BCHE	-2.77804	-0.21779	-0.189168	0.850337	0.99813	-5.38385	FALSE	590	butyrylcholinesterase [Source:HGNC Symbol;Acc:HGNC:983]	protein_coding
PVALB	MDD	ENSG00000114204	SERPINI2	-2.04385	0.334182	0.302529	0.762864	0.99292	-5.39455	FALSE	5276	serpin family I member 2 [Source:HGNC Symbol;Acc:HGNC:8945]	protein_coding
PVALB	MDD	ENSG00000114209	PDCD10	4.34654	-0.0423997	-0.137896	0.890594	0.99813	-6.48402	FALSE	11235	programmed cell death 10 [Source:HGNC Symbol;Acc:HGNC:8761]	protein_coding
PVALB	MDD	ENSG00000114248	LRRC31	-1.61961	-2.65218	-2.6325	0.00979194	0.525587	-2.68337	FALSE	79782	leucine rich repeat containing 31 [Source:HGNC Symbol;Acc:HGNC:26261]	protein_coding
PVALB	MDD	ENSG00000114251	WNT5A	-0.227195	-0.281946	-0.268965	0.788499	0.995372	-5.45522	FALSE	7474	Wnt family member 5A [Source:HGNC Symbol;Acc:HGNC:12784]	protein_coding
PVALB	MDD	ENSG00000114268	PFKFB4	3.16559	0.694721	1.17918	0.241067	0.922549	-5.34556	FALSE	5210	6-phosphofructo-2-kinase/fructose-2,6-biphosphatase 4 [Source:HGNC Symbol;Acc:HGNC:8875]	protein_coding
PVALB	MDD	ENSG00000114270	COL7A1	6.06547	0.327853	1.62661	0.106904	0.854799	-5.72845	FALSE	1294	collagen type VII alpha 1 chain [Source:HGNC Symbol;Acc:HGNC:2214]	protein_coding
PVALB	MDD	ENSG00000114279	FGF12	10.8483	-0.0794111	-1.9085	0.0604836	0.795876	-10.4423	FALSE	2257	fibroblast growth factor 12 [Source:HGNC Symbol;Acc:HGNC:3668]	protein_coding
PVALB	MDD	ENSG00000114302	PRKAR2A	5.80918	-0.285331	-1.69027	0.0940275	0.841381	-5.56709	FALSE	5576	protein kinase cAMP-dependent type II regulatory subunit alpha [Source:HGNC Symbol;Acc:HGNC:9391]	protein_coding
PVALB	MDD	ENSG00000114315	HES1	-3.90321	1.57578	1.4929	0.138547	0.878653	-4.5126	FALSE	3280	hes family bHLH transcription factor 1 [Source:HGNC Symbol;Acc:HGNC:5192]	protein_coding
PVALB	MDD	ENSG00000114316	USP4	5.78923	-0.00398537	-0.0185391	0.985245	0.999155	-6.93595	FALSE	7375	ubiquitin specific peptidase 4 [Source:HGNC Symbol;Acc:HGNC:12627]	protein_coding
PVALB	MDD	ENSG00000114331	ACAP2	6.63047	0.0489948	0.387596	0.699122	0.988285	-7.21208	FALSE	23527	ArfGAP with coiled-coil, ankyrin repeat and PH domains 2 [Source:HGNC Symbol;Acc:HGNC:16469]	protein_coding
PVALB	MDD	ENSG00000114346	ECT2	-0.0838797	0.39033	0.412892	0.680552	0.985678	-5.47168	FALSE	1894	epithelial cell transforming 2 [Source:HGNC Symbol;Acc:HGNC:3155]	protein_coding
PVALB	MDD	ENSG00000114353	GNAI2	5.71337	0.105105	0.491403	0.624197	0.980995	-6.77997	FALSE	2771	G protein subunit alpha i2 [Source:HGNC Symbol;Acc:HGNC:4385]	protein_coding
PVALB	MDD	ENSG00000114354	TFG	5.21159	0.401175	1.72138	0.0882124	0.83961	-5.30782	FALSE	10342	trafficking from ER to golgi regulator [Source:HGNC Symbol;Acc:HGNC:11758]	protein_coding
PVALB	MDD	ENSG00000114374	USP9Y	2.24844	-0.0485622	-0.0838626	0.93333	0.99813	-5.75617	FALSE	8287	ubiquitin specific peptidase 9 Y-linked [Source:HGNC Symbol;Acc:HGNC:12633]	protein_coding
PVALB	MDD	ENSG00000114374	USP9Y	2.24844	-0.0485622	-0.0838626	0.93333	0.99813	-5.75617	FALSE	64595	ubiquitin specific peptidase 9 Y-linked [Source:HGNC Symbol;Acc:HGNC:12633]	protein_coding
PVALB	MDD	ENSG00000114378	HYAL1	2.24416	-0.445052	-0.674199	0.501709	0.967499	-5.62349	FALSE	3373	hyaluronidase 1 [Source:HGNC Symbol;Acc:HGNC:5320]	protein_coding
PVALB	MDD	ENSG00000114383	TUSC2	2.91364	0.483001	0.94532	0.346728	0.95154	-5.61466	FALSE	11334	tumor suppressor 2, mitochondrial calcium regulator [Source:HGNC Symbol;Acc:HGNC:17034]	protein_coding
PVALB	MDD	ENSG00000114388	NPRL2	2.53156	-0.00376727	-0.00673801	0.994637	0.99986	-5.98445	FALSE	10641	NPR2 like, GATOR1 complex subunit [Source:HGNC Symbol;Acc:HGNC:24969]	protein_coding
PVALB	MDD	ENSG00000114391	RPL24	3.09023	0.458722	0.955432	0.341617	0.951116	-5.70048	FALSE	6152	ribosomal protein L24 [Source:HGNC Symbol;Acc:HGNC:10325]	protein_coding
PVALB	MDD	ENSG00000114395	CYB561D2	-2.37023	-0.420652	-0.367896	0.713712	0.988371	-5.33133	FALSE	11068	cytochrome b561 family member D2 [Source:HGNC Symbol;Acc:HGNC:30253]	protein_coding
PVALB	MDD	ENSG00000114405	C3orf14	1.58329	0.0589886	0.0767606	0.938964	0.99813	-5.76001	FALSE	57415	chromosome 3 open reading frame 14 [Source:HGNC Symbol;Acc:HGNC:25024]	protein_coding
PVALB	MDD	ENSG00000114416	FXR1	6.11162	-0.028254	-0.177895	0.859158	0.99813	-7.04967	FALSE	8087	FMR1 autosomal homolog 1 [Source:HGNC Symbol;Acc:HGNC:4023]	protein_coding
PVALB	MDD	ENSG00000114423	CBLB	5.89627	0.0497005	0.259977	0.795405	0.995372	-6.96941	FALSE	868	Cbl proto-oncogene B [Source:HGNC Symbol;Acc:HGNC:1542]	protein_coding
PVALB	MDD	ENSG00000114439	BBX	6.13496	0.280346	1.54292	0.125945	0.871395	-5.89236	FALSE	56987	BBX high mobility group box domain containing [Source:HGNC Symbol;Acc:HGNC:14422]	protein_coding
PVALB	MDD	ENSG00000114446	IFT57	4.12956	-0.366141	-1.04959	0.296385	0.934943	-5.93604	FALSE	55081	intraflagellar transport 57 [Source:HGNC Symbol;Acc:HGNC:17367]	protein_coding
PVALB	MDD	ENSG00000114450	GNB4	4.27165	0.312023	1.00389	0.317806	0.945029	-5.9133	FALSE	59345	G protein subunit beta 4 [Source:HGNC Symbol;Acc:HGNC:20731]	protein_coding
PVALB	MDD	ENSG00000114455	HHLA2	0.841495	0.466901	0.539378	0.590801	0.978131	-5.50485	FALSE	11148	HERV-H LTR-associating 2 [Source:HGNC Symbol;Acc:HGNC:4905]	protein_coding
PVALB	MDD	ENSG00000114473	IQCG	2.67843	-0.307694	-0.603169	0.547734	0.973435	-5.80782	FALSE	84223	IQ motif containing G [Source:HGNC Symbol;Acc:HGNC:25251]	protein_coding
PVALB	MDD	ENSG00000114480	GBE1	4.64118	-0.388685	-1.39505	0.16603	0.892175	-5.61871	FALSE	2632	1,4-alpha-glucan branching enzyme 1 [Source:HGNC Symbol;Acc:HGNC:4180]	protein_coding
PVALB	MDD	ENSG00000114487	MORC1	1.23198	0.565258	0.712131	0.478009	0.965108	-5.46262	FALSE	27136	MORC family CW-type zinc finger 1 [Source:HGNC Symbol;Acc:HGNC:7198]	protein_coding
PVALB	MDD	ENSG00000114491	UMPS	2.57155	0.0706571	0.118677	0.905764	0.99813	-5.90735	FALSE	7372	uridine monophosphate synthetase [Source:HGNC Symbol;Acc:HGNC:12563]	protein_coding
PVALB	MDD	ENSG00000114503	NCBP2	3.13881	0.456305	1.06896	0.287611	0.932977	-5.59424	FALSE	22916	nuclear cap binding protein subunit 2 [Source:HGNC Symbol;Acc:HGNC:7659]	protein_coding
PVALB	MDD	ENSG00000114520	SNX4	4.8343	-0.0720438	-0.278884	0.780898	0.994819	-6.63255	FALSE	8723	sorting nexin 4 [Source:HGNC Symbol;Acc:HGNC:11175]	protein_coding
PVALB	MDD	ENSG00000114529	C3orf52	-1.63556	-0.971306	-0.858626	0.392559	0.959861	-5.12106	FALSE	79669	chromosome 3 open reading frame 52 [Source:HGNC Symbol;Acc:HGNC:26255]	protein_coding
PVALB	MDD	ENSG00000114541	FRMD4B	5.77754	-0.109381	-0.526951	0.599371	0.978683	-6.88905	FALSE	23150	FERM domain containing 4B [Source:HGNC Symbol;Acc:HGNC:24886]	protein_coding
PVALB	MDD	ENSG00000114544	SLC41A3	5.91426	-0.126654	-0.736303	0.463235	0.965108	-6.72069	FALSE	54946	solute carrier family 41 member 3 [Source:HGNC Symbol;Acc:HGNC:31046]	protein_coding
PVALB	MDD	ENSG00000114547	ROPN1B	1.87358	-0.759765	-1.00163	0.318892	0.945029	-5.30297	FALSE	152015	rhophilin associated tail protein 1B [Source:HGNC Symbol;Acc:HGNC:31927]	protein_coding
PVALB	MDD	ENSG00000114554	PLXNA1	7.49313	-0.104989	-0.914059	0.362894	0.953433	-7.31198	FALSE	5361	plexin A1 [Source:HGNC Symbol;Acc:HGNC:9099]	protein_coding
PVALB	MDD	ENSG00000114573	ATP6V1A	6.66759	0.00751972	0.0645864	0.94863	0.99813	-7.36697	FALSE	523	ATPase H+ transporting V1 subunit A [Source:HGNC Symbol;Acc:HGNC:851]	protein_coding
PVALB	MDD	ENSG00000114626	ABTB1	4.54608	0.122944	0.443106	0.658626	0.981713	-6.43469	FALSE	80325	ankyrin repeat and BTB domain containing 1 [Source:HGNC Symbol;Acc:HGNC:18275]	protein_coding
PVALB	MDD	ENSG00000114631	PODXL2	7.69144	0.0742922	0.777654	0.438572	0.960849	-7.54553	FALSE	50512	podocalyxin like 2 [Source:HGNC Symbol;Acc:HGNC:17936]	protein_coding
PVALB	MDD	ENSG00000114638	UPK1B	-2.10299	-2.0398	-2.11807	0.0365976	0.71959	-3.64312	FALSE	7348	uroplakin 1B [Source:HGNC Symbol;Acc:HGNC:12578]	protein_coding
PVALB	MDD	ENSG00000114646	CSPG5	6.20899	0.137207	0.844173	0.400547	0.959861	-6.78022	FALSE	10675	chondroitin sulfate proteoglycan 5 [Source:HGNC Symbol;Acc:HGNC:2467]	protein_coding
PVALB	MDD	ENSG00000114648	KLHL18	5.66991	-0.184577	-1.06566	0.289094	0.932977	-6.36402	FALSE	23276	kelch like family member 18 [Source:HGNC Symbol;Acc:HGNC:29120]	protein_coding
PVALB	MDD	ENSG00000114650	SCAP	6.12104	0.286372	1.86107	0.0656128	0.807568	-5.3656	FALSE	22937	SREBF chaperone [Source:HGNC Symbol;Acc:HGNC:30634]	protein_coding
PVALB	MDD	ENSG00000114654	EFCC1	-2.50831	-1.80008	-1.65401	0.101197	0.84703	-4.32019	FALSE	79825	EF-hand and coiled-coil domain containing 1 [Source:HGNC Symbol;Acc:HGNC:25692]	protein_coding
PVALB	MDD	ENSG00000114656	CFAP92	4.0975	-0.647292	-2.06088	0.0418575	0.738309	-4.36765	FALSE	57501	cilia and flagella associated protein 92 (putative) [Source:HGNC Symbol;Acc:HGNC:29231]	protein_coding
PVALB	MDD	ENSG00000114670	NEK11	5.65224	-0.163536	-0.910806	0.364544	0.955312	-6.51593	FALSE	79858	NIMA related kinase 11 [Source:HGNC Symbol;Acc:HGNC:18593]	protein_coding
PVALB	MDD	ENSG00000114686	MRPL3	4.02856	-0.302654	-0.968178	0.335244	0.948606	-5.90762	FALSE	11222	mitochondrial ribosomal protein L3 [Source:HGNC Symbol;Acc:HGNC:10379]	protein_coding
PVALB	MDD	ENSG00000114698	PLSCR4	0.357272	-1.83005	-2.41226	0.017639	0.610272	-3.15093	FALSE	57088	phospholipid scramblase 4 [Source:HGNC Symbol;Acc:HGNC:16497]	protein_coding
PVALB	MDD	ENSG00000114735	HEMK1	3.31915	0.187894	0.385232	0.700867	0.988285	-6.0443	FALSE	51409	HemK methyltransferase family member 1 [Source:HGNC Symbol;Acc:HGNC:24923]	protein_coding
PVALB	MDD	ENSG00000114738	MAPKAPK3	2.28816	-0.120841	-0.187322	0.85178	0.99813	-5.84379	FALSE	7867	MAPK activated protein kinase 3 [Source:HGNC Symbol;Acc:HGNC:6888]	protein_coding
PVALB	MDD	ENSG00000114739	ACVR2B	5.15847	0.517937	2.33084	0.0217284	0.637098	-4.06362	FALSE	93	activin A receptor type 2B [Source:HGNC Symbol;Acc:HGNC:174]	protein_coding
PVALB	MDD	ENSG00000114742	WDR48	4.99502	0.137461	0.580068	0.563147	0.973435	-6.52921	FALSE	57599	WD repeat domain 48 [Source:HGNC Symbol;Acc:HGNC:30914]	protein_coding
PVALB	MDD	ENSG00000114744	COMMD2	1.84752	-0.354546	-0.45729	0.648435	0.981713	-5.67689	FALSE	51122	COMM domain containing 2 [Source:HGNC Symbol;Acc:HGNC:24993]	protein_coding
PVALB	MDD	ENSG00000114745	GORASP1	4.31078	-0.217867	-0.736045	0.463392	0.965108	-6.17488	FALSE	64689	golgi reassembly stacking protein 1 [Source:HGNC Symbol;Acc:HGNC:16769]	protein_coding
PVALB	MDD	ENSG00000114757	PEX5L	6.92879	-0.341717	-2.77062	0.006649	0.451564	-3.7685	FALSE	51555	peroxisomal biogenesis factor 5 like [Source:HGNC Symbol;Acc:HGNC:30024]	protein_coding
PVALB	MDD	ENSG00000114767	RRP9	1.15667	0.780036	0.848875	0.397938	0.959861	-5.22431	FALSE	9136	ribosomal RNA processing 9, U3 small nucleolar RNA binding protein [Source:HGNC Symbol;Acc:HGNC:16829]	protein_coding
PVALB	MDD	ENSG00000114770	ABCC5	7.2326	-0.02501	-0.255034	0.79921	0.995372	-7.56815	FALSE	10057	ATP binding cassette subfamily C member 5 [Source:HGNC Symbol;Acc:HGNC:56]	protein_coding
PVALB	MDD	ENSG00000114779	ABHD14B	-0.545937	0.160605	0.14916	0.881722	0.99813	-5.49322	FALSE	84836	abhydrolase domain containing 14B [Source:HGNC Symbol;Acc:HGNC:28235]	protein_coding
PVALB	MDD	ENSG00000114784	EIF1B	4.53758	-0.121502	-0.405166	0.686203	0.986407	-6.4404	FALSE	10289	eukaryotic translation initiation factor 1B [Source:HGNC Symbol;Acc:HGNC:30792]	protein_coding
PVALB	MDD	ENSG00000114790	ARHGEF26	3.1775	-0.134437	-0.259653	0.795654	0.995372	-6.05761	FALSE	26084	Rho guanine nucleotide exchange factor 26 [Source:HGNC Symbol;Acc:HGNC:24490]	protein_coding
PVALB	MDD	ENSG00000114796	KLHL24	5.94708	-0.0439755	-0.275665	0.783362	0.994978	-6.94506	FALSE	54800	kelch like family member 24 [Source:HGNC Symbol;Acc:HGNC:25947]	protein_coding
PVALB	MDD	ENSG00000114805	PLCH1	7.07231	0.106206	0.832205	0.407236	0.960849	-7.23737	FALSE	23007	phospholipase C eta 1 [Source:HGNC Symbol;Acc:HGNC:29185]	protein_coding
PVALB	MDD	ENSG00000114812	VIPR1	0.409453	-1.78445	-1.97472	0.0510012	0.775133	-3.90495	FALSE	7433	vasoactive intestinal peptide receptor 1 [Source:HGNC Symbol;Acc:HGNC:12694]	protein_coding
PVALB	MDD	ENSG00000114841	DNAH1	6.38505	-0.0115635	-0.0837715	0.933402	0.99813	-7.20522	FALSE	25981	dynein axonemal heavy chain 1 [Source:HGNC Symbol;Acc:HGNC:2940]	protein_coding
PVALB	MDD	ENSG00000114850	SSR3	3.04543	-0.127858	-0.27489	0.783957	0.994978	-6.04287	FALSE	6747	signal sequence receptor subunit 3 [Source:HGNC Symbol;Acc:HGNC:11325]	protein_coding
PVALB	MDD	ENSG00000114853	ZBTB47	6.49481	0.286189	2.24538	0.0269	0.673818	-4.7827	FALSE	92999	zinc finger and BTB domain containing 47 [Source:HGNC Symbol;Acc:HGNC:26955]	protein_coding
PVALB	MDD	ENSG00000114857	NKTR	6.58372	0.0741251	0.52138	0.603232	0.978683	-7.14008	FALSE	4820	natural killer cell triggering receptor [Source:HGNC Symbol;Acc:HGNC:7833]	protein_coding
PVALB	MDD	ENSG00000114859	CLCN2	3.98385	-0.0562371	-0.151896	0.879569	0.99813	-6.3018	FALSE	1181	chloride voltage-gated channel 2 [Source:HGNC Symbol;Acc:HGNC:2020]	protein_coding
PVALB	MDD	ENSG00000114861	FOXP1	2.9194	-0.422644	-0.82991	0.408526	0.960849	-5.73243	FALSE	27086	forkhead box P1 [Source:HGNC Symbol;Acc:HGNC:3823]	protein_coding
PVALB	MDD	ENSG00000114867	EIF4G1	7.26772	-0.154746	-1.54948	0.124362	0.870233	-6.40457	FALSE	1981	eukaryotic translation initiation factor 4 gamma 1 [Source:HGNC Symbol;Acc:HGNC:3296]	protein_coding
PVALB	MDD	ENSG00000114902	SPCS1	2.51607	-0.267545	-0.499181	0.618726	0.980179	-5.85917	FALSE	28972	signal peptidase complex subunit 1 [Source:HGNC Symbol;Acc:HGNC:23401]	protein_coding
PVALB	MDD	ENSG00000114904	NEK4	5.05534	-0.0436656	-0.179886	0.857599	0.99813	-6.62831	FALSE	6787	NIMA related kinase 4 [Source:HGNC Symbol;Acc:HGNC:11399]	protein_coding
PVALB	MDD	ENSG00000114923	SLC4A3	7.42576	0.0353014	0.333226	0.739648	0.990824	-7.60057	FALSE	6508	solute carrier family 4 member 3 [Source:HGNC Symbol;Acc:HGNC:11029]	protein_coding
PVALB	MDD	ENSG00000114933	INO80D	5.57246	-0.127123	-0.656261	0.513133	0.969487	-6.66618	FALSE	54891	INO80 complex subunit D [Source:HGNC Symbol;Acc:HGNC:25997]	protein_coding
PVALB	MDD	ENSG00000114942	EEF1B2	2.66143	0.0702935	0.110943	0.911879	0.99813	-5.90973	FALSE	1933	eukaryotic translation elongation factor 1 beta 2 [Source:HGNC Symbol;Acc:HGNC:3208]	protein_coding
PVALB	MDD	ENSG00000114948	ADAM23	7.69476	0.119927	1.41531	0.160023	0.892175	-6.8608	FALSE	8745	ADAM metallopeptidase domain 23 [Source:HGNC Symbol;Acc:HGNC:202]	protein_coding
PVALB	MDD	ENSG00000114956	DGUOK	3.16818	-0.407586	-0.808711	0.420562	0.960849	-5.74656	FALSE	1716	deoxyguanosine kinase [Source:HGNC Symbol;Acc:HGNC:2858]	protein_coding
PVALB	MDD	ENSG00000114978	MOB1A	3.36694	0.607521	1.55989	0.121882	0.868041	-4.95642	FALSE	55233	MOB kinase activator 1A [Source:HGNC Symbol;Acc:HGNC:16015]	protein_coding
PVALB	MDD	ENSG00000114982	KANSL3	6.11756	-0.292613	-1.96656	0.0519491	0.775815	-5.20982	FALSE	55683	KAT8 regulatory NSL complex subunit 3 [Source:HGNC Symbol;Acc:HGNC:25473]	protein_coding
PVALB	MDD	ENSG00000114988	LMAN2L	2.98196	-0.112822	-0.164661	0.869545	0.99813	-5.96428	FALSE	81562	lectin, mannose binding 2 like [Source:HGNC Symbol;Acc:HGNC:19263]	protein_coding
PVALB	MDD	ENSG00000114993	RTKN	0.319947	-0.320177	-0.420857	0.674744	0.984534	-5.65152	FALSE	6242	rhotekin [Source:HGNC Symbol;Acc:HGNC:10466]	protein_coding
PVALB	MDD	ENSG00000114999	TTL	5.72615	-0.0288697	-0.180385	0.857208	0.99813	-6.93259	FALSE	150465	tubulin tyrosine ligase [Source:HGNC Symbol;Acc:HGNC:21586]	protein_coding
PVALB	MDD	ENSG00000115020	PIKFYVE	6.145	-0.0252632	-0.166361	0.868202	0.99813	-7.07217	FALSE	200576	phosphoinositide kinase, FYVE-type zinc finger containing [Source:HGNC Symbol;Acc:HGNC:23785]	protein_coding
PVALB	MDD	ENSG00000115041	KCNIP3	4.52092	-0.348511	-1.10257	0.272808	0.930778	-5.94316	FALSE	30818	potassium voltage-gated channel interacting protein 3 [Source:HGNC Symbol;Acc:HGNC:15523]	protein_coding
PVALB	MDD	ENSG00000115042	FAHD2A	4.8999	-0.169605	-0.685077	0.494848	0.966124	-6.38973	FALSE	51011	fumarylacetoacetate hydrolase domain containing 2A [Source:HGNC Symbol;Acc:HGNC:24252]	protein_coding
PVALB	MDD	ENSG00000115053	NCL	7.00538	0.00854917	0.0950602	0.924453	0.99813	-7.50092	FALSE	4691	nucleolin [Source:HGNC Symbol;Acc:HGNC:7667]	protein_coding
PVALB	MDD	ENSG00000115073	ACTR1B	4.89578	-0.405327	-1.38264	0.169793	0.895564	-5.70276	FALSE	10120	actin related protein 1B [Source:HGNC Symbol;Acc:HGNC:168]	protein_coding
PVALB	MDD	ENSG00000115084	SLC35F5	5.36689	0.11381	0.535458	0.593498	0.978683	-6.64512	FALSE	80255	solute carrier family 35 member F5 [Source:HGNC Symbol;Acc:HGNC:23617]	protein_coding
PVALB	MDD	ENSG00000115085	ZAP70	-2.38776	-1.15244	-1.0348	0.303207	0.937363	-4.98346	FALSE	7535	zeta chain of T cell receptor associated protein kinase 70 [Source:HGNC Symbol;Acc:HGNC:12858]	protein_coding
PVALB	MDD	ENSG00000115091	ACTR3	5.06634	-0.186205	-0.693707	0.489442	0.965811	-6.42541	FALSE	10096	actin related protein 3 [Source:HGNC Symbol;Acc:HGNC:170]	protein_coding
PVALB	MDD	ENSG00000115107	STEAP3	-2.83338	-1.39676	-1.35007	0.179979	0.898759	-4.6927	FALSE	55240	STEAP3 metalloreductase [Source:HGNC Symbol;Acc:HGNC:24592]	protein_coding
PVALB	MDD	ENSG00000115109	EPB41L5	6.28201	0.229943	1.38618	0.168713	0.894368	-6.1306	FALSE	57669	erythrocyte membrane protein band 4.1 like 5 [Source:HGNC Symbol;Acc:HGNC:19819]	protein_coding
PVALB	MDD	ENSG00000115112	TFCP2L1	-1.37174	0.620053	0.675687	0.500768	0.967499	-5.34916	FALSE	29842	transcription factor CP2 like 1 [Source:HGNC Symbol;Acc:HGNC:17925]	protein_coding
PVALB	MDD	ENSG00000115128	SF3B6	-0.252513	1.71956	1.68325	0.0953824	0.842872	-4.31076	FALSE	51639	splicing factor 3b subunit 6 [Source:HGNC Symbol;Acc:HGNC:30096]	protein_coding
PVALB	MDD	ENSG00000115129	TP53I3	-3.51495	1.77298	1.63146	0.105874	0.854205	-4.34316	FALSE	9540	tumor protein p53 inducible protein 3 [Source:HGNC Symbol;Acc:HGNC:19373]	protein_coding
PVALB	MDD	ENSG00000115137	DNAJC27	4.07094	0.107736	0.298721	0.765761	0.993418	-6.32442	FALSE	51277	DnaJ heat shock protein family (Hsp40) member C27 [Source:HGNC Symbol;Acc:HGNC:30290]	protein_coding
PVALB	MDD	ENSG00000115138	POMC	-4.09106	-0.522384	-0.507795	0.612693	0.978683	-5.30044	FALSE	5443	proopiomelanocortin [Source:HGNC Symbol;Acc:HGNC:9201]	protein_coding
PVALB	MDD	ENSG00000115145	STAM2	4.74325	0.389461	1.58438	0.1162	0.860454	-5.2965	FALSE	10254	signal transducing adaptor molecule 2 [Source:HGNC Symbol;Acc:HGNC:11358]	protein_coding
PVALB	MDD	ENSG00000115155	OTOF	1.57989	1.31439	1.5156	0.132712	0.87684	-4.67127	FALSE	9381	otoferlin [Source:HGNC Symbol;Acc:HGNC:8515]	protein_coding
PVALB	MDD	ENSG00000115159	GPD2	5.21751	0.203795	0.899417	0.370548	0.95834	-6.32534	FALSE	2820	glycerol-3-phosphate dehydrogenase 2 [Source:HGNC Symbol;Acc:HGNC:4456]	protein_coding
PVALB	MDD	ENSG00000115163	CENPA	-0.906681	-0.777227	-0.756338	0.451189	0.961343	-5.21354	FALSE	1058	centromere protein A [Source:HGNC Symbol;Acc:HGNC:1851]	protein_coding
PVALB	MDD	ENSG00000115165	CYTIP	-0.912865	-0.392238	-0.409608	0.682952	0.986241	-5.45814	FALSE	9595	cytohesin 1 interacting protein [Source:HGNC Symbol;Acc:HGNC:9506]	protein_coding
PVALB	MDD	ENSG00000115170	ACVR1	5.1433	-0.162486	-0.70185	0.48437	0.965108	-6.49845	FALSE	90	activin A receptor type 1 [Source:HGNC Symbol;Acc:HGNC:171]	protein_coding
PVALB	MDD	ENSG00000115183	TANC1	6.54068	-0.0416324	-0.272018	0.786158	0.995344	-7.25518	FALSE	85461	tetratricopeptide repeat, ankyrin repeat and coiled-coil containing 1 [Source:HGNC Symbol;Acc:HGNC:29364]	protein_coding
PVALB	MDD	ENSG00000115194	SLC30A3	3.37347	-0.496035	-0.991269	0.323898	0.946072	-5.6575	FALSE	7781	solute carrier family 30 member 3 [Source:HGNC Symbol;Acc:HGNC:11014]	protein_coding
PVALB	MDD	ENSG00000115204	MPV17	5.04956	0.185899	0.814449	0.417284	0.960849	-6.33197	FALSE	4358	mitochondrial inner membrane protein MPV17 [Source:HGNC Symbol;Acc:HGNC:7224]	protein_coding
PVALB	MDD	ENSG00000115207	GTF3C2	3.98894	0.178267	0.608333	0.544318	0.972998	-6.12454	FALSE	2976	general transcription factor IIIC subunit 2 [Source:HGNC Symbol;Acc:HGNC:4665]	protein_coding
PVALB	MDD	ENSG00000115211	EIF2B4	3.7173	-0.0450465	-0.111841	0.911169	0.99813	-6.21474	FALSE	8890	eukaryotic translation initiation factor 2B subunit delta [Source:HGNC Symbol;Acc:HGNC:3260]	protein_coding
PVALB	MDD	ENSG00000115216	NRBP1	5.68013	-0.0260256	-0.127192	0.899039	0.99813	-6.91686	FALSE	29959	nuclear receptor binding protein 1 [Source:HGNC Symbol;Acc:HGNC:7993]	protein_coding
PVALB	MDD	ENSG00000115221	ITGB6	-1.36382	0.0595153	0.0655977	0.947826	0.99813	-5.49059	FALSE	3694	integrin subunit beta 6 [Source:HGNC Symbol;Acc:HGNC:6161]	protein_coding
PVALB	MDD	ENSG00000115226	FNDC4	4.5113	-0.329553	-0.986349	0.326294	0.946829	-6.0444	FALSE	64838	fibronectin type III domain containing 4 [Source:HGNC Symbol;Acc:HGNC:20239]	protein_coding
PVALB	MDD	ENSG00000115232	ITGA4	-0.35527	0.328334	0.330059	0.742032	0.991556	-5.47081	FALSE	3676	integrin subunit alpha 4 [Source:HGNC Symbol;Acc:HGNC:6140]	protein_coding
PVALB	MDD	ENSG00000115233	PSMD14	4.98005	-0.332374	-1.41517	0.160062	0.892175	-5.69982	FALSE	10213	proteasome 26S subunit, non-ATPase 14 [Source:HGNC Symbol;Acc:HGNC:16889]	protein_coding
PVALB	MDD	ENSG00000115234	SNX17	3.77263	0.217263	0.592129	0.555074	0.973435	-6.05549	FALSE	9784	sorting nexin 17 [Source:HGNC Symbol;Acc:HGNC:14979]	protein_coding
PVALB	MDD	ENSG00000115239	ASB3	6.84035	-0.169012	-1.4243	0.157409	0.891261	-6.39035	FALSE	51130	ankyrin repeat and SOCS box containing 3 [Source:HGNC Symbol;Acc:HGNC:16013]	protein_coding
PVALB	MDD	ENSG00000115239	ASB3	6.84035	-0.169012	-1.4243	0.157409	0.891261	-6.39035	FALSE	100302652	ankyrin repeat and SOCS box containing 3 [Source:HGNC Symbol;Acc:HGNC:16013]	protein_coding
PVALB	MDD	ENSG00000115241	PPM1G	4.73843	-0.0169062	-0.0693612	0.944838	0.99813	-6.51522	FALSE	5496	protein phosphatase, Mg2+/Mn2+ dependent 1G [Source:HGNC Symbol;Acc:HGNC:9278]	protein_coding
PVALB	MDD	ENSG00000115252	PDE1A	5.75864	-0.385156	-1.31614	0.192308	0.903133	-6.17541	FALSE	5136	phosphodiesterase 1A [Source:HGNC Symbol;Acc:HGNC:8774]	protein_coding
PVALB	MDD	ENSG00000115255	REEP6	-0.619563	-0.61534	-0.521294	0.603291	0.978683	-5.3115	FALSE	92840	receptor accessory protein 6 [Source:HGNC Symbol;Acc:HGNC:30078]	protein_coding
PVALB	MDD	ENSG00000115257	PCSK4	-0.830809	-2.84051	-2.91112	0.00442261	0.384877	-2.09111	FALSE	54760	proprotein convertase subtilisin/kexin type 4 [Source:HGNC Symbol;Acc:HGNC:8746]	protein_coding
PVALB	MDD	ENSG00000115266	APC2	7.1902	-0.0422618	-0.352769	0.724989	0.989503	-7.52486	FALSE	10297	APC regulator of WNT signaling pathway 2 [Source:HGNC Symbol;Acc:HGNC:24036]	protein_coding
PVALB	MDD	ENSG00000115267	IFIH1	-0.922614	-1.35101	-1.27187	0.20631	0.910985	-4.80769	FALSE	64135	interferon induced with helicase C domain 1 [Source:HGNC Symbol;Acc:HGNC:18873]	protein_coding
PVALB	MDD	ENSG00000115268	RPS15	4.05703	0.760863	2.11769	0.0366305	0.71959	-4.20649	FALSE	6209	ribosomal protein S15 [Source:HGNC Symbol;Acc:HGNC:10388]	protein_coding
PVALB	MDD	ENSG00000115271	GCA	4.20513	-0.134467	-0.400038	0.689965	0.986512	-6.31354	FALSE	25801	grancalcin [Source:HGNC Symbol;Acc:HGNC:15990]	protein_coding
PVALB	MDD	ENSG00000115274	INO80B	-0.985358	-1.62857	-1.68387	0.0952631	0.842872	-4.3099	FALSE	83444	INO80 complex subunit B [Source:HGNC Symbol;Acc:HGNC:13324]	protein_coding
PVALB	MDD	ENSG00000115275	MOGS	2.84254	0.818869	1.67788	0.0964293	0.842872	-4.73568	FALSE	7841	mannosyl-oligosaccharide glucosidase [Source:HGNC Symbol;Acc:HGNC:24862]	protein_coding
PVALB	MDD	ENSG00000115282	TTC31	2.08859	-1.05229	-1.38046	0.170461	0.896811	-4.89713	FALSE	64427	tetratricopeptide repeat domain 31 [Source:HGNC Symbol;Acc:HGNC:25759]	protein_coding
PVALB	MDD	ENSG00000115286	NDUFS7	3.60583	0.158401	0.428876	0.668917	0.983528	-6.19507	FALSE	374291	NADH:ubiquinone oxidoreductase core subunit S7 [Source:HGNC Symbol;Acc:HGNC:7714]	protein_coding
PVALB	MDD	ENSG00000115289	PCGF1	-0.432107	-1.1484	-0.949378	0.344671	0.95154	-5.04711	FALSE	84759	polycomb group ring finger 1 [Source:HGNC Symbol;Acc:HGNC:17615]	protein_coding
PVALB	MDD	ENSG00000115290	GRB14	1.63157	0.784452	1.0833	0.281226	0.930778	-5.20539	FALSE	2888	growth factor receptor bound protein 14 [Source:HGNC Symbol;Acc:HGNC:4565]	protein_coding
PVALB	MDD	ENSG00000115295	CLIP4	7.07606	-0.00465243	-0.0455552	0.963754	0.999097	-7.52244	FALSE	79745	CAP-Gly domain containing linker protein family member 4 [Source:HGNC Symbol;Acc:HGNC:26108]	protein_coding
PVALB	MDD	ENSG00000115306	SPTBN1	9.81494	-0.0677664	-1.78709	0.0783103	0.829302	-8.21658	FALSE	6711	spectrin beta, non-erythrocytic 1 [Source:HGNC Symbol;Acc:HGNC:11275]	protein_coding
PVALB	MDD	ENSG00000115307	AUP1	3.47266	-0.174202	-0.431265	0.667185	0.983146	-6.0458	FALSE	550	AUP1 lipid droplet regulating VLDL assembly factor [Source:HGNC Symbol;Acc:HGNC:891]	protein_coding
PVALB	MDD	ENSG00000115310	RTN4	8.34027	-0.146124	-1.92619	0.0575984	0.794341	-6.42492	FALSE	57142	reticulon 4 [Source:HGNC Symbol;Acc:HGNC:14085]	protein_coding
PVALB	MDD	ENSG00000115317	HTRA2	-0.94382	-1.23874	-1.19045	0.23663	0.921253	-4.87082	FALSE	27429	HtrA serine peptidase 2 [Source:HGNC Symbol;Acc:HGNC:14348]	protein_coding
PVALB	MDD	ENSG00000115318	LOXL3	-0.41902	-1.1544	-1.13941	0.257201	0.930148	-4.94104	FALSE	84695	lysyl oxidase like 3 [Source:HGNC Symbol;Acc:HGNC:13869]	protein_coding
PVALB	MDD	ENSG00000115339	GALNT3	0.680211	-1.36492	-1.47309	0.143803	0.884444	-4.67661	FALSE	2591	polypeptide N-acetylgalactosaminyltransferase 3 [Source:HGNC Symbol;Acc:HGNC:4125]	protein_coding
PVALB	MDD	ENSG00000115350	POLE4	-0.771924	-1.71024	-1.73314	0.0860913	0.835835	-4.24611	FALSE	56655	DNA polymerase epsilon 4, accessory subunit [Source:HGNC Symbol;Acc:HGNC:18755]	protein_coding
PVALB	MDD	ENSG00000115353	TACR1	5.39122	0.236536	1.02846	0.306164	0.939161	-6.24579	FALSE	6869	tachykinin receptor 1 [Source:HGNC Symbol;Acc:HGNC:11526]	protein_coding
PVALB	MDD	ENSG00000115355	CCDC88A	7.39976	-0.0352604	-0.406393	0.685304	0.986367	-7.62238	FALSE	55704	coiled-coil domain containing 88A [Source:HGNC Symbol;Acc:HGNC:25523]	protein_coding
PVALB	MDD	ENSG00000115361	ACADL	0.974505	0.482007	0.652547	0.515515	0.969698	-5.50475	FALSE	33	acyl-CoA dehydrogenase long chain [Source:HGNC Symbol;Acc:HGNC:88]	protein_coding
PVALB	MDD	ENSG00000115363	EVA1A	-0.632231	0.000685073	0.000783161	0.999377	0.999972	-5.54286	FALSE	84141	eva-1 homolog A, regulator of programmed cell death [Source:HGNC Symbol;Acc:HGNC:25816]	protein_coding
PVALB	MDD	ENSG00000115364	MRPL19	3.27387	-0.774307	-1.4788	0.142274	0.882936	-4.99344	FALSE	9801	mitochondrial ribosomal protein L19 [Source:HGNC Symbol;Acc:HGNC:14052]	protein_coding
PVALB	MDD	ENSG00000115365	LANCL1	7.31024	-0.106863	-0.946025	0.34637	0.95154	-7.22136	FALSE	10314	LanC like 1 [Source:HGNC Symbol;Acc:HGNC:6508]	protein_coding
PVALB	MDD	ENSG00000115368	WDR75	4.48306	-0.532294	-1.93837	0.0553402	0.783775	-4.61967	FALSE	84128	WD repeat domain 75 [Source:HGNC Symbol;Acc:HGNC:25725]	protein_coding
PVALB	MDD	ENSG00000115380	EFEMP1	0.0675056	0.923919	0.982134	0.328356	0.947702	-5.14694	FALSE	2202	EGF containing fibulin extracellular matrix protein 1 [Source:HGNC Symbol;Acc:HGNC:3218]	protein_coding
PVALB	MDD	ENSG00000115392	FANCL	3.9165	-0.0567077	-0.119569	0.90506	0.99813	-6.17646	FALSE	55120	FA complementation group L [Source:HGNC Symbol;Acc:HGNC:20748]	protein_coding
PVALB	MDD	ENSG00000115414	FN1	4.72408	-0.250361	-0.745659	0.457587	0.963711	-6.28352	FALSE	2335	fibronectin 1 [Source:HGNC Symbol;Acc:HGNC:3778]	protein_coding
PVALB	MDD	ENSG00000115415	STAT1	4.85711	0.0771109	0.327594	0.74389	0.991556	-6.58751	FALSE	6772	signal transducer and activator of transcription 1 [Source:HGNC Symbol;Acc:HGNC:11362]	protein_coding
PVALB	MDD	ENSG00000115419	GLS	7.54709	0.0720549	0.894065	0.37339	0.959476	-7.35168	FALSE	2744	glutaminase [Source:HGNC Symbol;Acc:HGNC:4331]	protein_coding
PVALB	MDD	ENSG00000115421	PAPOLG	3.80619	0.028348	0.0846446	0.93271	0.99813	-6.23676	FALSE	64895	poly(A) polymerase gamma [Source:HGNC Symbol;Acc:HGNC:14982]	protein_coding
PVALB	MDD	ENSG00000115423	DNAH6	4.80527	-0.226015	-0.799159	0.426054	0.960849	-6.33579	FALSE	1768	dynein axonemal heavy chain 6 [Source:HGNC Symbol;Acc:HGNC:2951]	protein_coding
PVALB	MDD	ENSG00000115425	PECR	3.78728	-0.536013	-1.49217	0.13874	0.878931	-5.28892	FALSE	55825	peroxisomal trans-2-enoyl-CoA reductase [Source:HGNC Symbol;Acc:HGNC:18281]	protein_coding
PVALB	MDD	ENSG00000115446	UNC50	4.63922	0.247577	0.837719	0.404146	0.959861	-6.12024	FALSE	25972	unc-50 inner nuclear membrane RNA binding protein [Source:HGNC Symbol;Acc:HGNC:16046]	protein_coding
PVALB	MDD	ENSG00000115457	IGFBP2	-0.304315	0.9179	0.870806	0.385904	0.959861	-5.18593	FALSE	3485	insulin like growth factor binding protein 2 [Source:HGNC Symbol;Acc:HGNC:5471]	protein_coding
PVALB	MDD	ENSG00000115459	ELMOD3	3.84419	0.0891625	0.248079	0.804572	0.995372	-6.18879	FALSE	84173	ELMO domain containing 3 [Source:HGNC Symbol;Acc:HGNC:26158]	protein_coding
PVALB	MDD	ENSG00000115461	IGFBP5	2.45591	0.511089	0.871653	0.385444	0.959861	-5.54457	FALSE	3488	insulin like growth factor binding protein 5 [Source:HGNC Symbol;Acc:HGNC:5474]	protein_coding
PVALB	MDD	ENSG00000115464	USP34	7.54863	-0.230642	-2.44645	0.0161368	0.600993	-4.80574	FALSE	9736	ubiquitin specific peptidase 34 [Source:HGNC Symbol;Acc:HGNC:20066]	protein_coding
PVALB	MDD	ENSG00000115468	EFHD1	1.84151	0.168527	0.229054	0.819285	0.995627	-5.73414	FALSE	80303	EF-hand domain family member D1 [Source:HGNC Symbol;Acc:HGNC:29556]	protein_coding
PVALB	MDD	ENSG00000115474	KCNJ13	-2.79438	1.21792	1.08721	0.279503	0.930778	-4.91901	FALSE	3769	potassium inwardly rectifying channel subfamily J member 13 [Source:HGNC Symbol;Acc:HGNC:6259]	protein_coding
PVALB	MDD	ENSG00000115484	CCT4	3.80608	-0.114019	-0.312427	0.755354	0.99276	-6.19928	FALSE	10575	chaperonin containing TCP1 subunit 4 [Source:HGNC Symbol;Acc:HGNC:1617]	protein_coding
PVALB	MDD	ENSG00000115486	GGCX	3.00528	0.0959677	0.164821	0.869411	0.99813	-5.96351	FALSE	2677	gamma-glutamyl carboxylase [Source:HGNC Symbol;Acc:HGNC:4247]	protein_coding
PVALB	MDD	ENSG00000115504	EHBP1	7.17901	-0.00818387	-0.0787382	0.937395	0.99813	-7.60829	FALSE	23301	EH domain binding protein 1 [Source:HGNC Symbol;Acc:HGNC:29144]	protein_coding
PVALB	MDD	ENSG00000115514	TXNDC9	1.14289	1.48271	1.71085	0.0901474	0.841227	-4.35921	FALSE	10190	thioredoxin domain containing 9 [Source:HGNC Symbol;Acc:HGNC:24110]	protein_coding
PVALB	MDD	ENSG00000115520	COQ10B	1.83806	1.4765	2.01573	0.0464567	0.763919	-3.93252	FALSE	80219	coenzyme Q10B [Source:HGNC Symbol;Acc:HGNC:25819]	protein_coding
PVALB	MDD	ENSG00000115523	GNLY	-3.82729	0.407353	0.435775	0.66392	0.981713	-5.36161	FALSE	10578	granulysin [Source:HGNC Symbol;Acc:HGNC:4414]	protein_coding
PVALB	MDD	ENSG00000115524	SF3B1	6.36673	0.109161	0.796981	0.427312	0.960849	-6.90852	FALSE	23451	splicing factor 3b subunit 1 [Source:HGNC Symbol;Acc:HGNC:10768]	protein_coding
PVALB	MDD	ENSG00000115525	ST3GAL5	6.2862	-0.161083	-1.07394	0.285381	0.930778	-6.57989	FALSE	8869	ST3 beta-galactoside alpha-2,3-sialyltransferase 5 [Source:HGNC Symbol;Acc:HGNC:10872]	protein_coding
PVALB	MDD	ENSG00000115526	CHST10	4.14559	-0.103303	-0.325242	0.745664	0.991917	-6.28261	FALSE	9486	carbohydrate sulfotransferase 10 [Source:HGNC Symbol;Acc:HGNC:19650]	protein_coding
PVALB	MDD	ENSG00000115539	PDCL3	1.47659	-0.431457	-0.560829	0.576143	0.973555	-5.50973	FALSE	79031	phosducin like 3 [Source:HGNC Symbol;Acc:HGNC:28860]	protein_coding
PVALB	MDD	ENSG00000115540	MOB4	-0.858704	-2.63646	-2.61401	0.0103021	0.527254	-2.72486	FALSE	25843	MOB family member 4, phocein [Source:HGNC Symbol;Acc:HGNC:17261]	protein_coding
PVALB	MDD	ENSG00000115541	HSPE1	0.699444	-1.00636	-1.0896	0.278453	0.930778	-5.06428	FALSE	3336	heat shock protein family E (Hsp10) member 1 [Source:HGNC Symbol;Acc:HGNC:5269]	protein_coding
PVALB	MDD	ENSG00000115548	KDM3A	5.56688	-0.210406	-1.17659	0.242095	0.923261	-6.18755	FALSE	55818	lysine demethylase 3A [Source:HGNC Symbol;Acc:HGNC:20815]	protein_coding
PVALB	MDD	ENSG00000115556	PLCD4	0.269202	-0.875228	-1.04235	0.299714	0.936209	-5.09192	FALSE	84812	phospholipase C delta 4 [Source:HGNC Symbol;Acc:HGNC:9062]	protein_coding
PVALB	MDD	ENSG00000115561	CHMP3	2.47599	-0.26836	-0.487081	0.627246	0.980995	-5.78298	FALSE	51652	charged multivesicular body protein 3 [Source:HGNC Symbol;Acc:HGNC:29865]	protein_coding
PVALB	MDD	ENSG00000115568	ZNF142	4.5529	0.0294614	0.0960033	0.923706	0.99813	-6.45664	FALSE	7701	zinc finger protein 142 [Source:HGNC Symbol;Acc:HGNC:12927]	protein_coding
PVALB	MDD	ENSG00000115590	IL1R2	-1.60122	2.07757	2.32846	0.0218595	0.637804	-3.27973	FALSE	7850	interleukin 1 receptor type 2 [Source:HGNC Symbol;Acc:HGNC:5994]	protein_coding
PVALB	MDD	ENSG00000115593	SMYD1	-1.71099	1.54304	1.70788	0.0906986	0.841227	-4.31211	FALSE	150572	SET and MYND domain containing 1 [Source:HGNC Symbol;Acc:HGNC:20986]	protein_coding
PVALB	MDD	ENSG00000115594	IL1R1	1.19711	-0.645728	-0.886558	0.377401	0.959599	-5.36572	FALSE	3554	interleukin 1 receptor type 1 [Source:HGNC Symbol;Acc:HGNC:5993]	protein_coding
PVALB	MDD	ENSG00000115596	WNT6	-3.232	-0.737258	-0.779112	0.437716	0.960849	-5.20375	FALSE	7475	Wnt family member 6 [Source:HGNC Symbol;Acc:HGNC:12785]	protein_coding
PVALB	MDD	ENSG00000115598	IL1RL2	0.438584	-0.259619	-0.282773	0.777924	0.994819	-5.54043	FALSE	8808	interleukin 1 receptor like 2 [Source:HGNC Symbol;Acc:HGNC:5999]	protein_coding
PVALB	MDD	ENSG00000115604	IL18R1	-1.50233	-0.667378	-0.70779	0.480689	0.965108	-5.32174	FALSE	8809	interleukin 18 receptor 1 [Source:HGNC Symbol;Acc:HGNC:5988]	protein_coding
PVALB	MDD	ENSG00000115607	IL18RAP	-2.03463	-0.175315	-0.182571	0.855497	0.99813	-5.47599	FALSE	8807	interleukin 18 receptor accessory protein [Source:HGNC Symbol;Acc:HGNC:5989]	protein_coding
PVALB	MDD	ENSG00000115616	SLC9A2	1.10542	1.1636	1.31803	0.190443	0.903133	-4.88074	FALSE	6549	solute carrier family 9 member A2 [Source:HGNC Symbol;Acc:HGNC:11072]	protein_coding
PVALB	MDD	ENSG00000115641	FHL2	2.27536	0.49608	0.763544	0.4469	0.960849	-5.61747	FALSE	2274	four and a half LIM domains 2 [Source:HGNC Symbol;Acc:HGNC:3703]	protein_coding
PVALB	MDD	ENSG00000115648	MLPH	-0.551314	-1.9902	-2.14287	0.0345003	0.71167	-3.64142	FALSE	79083	melanophilin [Source:HGNC Symbol;Acc:HGNC:29643]	protein_coding
PVALB	MDD	ENSG00000115649	CNPPD1	2.78558	1.24731	2.07903	0.0401215	0.733181	-3.93147	FALSE	27013	cyclin Pas1/PHO80 domain containing 1 [Source:HGNC Symbol;Acc:HGNC:25220]	protein_coding
PVALB	MDD	ENSG00000115652	UXS1	6.32148	0.0236613	0.154429	0.877576	0.99813	-7.13436	FALSE	80146	UDP-glucuronate decarboxylase 1 [Source:HGNC Symbol;Acc:HGNC:17729]	protein_coding
PVALB	MDD	ENSG00000115657	ABCB6	0.753956	1.243	1.32153	0.18928	0.902558	-4.81481	FALSE	10058	ATP binding cassette subfamily B member 6 (Langereis blood group) [Source:HGNC Symbol;Acc:HGNC:47]	protein_coding
PVALB	MDD	ENSG00000115661	STK16	-1.19136	-0.0185334	-0.0166688	0.986733	0.999155	-5.45266	FALSE	8576	serine/threonine kinase 16 [Source:HGNC Symbol;Acc:HGNC:11394]	protein_coding
PVALB	MDD	ENSG00000115665	SLC5A7	-3.42206	1.1529	1.28428	0.201953	0.90955	-4.78681	FALSE	60482	solute carrier family 5 member 7 [Source:HGNC Symbol;Acc:HGNC:14025]	protein_coding
PVALB	MDD	ENSG00000115677	HDLBP	7.50281	-0.0513628	-0.576647	0.565448	0.973435	-7.55744	FALSE	3069	high density lipoprotein binding protein [Source:HGNC Symbol;Acc:HGNC:4857]	protein_coding
PVALB	MDD	ENSG00000115685	PPP1R7	4.43688	-0.064707	-0.226215	0.821486	0.99573	-6.45239	FALSE	5510	protein phosphatase 1 regulatory subunit 7 [Source:HGNC Symbol;Acc:HGNC:9295]	protein_coding
PVALB	MDD	ENSG00000115687	PASK	4.31486	0.491382	1.52404	0.130591	0.87684	-5.29289	FALSE	23178	PAS domain containing serine/threonine kinase [Source:HGNC Symbol;Acc:HGNC:17270]	protein_coding
PVALB	MDD	ENSG00000115694	STK25	5.88364	0.0349319	0.202496	0.839932	0.997659	-6.92472	FALSE	10494	serine/threonine kinase 25 [Source:HGNC Symbol;Acc:HGNC:11404]	protein_coding
PVALB	MDD	ENSG00000115718	PROC	-0.789059	0.542884	0.521155	0.603388	0.978683	-5.33901	FALSE	5624	protein C, inactivator of coagulation factors Va and VIIIa [Source:HGNC Symbol;Acc:HGNC:9451]	protein_coding
PVALB	MDD	ENSG00000115738	ID2	-1.13756	-0.962179	-1.03258	0.30424	0.93796	-5.0499	FALSE	3398	inhibitor of DNA binding 2 [Source:HGNC Symbol;Acc:HGNC:5361]	protein_coding
PVALB	MDD	ENSG00000115750	TAF1B	3.77375	0.288044	0.704188	0.48292	0.965108	-5.98659	FALSE	9014	TATA-box binding protein associated factor, RNA polymerase I subunit B [Source:HGNC Symbol;Acc:HGNC:11533]	protein_coding
PVALB	MDD	ENSG00000115756	HPCAL1	3.40868	-0.151336	-0.328414	0.743272	0.991556	-6.07946	FALSE	3241	hippocalcin like 1 [Source:HGNC Symbol;Acc:HGNC:5145]	protein_coding
PVALB	MDD	ENSG00000115758	ODC1	0.379856	0.180851	0.17191	0.863848	0.99813	-5.51228	FALSE	4953	ornithine decarboxylase 1 [Source:HGNC Symbol;Acc:HGNC:8109]	protein_coding
PVALB	MDD	ENSG00000115760	BIRC6	7.65039	-0.217393	-2.62021	0.0101284	0.527254	-4.475	FALSE	57448	baculoviral IAP repeat containing 6 [Source:HGNC Symbol;Acc:HGNC:13516]	protein_coding
PVALB	MDD	ENSG00000115761	NOL10	5.45536	-0.210369	-1.06236	0.290579	0.934417	-6.25908	FALSE	79954	nucleolar protein 10 [Source:HGNC Symbol;Acc:HGNC:25862]	protein_coding
PVALB	MDD	ENSG00000115762	PLEKHB2	6.19502	0.111301	0.699007	0.486138	0.965108	-6.84892	FALSE	55041	pleckstrin homology domain containing B2 [Source:HGNC Symbol;Acc:HGNC:19236]	protein_coding
PVALB	MDD	ENSG00000115806	GORASP2	4.72137	-0.388315	-1.37701	0.171521	0.897969	-5.62862	FALSE	26003	golgi reassembly stacking protein 2 [Source:HGNC Symbol;Acc:HGNC:17500]	protein_coding
PVALB	MDD	ENSG00000115808	STRN	5.77736	-0.157812	-0.879203	0.381356	0.959861	-6.57838	FALSE	6801	striatin [Source:HGNC Symbol;Acc:HGNC:11424]	protein_coding
PVALB	MDD	ENSG00000115816	CEBPZ	3.25861	-0.830687	-1.8243	0.0710322	0.815569	-4.5448	FALSE	10153	CCAAT enhancer binding protein zeta [Source:HGNC Symbol;Acc:HGNC:24218]	protein_coding
PVALB	MDD	ENSG00000115825	PRKD3	5.13697	-0.217638	-1.00155	0.318931	0.945029	-6.15105	FALSE	23683	protein kinase D3 [Source:HGNC Symbol;Acc:HGNC:9408]	protein_coding
PVALB	MDD	ENSG00000115827	DCAF17	3.8819	-0.250053	-0.71397	0.476875	0.965108	-6.05834	FALSE	80067	DDB1 and CUL4 associated factor 17 [Source:HGNC Symbol;Acc:HGNC:25784]	protein_coding
PVALB	MDD	ENSG00000115828	QPCT	1.56828	-0.632198	-0.814487	0.417263	0.960849	-5.47793	FALSE	25797	glutaminyl-peptide cyclotransferase [Source:HGNC Symbol;Acc:HGNC:9753]	protein_coding
PVALB	MDD	ENSG00000115839	RAB3GAP1	6.43812	-0.101668	-0.843741	0.400787	0.959861	-6.90643	FALSE	22930	RAB3 GTPase activating protein catalytic subunit 1 [Source:HGNC Symbol;Acc:HGNC:17063]	protein_coding
PVALB	MDD	ENSG00000115840	SLC25A12	7.46803	0.0275079	0.306958	0.759501	0.992894	-7.6859	FALSE	8604	solute carrier family 25 member 12 [Source:HGNC Symbol;Acc:HGNC:10982]	protein_coding
PVALB	MDD	ENSG00000115841	RMDN2	2.38166	-1.60427	-2.74799	0.00709107	0.460591	-2.55836	FALSE	151393	regulator of microtubule dynamics 2 [Source:HGNC Symbol;Acc:HGNC:26567]	protein_coding
PVALB	MDD	ENSG00000115844	DLX2	2.02052	-0.906847	-1.25361	0.212848	0.913617	-5.07598	FALSE	1746	distal-less homeobox 2 [Source:HGNC Symbol;Acc:HGNC:2915]	protein_coding
PVALB	MDD	ENSG00000115850	LCT	-2.18293	-1.18792	-1.11586	0.267101	0.930778	-4.94624	FALSE	3938	lactase [Source:HGNC Symbol;Acc:HGNC:6530]	protein_coding
PVALB	MDD	ENSG00000115866	DARS1	4.65372	-0.118773	-0.425848	0.671115	0.983882	-6.50081	FALSE	1615	aspartyl-tRNA synthetase 1 [Source:HGNC Symbol;Acc:HGNC:2678]	protein_coding
PVALB	MDD	ENSG00000115875	SRSF7	4.51511	-0.0660841	-0.217093	0.828569	0.996386	-6.49428	FALSE	6432	serine and arginine rich splicing factor 7 [Source:HGNC Symbol;Acc:HGNC:10789]	protein_coding
PVALB	MDD	ENSG00000115884	SDC1	-1.73934	-2.06573	-1.88355	0.0624718	0.799849	-4.00751	FALSE	6382	syndecan 1 [Source:HGNC Symbol;Acc:HGNC:10658]	protein_coding
PVALB	MDD	ENSG00000115896	PLCL1	8.42582	-0.182405	-1.83689	0.0705289	0.813075	-6.74411	FALSE	5334	phospholipase C like 1 (inactive) [Source:HGNC Symbol;Acc:HGNC:9063]	protein_coding
PVALB	MDD	ENSG00000115902	SLC1A4	5.54721	0.119879	0.668344	0.505422	0.967499	-6.60593	FALSE	6509	solute carrier family 1 member 4 [Source:HGNC Symbol;Acc:HGNC:10942]	protein_coding
PVALB	MDD	ENSG00000115904	SOS1	6.9232	0.00737548	0.064929	0.948358	0.99813	-7.37842	FALSE	6654	SOS Ras/Rac guanine nucleotide exchange factor 1 [Source:HGNC Symbol;Acc:HGNC:11187]	protein_coding
PVALB	MDD	ENSG00000115919	KYNU	1.52521	-0.325185	-0.475783	0.635246	0.981713	-5.60267	FALSE	8942	kynureninase [Source:HGNC Symbol;Acc:HGNC:6469]	protein_coding
PVALB	MDD	ENSG00000115934	LINC02566	-0.783891	1.11072	1.20916	0.229396	0.915415	-4.90629	FALSE		long intergenic non-protein coding RNA 2566 [Source:HGNC Symbol;Acc:HGNC:53606]	lncRNA
PVALB	MDD	ENSG00000115935	WIPF1	-2.15846	1.30249	1.09119	0.277757	0.930778	-4.92114	FALSE	7456	WAS/WASL interacting protein family member 1 [Source:HGNC Symbol;Acc:HGNC:12736]	protein_coding
PVALB	MDD	ENSG00000115942	ORC2	5.19734	0.0409227	0.211198	0.833154	0.996821	-6.72053	FALSE	4999	origin recognition complex subunit 2 [Source:HGNC Symbol;Acc:HGNC:8488]	protein_coding
PVALB	MDD	ENSG00000115944	COX7A2L	5.32808	-0.055142	-0.29135	0.771375	0.994819	-6.75623	FALSE	9167	cytochrome c oxidase subunit 7A2 like [Source:HGNC Symbol;Acc:HGNC:2289]	protein_coding
PVALB	MDD	ENSG00000115946	PNO1	-1.59432	-0.0112318	-0.00948421	0.992451	0.999494	-5.40961	FALSE	56902	partner of NOB1 homolog [Source:HGNC Symbol;Acc:HGNC:32790]	protein_coding
PVALB	MDD	ENSG00000115947	ORC4	5.70472	0.300248	1.87467	0.0636978	0.803524	-5.19546	FALSE	5000	origin recognition complex subunit 4 [Source:HGNC Symbol;Acc:HGNC:8490]	protein_coding
PVALB	MDD	ENSG00000115956	PLEK	-2.04416	0.959652	1.06633	0.288788	0.932977	-5.02445	FALSE	5341	pleckstrin [Source:HGNC Symbol;Acc:HGNC:9070]	protein_coding
PVALB	MDD	ENSG00000115963	RND3	5.5544	-0.224508	-1.07523	0.284805	0.930778	-6.30487	FALSE	390	Rho family GTPase 3 [Source:HGNC Symbol;Acc:HGNC:671]	protein_coding
PVALB	MDD	ENSG00000115966	ATF2	5.84855	-0.187987	-1.17659	0.242095	0.923261	-6.271	FALSE	1386	activating transcription factor 2 [Source:HGNC Symbol;Acc:HGNC:784]	protein_coding
PVALB	MDD	ENSG00000115970	THADA	6.42792	-0.0703097	-0.480843	0.631657	0.980995	-7.09898	FALSE	63892	THADA armadillo repeat containing [Source:HGNC Symbol;Acc:HGNC:19217]	protein_coding
PVALB	MDD	ENSG00000115977	AAK1	9.09613	-0.112878	-2.19642	0.0313943	0.698539	-6.50923	FALSE	22848	AP2 associated kinase 1 [Source:HGNC Symbol;Acc:HGNC:19679]	protein_coding
PVALB	MDD	ENSG00000115993	TRAK2	5.28054	0.0131343	0.0678205	0.946061	0.99813	-6.78413	FALSE	66008	trafficking kinesin protein 2 [Source:HGNC Symbol;Acc:HGNC:13206]	protein_coding
PVALB	MDD	ENSG00000115998	C2orf42	2.51527	-0.597365	-1.19375	0.235342	0.921253	-5.30757	FALSE	54980	chromosome 2 open reading frame 42 [Source:HGNC Symbol;Acc:HGNC:26056]	protein_coding
PVALB	MDD	ENSG00000116001	TIA1	3.50342	-0.146022	-0.333797	0.739218	0.990824	-6.14433	FALSE	7072	TIA1 cytotoxic granule associated RNA binding protein [Source:HGNC Symbol;Acc:HGNC:11802]	protein_coding
PVALB	MDD	ENSG00000116005	PCYOX1	5.92716	0.29531	1.88989	0.0616098	0.797308	-5.25208	FALSE	51449	prenylcysteine oxidase 1 [Source:HGNC Symbol;Acc:HGNC:20588]	protein_coding
PVALB	MDD	ENSG00000116016	EPAS1	3.62386	-0.291101	-0.765094	0.445981	0.960849	-5.96114	FALSE	2034	endothelial PAS domain protein 1 [Source:HGNC Symbol;Acc:HGNC:3374]	protein_coding
PVALB	MDD	ENSG00000116017	ARID3A	2.06684	0.70813	0.979797	0.329503	0.948199	-5.37685	FALSE	1820	AT-rich interaction domain 3A [Source:HGNC Symbol;Acc:HGNC:3031]	protein_coding
PVALB	MDD	ENSG00000116030	SUMO1	4.33571	-0.179364	-0.631146	0.529356	0.970314	-6.23345	FALSE	7341	small ubiquitin like modifier 1 [Source:HGNC Symbol;Acc:HGNC:12502]	protein_coding
PVALB	MDD	ENSG00000116035	VAX2	-1.55568	-0.712962	-0.632199	0.528671	0.969898	-5.27638	FALSE	25806	ventral anterior homeobox 2 [Source:HGNC Symbol;Acc:HGNC:12661]	protein_coding
PVALB	MDD	ENSG00000116044	NFE2L2	4.38343	0.00339833	0.0102091	0.991874	0.999494	-6.4139	FALSE	4780	NFE2 like bZIP transcription factor 2 [Source:HGNC Symbol;Acc:HGNC:7782]	protein_coding
PVALB	MDD	ENSG00000116062	MSH6	4.07567	0.526822	1.48444	0.140775	0.880613	-5.26756	FALSE	2956	mutS homolog 6 [Source:HGNC Symbol;Acc:HGNC:7329]	protein_coding
PVALB	MDD	ENSG00000116095	PLEKHA3	4.3327	-0.209218	-0.724211	0.470593	0.965108	-6.26132	FALSE	65977	pleckstrin homology domain containing A3 [Source:HGNC Symbol;Acc:HGNC:14338]	protein_coding
PVALB	MDD	ENSG00000116096	SPR	-3.48446	0.17939	0.171741	0.863981	0.99813	-5.39615	FALSE	6697	sepiapterin reductase [Source:HGNC Symbol;Acc:HGNC:11257]	protein_coding
PVALB	MDD	ENSG00000116106	EPHA4	6.34981	-0.223027	-1.66062	0.0998586	0.844078	-5.83215	FALSE	2043	EPH receptor A4 [Source:HGNC Symbol;Acc:HGNC:3388]	protein_coding
PVALB	MDD	ENSG00000116117	PARD3B	5.8797	-0.290266	-1.12408	0.264203	0.930778	-6.38629	FALSE	117583	par-3 family cell polarity regulator beta [Source:HGNC Symbol;Acc:HGNC:14446]	protein_coding
PVALB	MDD	ENSG00000116120	FARSB	6.00022	-0.121731	-0.79234	0.43	0.960849	-6.74267	FALSE	10056	phenylalanyl-tRNA synthetase subunit beta [Source:HGNC Symbol;Acc:HGNC:17800]	protein_coding
PVALB	MDD	ENSG00000116127	ALMS1	6.92667	-0.0818842	-0.718263	0.474236	0.965108	-7.17378	FALSE	7840	ALMS1 centrosome and basal body associated protein [Source:HGNC Symbol;Acc:HGNC:428]	protein_coding
PVALB	MDD	ENSG00000116128	BCL9	5.14011	-0.260213	-1.0783	0.283443	0.930778	-6.10333	FALSE	607	BCL9 transcription coactivator [Source:HGNC Symbol;Acc:HGNC:1008]	protein_coding
PVALB	MDD	ENSG00000116132	PRRX1	3.73665	-0.120001	-0.317792	0.751292	0.992455	-6.17857	FALSE	5396	paired related homeobox 1 [Source:HGNC Symbol;Acc:HGNC:9142]	protein_coding
PVALB	MDD	ENSG00000116133	DHCR24	3.61324	-0.23092	-0.591745	0.55533	0.973435	-6.15906	FALSE	1718	24-dehydrocholesterol reductase [Source:HGNC Symbol;Acc:HGNC:2859]	protein_coding
PVALB	MDD	ENSG00000116138	DNAJC16	5.09846	-0.0380687	-0.176805	0.860012	0.99813	-6.70922	FALSE	23341	DnaJ heat shock protein family (Hsp40) member C16 [Source:HGNC Symbol;Acc:HGNC:29157]	protein_coding
PVALB	MDD	ENSG00000116141	MARK1	7.44537	0.0416965	0.497729	0.619746	0.980179	-7.61238	FALSE	4139	microtubule affinity regulating kinase 1 [Source:HGNC Symbol;Acc:HGNC:6896]	protein_coding
PVALB	MDD	ENSG00000116147	TNR	8.71883	0.0402345	0.414022	0.680141	0.985678	-8.48051	FALSE	7143	tenascin R [Source:HGNC Symbol;Acc:HGNC:11953]	protein_coding
PVALB	MDD	ENSG00000116151	MORN1	5.3141	-0.275233	-1.27911	0.203758	0.909563	-5.96598	FALSE	79906	MORN repeat containing 1 [Source:HGNC Symbol;Acc:HGNC:25852]	protein_coding
PVALB	MDD	ENSG00000116157	GPX7	-1.53983	-0.310867	-0.259682	0.795632	0.995372	-5.3609	FALSE	2882	glutathione peroxidase 7 [Source:HGNC Symbol;Acc:HGNC:4559]	protein_coding
PVALB	MDD	ENSG00000116161	CACYBP	5.06654	-0.151822	-0.612133	0.541811	0.972998	-6.57526	FALSE	27101	calcyclin binding protein [Source:HGNC Symbol;Acc:HGNC:30423]	protein_coding
PVALB	MDD	ENSG00000116171	SCP2	5.5542	0.18214	0.977152	0.330804	0.948199	-6.41705	FALSE	6342	sterol carrier protein 2 [Source:HGNC Symbol;Acc:HGNC:10606]	protein_coding
PVALB	MDD	ENSG00000116183	PAPPA2	4.54616	-0.224676	-0.724486	0.470425	0.965108	-6.23164	FALSE	60676	pappalysin 2 [Source:HGNC Symbol;Acc:HGNC:14615]	protein_coding
PVALB	MDD	ENSG00000116191	RALGPS2	6.13239	0.0903829	0.633128	0.528066	0.969898	-6.87692	FALSE	55103	Ral GEF with PH domain and SH3 binding motif 2 [Source:HGNC Symbol;Acc:HGNC:30279]	protein_coding
PVALB	MDD	ENSG00000116194	ANGPTL1	-2.44309	0.59108	0.525788	0.600176	0.978683	-5.28074	FALSE	9068	angiopoietin like 1 [Source:HGNC Symbol;Acc:HGNC:489]	protein_coding
PVALB	MDD	ENSG00000116198	CEP104	5.49157	-0.16813	-0.8458	0.399643	0.959861	-6.4626	FALSE	9731	centrosomal protein 104 [Source:HGNC Symbol;Acc:HGNC:24866]	protein_coding
PVALB	MDD	ENSG00000116199	FAM20B	5.69511	-0.042684	-0.237468	0.81277	0.995402	-6.8887	FALSE	9917	FAM20B glycosaminoglycan xylosylkinase [Source:HGNC Symbol;Acc:HGNC:23017]	protein_coding
PVALB	MDD	ENSG00000116205	TCEANC2	3.29054	-0.36864	-0.789922	0.431405	0.960849	-5.7528	FALSE	127428	transcription elongation factor A N-terminal and central domain containing 2 [Source:HGNC Symbol;Acc:HGNC:26494]	protein_coding
PVALB	MDD	ENSG00000116209	TMEM59	5.6095	-0.121588	-0.708717	0.480116	0.965108	-6.63787	FALSE	9528	transmembrane protein 59 [Source:HGNC Symbol;Acc:HGNC:1239]	protein_coding
PVALB	MDD	ENSG00000116212	LRRC42	0.594245	0.266372	0.336124	0.737468	0.990579	-5.57945	FALSE	115353	leucine rich repeat containing 42 [Source:HGNC Symbol;Acc:HGNC:28792]	protein_coding
PVALB	MDD	ENSG00000116213	WRAP73	1.63396	-1.97322	-2.45758	0.0156727	0.597987	-3.06186	FALSE	49856	WD repeat containing, antisense to TP73 [Source:HGNC Symbol;Acc:HGNC:12759]	protein_coding
PVALB	MDD	ENSG00000116218	NPHS2	-2.92128	0.1975	0.216867	0.828745	0.996386	-5.44412	FALSE	7827	NPHS2 stomatin family member, podocin [Source:HGNC Symbol;Acc:HGNC:13394]	protein_coding
PVALB	MDD	ENSG00000116221	MRPL37	4.87535	-0.51586	-1.90999	0.058942	0.794341	-4.83295	FALSE	51253	mitochondrial ribosomal protein L37 [Source:HGNC Symbol;Acc:HGNC:14034]	protein_coding
PVALB	MDD	ENSG00000116237	ICMT	3.5534	-0.275036	-0.719013	0.473776	0.965108	-6.02472	FALSE	23463	isoprenylcysteine carboxyl methyltransferase [Source:HGNC Symbol;Acc:HGNC:5350]	protein_coding
PVALB	MDD	ENSG00000116251	RPL22	2.73124	-0.0194231	-0.0384974	0.969366	0.999155	-5.99231	FALSE	6146	ribosomal protein L22 [Source:HGNC Symbol;Acc:HGNC:10315]	protein_coding
PVALB	MDD	ENSG00000116254	CHD5	8.83951	-0.0315379	-0.437891	0.662829	0.981713	-8.5193	FALSE	26038	chromodomain helicase DNA binding protein 5 [Source:HGNC Symbol;Acc:HGNC:16816]	protein_coding
PVALB	MDD	ENSG00000116260	QSOX1	5.90994	0.312555	1.79383	0.0758021	0.824348	-5.39745	FALSE	5768	quiescin sulfhydryl oxidase 1 [Source:HGNC Symbol;Acc:HGNC:9756]	protein_coding
PVALB	MDD	ENSG00000116266	STXBP3	4.12291	0.142117	0.450978	0.652962	0.981713	-6.2566	FALSE	6814	syntaxin binding protein 3 [Source:HGNC Symbol;Acc:HGNC:11446]	protein_coding
PVALB	MDD	ENSG00000116273	PHF13	1.53028	-0.329356	-0.436273	0.66356	0.981713	-5.59486	FALSE	148479	PHD finger protein 13 [Source:HGNC Symbol;Acc:HGNC:22983]	protein_coding
PVALB	MDD	ENSG00000116285	ERRFI1	3.87635	-0.149566	-0.347203	0.729154	0.990207	-6.20226	FALSE	54206	ERBB receptor feedback inhibitor 1 [Source:HGNC Symbol;Acc:HGNC:18185]	protein_coding
PVALB	MDD	ENSG00000116288	PARK7	4.40784	0.014656	0.0558326	0.955584	0.998169	-6.4663	FALSE	11315	Parkinsonism associated deglycase [Source:HGNC Symbol;Acc:HGNC:16369]	protein_coding
PVALB	MDD	ENSG00000116299	ELAPOR1	6.12975	-0.166606	-1.0597	0.291784	0.934537	-6.53217	FALSE	57535	endosome-lysosome associated apoptosis and autophagy regulator 1 [Source:HGNC Symbol;Acc:HGNC:29618]	protein_coding
PVALB	MDD	ENSG00000116329	OPRD1	7.35352	0.0122696	0.101365	0.919459	0.99813	-7.64562	FALSE	4985	opioid receptor delta 1 [Source:HGNC Symbol;Acc:HGNC:8153]	protein_coding
PVALB	MDD	ENSG00000116337	AMPD2	5.31507	-0.326156	-1.42299	0.157788	0.891261	-5.73748	FALSE	271	adenosine monophosphate deaminase 2 [Source:HGNC Symbol;Acc:HGNC:469]	protein_coding
PVALB	MDD	ENSG00000116350	SRSF4	6.11012	0.135764	0.875457	0.383381	0.959861	-6.66861	FALSE	6429	serine and arginine rich splicing factor 4 [Source:HGNC Symbol;Acc:HGNC:10786]	protein_coding
PVALB	MDD	ENSG00000116353	MECR	4.91594	-0.233899	-0.971888	0.333404	0.948606	-6.2045	FALSE	51102	mitochondrial trans-2-enoyl-CoA reductase [Source:HGNC Symbol;Acc:HGNC:19691]	protein_coding
PVALB	MDD	ENSG00000116396	KCNC4	5.34139	0.227436	0.923258	0.35805	0.951571	-6.3166	FALSE	3749	potassium voltage-gated channel subfamily C member 4 [Source:HGNC Symbol;Acc:HGNC:6236]	protein_coding
PVALB	MDD	ENSG00000116406	EDEM3	5.34347	0.000220961	0.00104493	0.999168	0.999972	-6.79573	FALSE	80267	ER degradation enhancing alpha-mannosidase like protein 3 [Source:HGNC Symbol;Acc:HGNC:16787]	protein_coding
PVALB	MDD	ENSG00000116455	WDR77	2.6071	-0.0538392	-0.0870042	0.930839	0.99813	-5.83843	FALSE	79084	WD repeat domain 77 [Source:HGNC Symbol;Acc:HGNC:29652]	protein_coding
PVALB	MDD	ENSG00000116459	ATP5PB	4.52461	-0.576485	-2.14714	0.0341502	0.710981	-4.32169	FALSE	515	ATP synthase peripheral stalk-membrane subunit b [Source:HGNC Symbol;Acc:HGNC:840]	protein_coding
PVALB	MDD	ENSG00000116473	RAP1A	5.50482	0.0511862	0.251431	0.801986	0.995372	-6.81846	FALSE	5906	RAP1A, member of RAS oncogene family [Source:HGNC Symbol;Acc:HGNC:9855]	protein_coding
PVALB	MDD	ENSG00000116478	HDAC1	2.63687	-0.0521163	-0.0896539	0.928738	0.99813	-5.93544	FALSE	3065	histone deacetylase 1 [Source:HGNC Symbol;Acc:HGNC:4852]	protein_coding
PVALB	MDD	ENSG00000116489	CAPZA1	4.51598	0.00280982	0.00949611	0.992442	0.999494	-6.4964	FALSE	829	capping actin protein of muscle Z-line subunit alpha 1 [Source:HGNC Symbol;Acc:HGNC:1488]	protein_coding
PVALB	MDD	ENSG00000116497	S100PBP	3.88042	-0.236258	-0.518581	0.605175	0.978683	-6.20145	FALSE	64766	S100P binding protein [Source:HGNC Symbol;Acc:HGNC:25768]	protein_coding
PVALB	MDD	ENSG00000116514	RNF19B	3.48637	-0.108434	-0.222922	0.824042	0.99573	-6.1706	FALSE	127544	ring finger protein 19B [Source:HGNC Symbol;Acc:HGNC:26886]	protein_coding
PVALB	MDD	ENSG00000116521	SCAMP3	3.71749	0.221869	0.54163	0.589254	0.978131	-6.07225	FALSE	10067	secretory carrier membrane protein 3 [Source:HGNC Symbol;Acc:HGNC:10565]	protein_coding
PVALB	MDD	ENSG00000116525	TRIM62	5.37212	0.3755	1.81924	0.0718071	0.817448	-5.10234	FALSE	55223	tripartite motif containing 62 [Source:HGNC Symbol;Acc:HGNC:25574]	protein_coding
PVALB	MDD	ENSG00000116539	ASH1L	7.74248	-0.0119991	-0.159402	0.873667	0.99813	-7.8677	FALSE	55870	ASH1 like histone lysine methyltransferase [Source:HGNC Symbol;Acc:HGNC:19088]	protein_coding
PVALB	MDD	ENSG00000116544	DLGAP3	7.59012	0.103731	1.03756	0.301925	0.936504	-7.17933	FALSE	58512	DLG associated protein 3 [Source:HGNC Symbol;Acc:HGNC:30368]	protein_coding
PVALB	MDD	ENSG00000116560	SFPQ	7.59539	-0.00822322	-0.0912061	0.927508	0.99813	-7.80216	FALSE	6421	splicing factor proline and glutamine rich [Source:HGNC Symbol;Acc:HGNC:10774]	protein_coding
PVALB	MDD	ENSG00000116574	RHOU	-2.68524	-0.459534	-0.400331	0.689749	0.986512	-5.33128	FALSE	58480	ras homolog family member U [Source:HGNC Symbol;Acc:HGNC:17794]	protein_coding
PVALB	MDD	ENSG00000116580	GON4L	6.28636	-0.123532	-0.90475	0.367728	0.957347	-6.75444	FALSE	54856	gon-4 like [Source:HGNC Symbol;Acc:HGNC:25973]	protein_coding
PVALB	MDD	ENSG00000116584	ARHGEF2	6.60658	-0.149273	-1.0751	0.284865	0.930778	-6.6959	FALSE	9181	Rho/Rac guanine nucleotide exchange factor 2 [Source:HGNC Symbol;Acc:HGNC:682]	protein_coding
PVALB	MDD	ENSG00000116586	LAMTOR2	0.79787	-0.610899	-0.648974	0.517813	0.969698	-5.42231	FALSE	28956	late endosomal/lysosomal adaptor, MAPK and MTOR activator 2 [Source:HGNC Symbol;Acc:HGNC:29796]	protein_coding
PVALB	MDD	ENSG00000116604	MEF2D	6.8211	-0.102329	-0.920234	0.35962	0.952071	-6.99843	FALSE	4209	myocyte enhancer factor 2D [Source:HGNC Symbol;Acc:HGNC:6997]	protein_coding
PVALB	MDD	ENSG00000116641	DOCK7	6.21636	-0.0495299	-0.302454	0.762922	0.99292	-7.05019	FALSE	85440	dedicator of cytokinesis 7 [Source:HGNC Symbol;Acc:HGNC:19190]	protein_coding
PVALB	MDD	ENSG00000116649	SRM	3.63707	-0.19635	-0.502105	0.616675	0.979719	-6.10896	FALSE	6723	spermidine synthase [Source:HGNC Symbol;Acc:HGNC:11296]	protein_coding
PVALB	MDD	ENSG00000116652	DLEU2L	-2.08936	0.909773	0.845229	0.39996	0.959861	-5.13823	FALSE		deleted in lymphocytic leukemia 2 like [Source:HGNC Symbol;Acc:HGNC:13225]	lncRNA
PVALB	MDD	ENSG00000116661	FBXO2	5.34188	0.193911	0.871432	0.385564	0.959861	-6.40043	FALSE	26232	F-box protein 2 [Source:HGNC Symbol;Acc:HGNC:13581]	protein_coding
PVALB	MDD	ENSG00000116663	FBXO6	0.219569	1.20122	1.20298	0.231769	0.918064	-4.8952	FALSE	26270	F-box protein 6 [Source:HGNC Symbol;Acc:HGNC:13585]	protein_coding
PVALB	MDD	ENSG00000116667	C1orf21	7.5605	0.0682362	0.771483	0.442203	0.960849	-7.48065	FALSE	81563	chromosome 1 open reading frame 21 [Source:HGNC Symbol;Acc:HGNC:15494]	protein_coding
PVALB	MDD	ENSG00000116668	SWT1	4.34293	0.245839	0.775969	0.439562	0.960849	-6.12197	FALSE	54823	SWT1 RNA endoribonuclease homolog [Source:HGNC Symbol;Acc:HGNC:16785]	protein_coding
PVALB	MDD	ENSG00000116670	MAD2L2	-0.760285	-1.64876	-1.44821	0.150623	0.88759	-4.58158	FALSE	10459	mitotic arrest deficient 2 like 2 [Source:HGNC Symbol;Acc:HGNC:6764]	protein_coding
PVALB	MDD	ENSG00000116675	DNAJC6	8.16752	0.00317368	0.0482738	0.961592	0.999097	-8.14971	FALSE	9829	DnaJ heat shock protein family (Hsp40) member C6 [Source:HGNC Symbol;Acc:HGNC:15469]	protein_coding
PVALB	MDD	ENSG00000116678	LEPR	4.28053	0.385549	1.22827	0.22217	0.915078	-5.64097	FALSE	3953	leptin receptor [Source:HGNC Symbol;Acc:HGNC:6554]	protein_coding
PVALB	MDD	ENSG00000116679	IVNS1ABP	4.71175	-0.00465115	-0.0163344	0.986999	0.999155	-6.54533	FALSE	10625	influenza virus NS1A binding protein [Source:HGNC Symbol;Acc:HGNC:16951]	protein_coding
PVALB	MDD	ENSG00000116685	KIAA2013	2.9368	-0.0397204	-0.0651027	0.94822	0.99813	-5.97028	FALSE	90231	KIAA2013 [Source:HGNC Symbol;Acc:HGNC:28513]	protein_coding
PVALB	MDD	ENSG00000116688	MFN2	6.71944	-0.0340325	-0.276086	0.78304	0.994978	-7.34259	FALSE	9927	mitofusin 2 [Source:HGNC Symbol;Acc:HGNC:16877]	protein_coding
PVALB	MDD	ENSG00000116690	PRG4	-3.89402	-1.53936	-1.46058	0.147201	0.886332	-4.55119	FALSE	10216	proteoglycan 4 [Source:HGNC Symbol;Acc:HGNC:9364]	protein_coding
PVALB	MDD	ENSG00000116691	MIIP	1.98043	-0.433909	-0.524948	0.600758	0.978683	-5.6311	FALSE	60672	migration and invasion inhibitory protein [Source:HGNC Symbol;Acc:HGNC:25715]	protein_coding
PVALB	MDD	ENSG00000116698	SMG7	6.1167	-0.15845	-1.03768	0.30187	0.936504	-6.5961	FALSE	9887	SMG7 nonsense mediated mRNA decay factor [Source:HGNC Symbol;Acc:HGNC:16792]	protein_coding
PVALB	MDD	ENSG00000116704	SLC35D1	4.09412	-0.818947	-2.25748	0.0261076	0.672177	-3.87443	FALSE	23169	solute carrier family 35 member D1 [Source:HGNC Symbol;Acc:HGNC:20800]	protein_coding
PVALB	MDD	ENSG00000116711	PLA2G4A	2.03522	-0.64616	-1.04038	0.300621	0.936504	-5.38895	FALSE	5321	phospholipase A2 group IVA [Source:HGNC Symbol;Acc:HGNC:9035]	protein_coding
PVALB	MDD	ENSG00000116717	GADD45A	-1.47982	-1.48047	-1.25464	0.212474	0.913098	-4.77346	FALSE	1647	growth arrest and DNA damage inducible alpha [Source:HGNC Symbol;Acc:HGNC:4095]	protein_coding
PVALB	MDD	ENSG00000116729	WLS	5.09169	-0.079361	-0.341435	0.733478	0.990207	-6.68936	FALSE	79971	Wnt ligand secretion mediator [Source:HGNC Symbol;Acc:HGNC:30238]	protein_coding
PVALB	MDD	ENSG00000116731	PRDM2	7.80528	0.0502503	0.671888	0.503173	0.967499	-7.70268	FALSE	7799	PR/SET domain 2 [Source:HGNC Symbol;Acc:HGNC:9347]	protein_coding
PVALB	MDD	ENSG00000116741	RGS2	-0.18476	-1.13244	-1.13136	0.260557	0.930282	-4.96231	FALSE	5997	regulator of G protein signaling 2 [Source:HGNC Symbol;Acc:HGNC:9998]	protein_coding
PVALB	MDD	ENSG00000116745	RPE65	-3.43988	-1.05011	-1.16757	0.245701	0.924237	-4.89781	FALSE	6121	retinoid isomerohydrolase RPE65 [Source:HGNC Symbol;Acc:HGNC:10294]	protein_coding
PVALB	MDD	ENSG00000116747	RO60	4.25606	-0.200056	-0.678254	0.499145	0.967499	-6.2364	FALSE	6738	Ro60, Y RNA binding protein [Source:HGNC Symbol;Acc:HGNC:11313]	protein_coding
PVALB	MDD	ENSG00000116748	AMPD1	-2.81583	-0.825126	-0.852849	0.39574	0.959861	-5.15585	FALSE	270	adenosine monophosphate deaminase 1 [Source:HGNC Symbol;Acc:HGNC:468]	protein_coding
PVALB	MDD	ENSG00000116750	UCHL5	4.49569	-0.0821979	-0.289223	0.772998	0.994819	-6.54893	FALSE	51377	ubiquitin C-terminal hydrolase L5 [Source:HGNC Symbol;Acc:HGNC:19678]	protein_coding
PVALB	MDD	ENSG00000116752	BCAS2	1.44094	0.269662	0.378642	0.70574	0.988285	-5.64975	FALSE	10286	BCAS2 pre-mRNA processing factor [Source:HGNC Symbol;Acc:HGNC:975]	protein_coding
PVALB	MDD	ENSG00000116754	SRSF11	6.67142	0.141036	1.09968	0.274059	0.930778	-6.75604	FALSE	9295	serine and arginine rich splicing factor 11 [Source:HGNC Symbol;Acc:HGNC:10782]	protein_coding
PVALB	MDD	ENSG00000116761	CTH	0.672912	-1.21795	-1.23532	0.219546	0.914898	-4.88663	FALSE	1491	cystathionine gamma-lyase [Source:HGNC Symbol;Acc:HGNC:2501]	protein_coding
PVALB	MDD	ENSG00000116771	AGMAT	-3.02175	0.979036	0.899429	0.370541	0.95834	-5.06656	FALSE	79814	agmatinase [Source:HGNC Symbol;Acc:HGNC:18407]	protein_coding
PVALB	MDD	ENSG00000116774	OLFML3	-1.37867	0.979955	1.0225	0.308963	0.940141	-5.05694	FALSE	56944	olfactomedin like 3 [Source:HGNC Symbol;Acc:HGNC:24956]	protein_coding
PVALB	MDD	ENSG00000116786	PLEKHM2	6.24716	0.108113	0.780925	0.436654	0.960849	-6.85862	FALSE	23207	pleckstrin homology and RUN domain containing M2 [Source:HGNC Symbol;Acc:HGNC:29131]	protein_coding
PVALB	MDD	ENSG00000116791	CRYZ	0.86318	-0.189347	-0.206039	0.837171	0.997199	-5.58604	FALSE	1429	crystallin zeta [Source:HGNC Symbol;Acc:HGNC:2419]	protein_coding
PVALB	MDD	ENSG00000116793	PHTF1	5.71219	-0.0304537	-0.185113	0.853508	0.99813	-6.96039	FALSE	10745	putative homeodomain transcription factor 1 [Source:HGNC Symbol;Acc:HGNC:8939]	protein_coding
PVALB	MDD	ENSG00000116809	ZBTB17	4.46675	-0.0330188	-0.124745	0.900971	0.99813	-6.4919	FALSE	7709	zinc finger and BTB domain containing 17 [Source:HGNC Symbol;Acc:HGNC:12936]	protein_coding
PVALB	MDD	ENSG00000116815	CD58	0.40484	0.496212	0.619738	0.536811	0.972498	-5.45649	FALSE	965	CD58 molecule [Source:HGNC Symbol;Acc:HGNC:1688]	protein_coding
PVALB	MDD	ENSG00000116819	TFAP2E	3.75739	0.718366	1.92885	0.0565277	0.787556	-4.44341	FALSE	339488	transcription factor AP-2 epsilon [Source:HGNC Symbol;Acc:HGNC:30774]	protein_coding
PVALB	MDD	ENSG00000116830	TTF2	0.354365	0.560162	0.642034	0.522291	0.969833	-5.44173	FALSE	8458	transcription termination factor 2 [Source:HGNC Symbol;Acc:HGNC:12398]	protein_coding
PVALB	MDD	ENSG00000116833	NR5A2	1.49809	1.08049	1.35683	0.17783	0.898759	-4.86867	FALSE	2494	nuclear receptor subfamily 5 group A member 2 [Source:HGNC Symbol;Acc:HGNC:7984]	protein_coding
PVALB	MDD	ENSG00000116852	KIF21B	7.12577	0.112171	0.967107	0.335776	0.948606	-7.08148	FALSE	23046	kinesin family member 21B [Source:HGNC Symbol;Acc:HGNC:29442]	protein_coding
PVALB	MDD	ENSG00000116857	TMEM9	5.18129	0.0634861	0.277266	0.782137	0.994978	-6.70607	FALSE	252839	transmembrane protein 9 [Source:HGNC Symbol;Acc:HGNC:18823]	protein_coding
PVALB	MDD	ENSG00000116863	ADPRS	1.24635	0.269495	0.275315	0.783631	0.994978	-5.52642	FALSE	54936	ADP-ribosylserine hydrolase [Source:HGNC Symbol;Acc:HGNC:21304]	protein_coding
PVALB	MDD	ENSG00000116871	MAP7D1	7.9992	0.116058	1.13752	0.258855	0.930282	-7.35596	FALSE	55700	MAP7 domain containing 1 [Source:HGNC Symbol;Acc:HGNC:25514]	protein_coding
PVALB	MDD	ENSG00000116874	WARS2	3.4774	-0.186398	-0.443839	0.658099	0.981713	-6.05992	FALSE	10352	tryptophanyl tRNA synthetase 2, mitochondrial [Source:HGNC Symbol;Acc:HGNC:12730]	protein_coding
PVALB	MDD	ENSG00000116882	HAO2	-2.36694	-1.68704	-1.71296	0.0897559	0.841227	-4.26359	FALSE	51179	hydroxyacid oxidase 2 [Source:HGNC Symbol;Acc:HGNC:4810]	protein_coding
PVALB	MDD	ENSG00000116885	OSCP1	2.86991	0.0297357	0.0624413	0.950334	0.99813	-6.06601	FALSE	127700	organic solute carrier partner 1 [Source:HGNC Symbol;Acc:HGNC:29971]	protein_coding
PVALB	MDD	ENSG00000116898	MRPS15	3.73713	-0.0848762	-0.230013	0.818542	0.995531	-6.17438	FALSE	64960	mitochondrial ribosomal protein S15 [Source:HGNC Symbol;Acc:HGNC:14504]	protein_coding
PVALB	MDD	ENSG00000116903	EXOC8	2.21978	0.110234	0.192628	0.847633	0.99813	-5.88824	FALSE	149371	exocyst complex component 8 [Source:HGNC Symbol;Acc:HGNC:24659]	protein_coding
PVALB	MDD	ENSG00000116906	GNPAT	3.85826	0.0638932	0.175222	0.861253	0.99813	-6.25976	FALSE	8443	glyceronephosphate O-acyltransferase [Source:HGNC Symbol;Acc:HGNC:4416]	protein_coding
PVALB	MDD	ENSG00000116918	TSNAX	0.676682	-0.656354	-0.735723	0.463587	0.965108	-5.36704	FALSE	7257	translin associated factor X [Source:HGNC Symbol;Acc:HGNC:12380]	protein_coding
PVALB	MDD	ENSG00000116922	C1orf109	0.756768	0.68622	0.719461	0.473501	0.965108	-5.30604	FALSE	54955	chromosome 1 open reading frame 109 [Source:HGNC Symbol;Acc:HGNC:26039]	protein_coding
PVALB	MDD	ENSG00000116954	RRAGC	0.692155	-0.708374	-0.841328	0.402131	0.959861	-5.28306	FALSE	64121	Ras related GTP binding C [Source:HGNC Symbol;Acc:HGNC:19902]	protein_coding
PVALB	MDD	ENSG00000116962	NID1	0.930625	0.276588	0.338904	0.735378	0.990207	-5.56085	FALSE	4811	nidogen 1 [Source:HGNC Symbol;Acc:HGNC:7821]	protein_coding
PVALB	MDD	ENSG00000116977	LGALS8	5.05608	-0.102076	-0.42489	0.671811	0.983954	-6.61528	FALSE	3964	galectin 8 [Source:HGNC Symbol;Acc:HGNC:6569]	protein_coding
PVALB	MDD	ENSG00000116981	NT5C1A	3.30794	-0.424775	-0.829656	0.408669	0.960849	-5.78498	FALSE	84618	5'-nucleotidase, cytosolic IA [Source:HGNC Symbol;Acc:HGNC:17819]	protein_coding
PVALB	MDD	ENSG00000116983	HPCAL4	6.12166	0.0132008	0.0824855	0.934422	0.99813	-7.09813	FALSE	51440	hippocalcin like 4 [Source:HGNC Symbol;Acc:HGNC:18212]	protein_coding
PVALB	MDD	ENSG00000116984	MTR	7.28895	-0.0597853	-0.574731	0.566738	0.973435	-7.48362	FALSE	4548	5-methyltetrahydrofolate-homocysteine methyltransferase [Source:HGNC Symbol;Acc:HGNC:7468]	protein_coding
PVALB	MDD	ENSG00000116985	BMP8B	-0.77019	-0.0603607	-0.0533587	0.95755	0.998454	-5.41306	FALSE	656	bone morphogenetic protein 8b [Source:HGNC Symbol;Acc:HGNC:1075]	protein_coding
PVALB	MDD	ENSG00000116991	SIPA1L2	6.66625	-0.0315002	-0.262646	0.793353	0.995372	-7.28286	FALSE	57568	signal induced proliferation associated 1 like 2 [Source:HGNC Symbol;Acc:HGNC:23800]	protein_coding
PVALB	MDD	ENSG00000117000	RLF	6.025	-0.092656	-0.612925	0.541289	0.972998	-6.88795	FALSE	6018	RLF zinc finger [Source:HGNC Symbol;Acc:HGNC:10025]	protein_coding
PVALB	MDD	ENSG00000117009	KMO	-0.619971	-3.08932	-3.81222	0.000235846	0.0921654	0.289408	TRUE	8564	kynurenine 3-monooxygenase [Source:HGNC Symbol;Acc:HGNC:6381]	protein_coding
PVALB	MDD	ENSG00000117010	ZNF684	0.3756	-1.18822	-1.50001	0.136698	0.877795	-4.66013	FALSE	127396	zinc finger protein 684 [Source:HGNC Symbol;Acc:HGNC:28418]	protein_coding
PVALB	MDD	ENSG00000117013	KCNQ4	4.43073	-0.189558	-0.70142	0.484637	0.965108	-6.34129	FALSE	9132	potassium voltage-gated channel subfamily Q member 4 [Source:HGNC Symbol;Acc:HGNC:6298]	protein_coding
PVALB	MDD	ENSG00000117016	RIMS3	6.5901	-0.0535741	-0.400626	0.689533	0.986512	-7.2363	FALSE	9783	regulating synaptic membrane exocytosis 3 [Source:HGNC Symbol;Acc:HGNC:21292]	protein_coding
PVALB	MDD	ENSG00000117020	AKT3	8.26935	-0.0266399	-0.390609	0.6969	0.987617	-8.14332	FALSE	10000	AKT serine/threonine kinase 3 [Source:HGNC Symbol;Acc:HGNC:393]	protein_coding
PVALB	MDD	ENSG00000117036	ETV3	3.1545	0.0387826	0.0821376	0.934698	0.99813	-6.06445	FALSE	2117	ETS variant transcription factor 3 [Source:HGNC Symbol;Acc:HGNC:3492]	protein_coding
PVALB	MDD	ENSG00000117054	ACADM	4.49788	0.108231	0.368842	0.71301	0.988371	-6.42255	FALSE	34	acyl-CoA dehydrogenase medium chain [Source:HGNC Symbol;Acc:HGNC:89]	protein_coding
PVALB	MDD	ENSG00000117069	ST6GALNAC5	7.98234	-0.0971912	-0.635739	0.527048	0.969833	-7.88234	FALSE	81849	ST6 N-acetylgalactosaminide alpha-2,6-sialyltransferase 5 [Source:HGNC Symbol;Acc:HGNC:19342]	protein_coding
PVALB	MDD	ENSG00000117090	SLAMF1	-2.36898	-1.0122	-1.05235	0.295125	0.934943	-5.03725	FALSE	6504	signaling lymphocytic activation molecule family member 1 [Source:HGNC Symbol;Acc:HGNC:10903]	protein_coding
PVALB	MDD	ENSG00000117091	CD48	-3.88409	-0.0864154	-0.0906666	0.927935	0.99813	-5.42532	FALSE	962	CD48 molecule [Source:HGNC Symbol;Acc:HGNC:1683]	protein_coding
PVALB	MDD	ENSG00000117114	ADGRL2	7.96109	-0.0444719	-0.394799	0.694144	0.987596	-7.88563	FALSE	23266	adhesion G protein-coupled receptor L2 [Source:HGNC Symbol;Acc:HGNC:18582]	protein_coding
PVALB	MDD	ENSG00000117115	PADI2	2.14348	-0.546288	-0.776607	0.439187	0.960849	-5.5113	FALSE	11240	peptidyl arginine deiminase 2 [Source:HGNC Symbol;Acc:HGNC:18341]	protein_coding
PVALB	MDD	ENSG00000117118	SDHB	4.74464	-0.051656	-0.231538	0.817361	0.995531	-6.5503	FALSE	6390	succinate dehydrogenase complex iron sulfur subunit B [Source:HGNC Symbol;Acc:HGNC:10681]	protein_coding
PVALB	MDD	ENSG00000117133	RPF1	1.20377	-0.0208858	-0.0273954	0.978198	0.999155	-5.73459	FALSE	80135	ribosome production factor 1 homolog [Source:HGNC Symbol;Acc:HGNC:30350]	protein_coding
PVALB	MDD	ENSG00000117139	KDM5B	5.61589	-0.0798019	-0.400773	0.689425	0.986512	-6.82329	FALSE	10765	lysine demethylase 5B [Source:HGNC Symbol;Acc:HGNC:18039]	protein_coding
PVALB	MDD	ENSG00000117143	UAP1	3.32308	-0.579187	-1.24512	0.215939	0.913638	-5.32992	FALSE	6675	UDP-N-acetylglucosamine pyrophosphorylase 1 [Source:HGNC Symbol;Acc:HGNC:12457]	protein_coding
PVALB	MDD	ENSG00000117148	ACTL8	-0.546725	-1.29444	-1.48246	0.141299	0.88129	-4.62839	FALSE	81569	actin like 8 [Source:HGNC Symbol;Acc:HGNC:24018]	protein_coding
PVALB	MDD	ENSG00000117151	CTBS	-2.60727	-0.533765	-0.488964	0.625916	0.980995	-5.31029	FALSE	1486	chitobiase [Source:HGNC Symbol;Acc:HGNC:2496]	protein_coding
PVALB	MDD	ENSG00000117152	RGS4	6.44542	0.0908503	0.587492	0.558171	0.973435	-7.11602	FALSE	5999	regulator of G protein signaling 4 [Source:HGNC Symbol;Acc:HGNC:10000]	protein_coding
PVALB	MDD	ENSG00000117153	KLHL12	5.05	-0.0934459	-0.388938	0.698132	0.98815	-6.5846	FALSE	59349	kelch like family member 12 [Source:HGNC Symbol;Acc:HGNC:19360]	protein_coding
PVALB	MDD	ENSG00000117154	IGSF21	7.66153	-0.0153274	-0.16083	0.872545	0.99813	-7.83283	FALSE	84966	immunoglobin superfamily member 21 [Source:HGNC Symbol;Acc:HGNC:28246]	protein_coding
PVALB	MDD	ENSG00000117155	SSX2IP	6.02277	-0.114777	-0.726194	0.469382	0.965108	-6.7859	FALSE	117178	SSX family member 2 interacting protein [Source:HGNC Symbol;Acc:HGNC:16509]	protein_coding
PVALB	MDD	ENSG00000117174	ZNHIT6	4.34856	-0.173462	-0.526314	0.599812	0.978683	-6.30631	FALSE	54680	zinc finger HIT-type containing 6 [Source:HGNC Symbol;Acc:HGNC:26089]	protein_coding
PVALB	MDD	ENSG00000117222	RBBP5	3.67955	-0.155052	-0.405171	0.6862	0.986407	-6.21234	FALSE	5929	RB binding protein 5, histone lysine methyltransferase complex subunit [Source:HGNC Symbol;Acc:HGNC:9888]	protein_coding
PVALB	MDD	ENSG00000117226	GBP3	-2.5351	-1.51295	-1.48262	0.141258	0.88129	-4.55525	FALSE	2635	guanylate binding protein 3 [Source:HGNC Symbol;Acc:HGNC:4184]	protein_coding
PVALB	MDD	ENSG00000117228	GBP1	-3.78152	-0.809249	-0.850347	0.397123	0.959861	-5.12021	FALSE	2633	guanylate binding protein 1 [Source:HGNC Symbol;Acc:HGNC:4182]	protein_coding
PVALB	MDD	ENSG00000117242	PINK1-AS	-2.59957	0.335437	0.311831	0.755805	0.992884	-5.35658	FALSE	100861548	PINK1 antisense RNA [Source:HGNC Symbol;Acc:HGNC:38872]	lncRNA
PVALB	MDD	ENSG00000117245	KIF17	3.79921	0.47577	1.06828	0.287913	0.932977	-5.69809	FALSE	57576	kinesin family member 17 [Source:HGNC Symbol;Acc:HGNC:19167]	protein_coding
PVALB	MDD	ENSG00000117262	GPR89A	3.36306	-0.571658	-1.43659	0.153893	0.889297	-5.26528	FALSE	653519	G protein-coupled receptor 89A [Source:HGNC Symbol;Acc:HGNC:31984]	protein_coding
PVALB	MDD	ENSG00000117266	CDK18	3.60902	0.564289	1.12397	0.263662	0.930778	-5.59812	FALSE	5129	cyclin dependent kinase 18 [Source:HGNC Symbol;Acc:HGNC:8751]	protein_coding
PVALB	MDD	ENSG00000117280	RAB29	1.34329	-0.0118486	-0.0174199	0.986136	0.999155	-5.76736	FALSE	8934	RAB29, member RAS oncogene family [Source:HGNC Symbol;Acc:HGNC:9789]	protein_coding
PVALB	MDD	ENSG00000117281	CD160	-0.686629	-0.199041	-0.211488	0.832928	0.996821	-5.48799	FALSE	11126	CD160 molecule [Source:HGNC Symbol;Acc:HGNC:17013]	protein_coding
PVALB	MDD	ENSG00000117298	ECE1	5.83337	0.214655	1.10103	0.273472	0.930778	-6.33235	FALSE	1889	endothelin converting enzyme 1 [Source:HGNC Symbol;Acc:HGNC:3146]	protein_coding
PVALB	MDD	ENSG00000117305	HMGCL	2.55823	0.896872	1.39135	0.167144	0.89285	-4.96139	FALSE	3155	3-hydroxy-3-methylglutaryl-CoA lyase [Source:HGNC Symbol;Acc:HGNC:5005]	protein_coding
PVALB	MDD	ENSG00000117308	GALE	1.27101	-0.550977	-0.640373	0.523365	0.969833	-5.5143	FALSE	2582	UDP-galactose-4-epimerase [Source:HGNC Symbol;Acc:HGNC:4116]	protein_coding
PVALB	MDD	ENSG00000117322	CR2	-1.76118	-0.180288	-0.177177	0.85972	0.99813	-5.47607	FALSE	1380	complement C3d receptor 2 [Source:HGNC Symbol;Acc:HGNC:2336]	protein_coding
PVALB	MDD	ENSG00000117335	CD46	5.48422	-0.126608	-0.58234	0.561622	0.973435	-6.70168	FALSE	4179	CD46 molecule [Source:HGNC Symbol;Acc:HGNC:6953]	protein_coding
PVALB	MDD	ENSG00000117360	PRPF3	4.20833	-0.343652	-1.07992	0.282721	0.930778	-5.81933	FALSE	9129	pre-mRNA processing factor 3 [Source:HGNC Symbol;Acc:HGNC:17348]	protein_coding
PVALB	MDD	ENSG00000117362	APH1A	1.89183	0.200577	0.286182	0.775319	0.994819	-5.72515	FALSE	51107	aph-1 homolog A, gamma-secretase subunit [Source:HGNC Symbol;Acc:HGNC:29509]	protein_coding
PVALB	MDD	ENSG00000117385	P3H1	3.64801	-0.197803	-0.436393	0.663473	0.981713	-6.06349	FALSE	64175	prolyl 3-hydroxylase 1 [Source:HGNC Symbol;Acc:HGNC:19316]	protein_coding
PVALB	MDD	ENSG00000117394	SLC2A1	3.37971	0.228857	0.514069	0.608315	0.978683	-6.00025	FALSE	6513	solute carrier family 2 member 1 [Source:HGNC Symbol;Acc:HGNC:11005]	protein_coding
PVALB	MDD	ENSG00000117395	EBNA1BP2	3.78415	-0.23578	-0.649723	0.517331	0.969698	-6.06495	FALSE	10969	EBNA1 binding protein 2 [Source:HGNC Symbol;Acc:HGNC:15531]	protein_coding
PVALB	MDD	ENSG00000117400	MPL	-2.5308	0.298091	0.274358	0.784364	0.994978	-5.39778	FALSE	4352	MPL proto-oncogene, thrombopoietin receptor [Source:HGNC Symbol;Acc:HGNC:7217]	protein_coding
PVALB	MDD	ENSG00000117407	ARTN	-3.29894	1.46017	1.28185	0.2028	0.90955	-4.74299	FALSE	9048	artemin [Source:HGNC Symbol;Acc:HGNC:727]	protein_coding
PVALB	MDD	ENSG00000117408	IPO13	5.10349	-0.117337	-0.476649	0.634631	0.981713	-6.57364	FALSE	9670	importin 13 [Source:HGNC Symbol;Acc:HGNC:16853]	protein_coding
PVALB	MDD	ENSG00000117410	ATP6V0B	2.79888	-0.308448	-0.632894	0.528218	0.969898	-5.89568	FALSE	533	ATPase H+ transporting V0 subunit b [Source:HGNC Symbol;Acc:HGNC:861]	protein_coding
PVALB	MDD	ENSG00000117411	B4GALT2	2.64847	-0.532688	-0.833028	0.406774	0.960849	-5.64549	FALSE	8704	beta-1,4-galactosyltransferase 2 [Source:HGNC Symbol;Acc:HGNC:925]	protein_coding
PVALB	MDD	ENSG00000117419	ERI3	6.93491	-0.0784198	-0.762462	0.447543	0.960849	-7.13321	FALSE	79033	ERI1 exoribonuclease family member 3 [Source:HGNC Symbol;Acc:HGNC:17276]	protein_coding
PVALB	MDD	ENSG00000117425	PTCH2	5.108	-0.111426	-0.482534	0.63046	0.980995	-6.59625	FALSE	8643	patched 2 [Source:HGNC Symbol;Acc:HGNC:9586]	protein_coding
PVALB	MDD	ENSG00000117448	AKR1A1	1.42969	0.186783	0.244837	0.807074	0.995372	-5.66989	FALSE	10327	aldo-keto reductase family 1 member A1 [Source:HGNC Symbol;Acc:HGNC:380]	protein_coding
PVALB	MDD	ENSG00000117450	PRDX1	3.03941	-0.775629	-1.65219	0.101568	0.847126	-4.77516	FALSE	5052	peroxiredoxin 1 [Source:HGNC Symbol;Acc:HGNC:9352]	protein_coding
PVALB	MDD	ENSG00000117461	PIK3R3	3.05678	-1.18429	-2.2322	0.027787	0.675266	-3.7123	FALSE	8503	phosphoinositide-3-kinase regulatory subunit 3 [Source:HGNC Symbol;Acc:HGNC:8981]	protein_coding
PVALB	MDD	ENSG00000117472	TSPAN1	-3.31623	-1.65614	-1.56723	0.120156	0.86544	-4.42706	FALSE	10103	tetraspanin 1 [Source:HGNC Symbol;Acc:HGNC:20657]	protein_coding
PVALB	MDD	ENSG00000117475	BLZF1	3.33096	0.366218	0.735403	0.463781	0.965108	-5.84403	FALSE	8548	basic leucine zipper nuclear factor 1 [Source:HGNC Symbol;Acc:HGNC:1065]	protein_coding
PVALB	MDD	ENSG00000117477	CCDC181	2.83417	-0.385588	-0.865378	0.388861	0.959861	-5.74459	FALSE	57821	coiled-coil domain containing 181 [Source:HGNC Symbol;Acc:HGNC:28051]	protein_coding
PVALB	MDD	ENSG00000117479	SLC19A2	3.41126	-0.431157	-0.925419	0.356931	0.951552	-5.67379	FALSE	10560	solute carrier family 19 member 2 [Source:HGNC Symbol;Acc:HGNC:10938]	protein_coding
PVALB	MDD	ENSG00000117480	FAAH	3.91027	0.246044	0.594063	0.553785	0.973435	-6.02583	FALSE	2166	fatty acid amide hydrolase [Source:HGNC Symbol;Acc:HGNC:3553]	protein_coding
PVALB	MDD	ENSG00000117481	NSUN4	3.9756	0.250136	0.861058	0.391224	0.959861	-6.01028	FALSE	387338	NOP2/Sun RNA methyltransferase 4 [Source:HGNC Symbol;Acc:HGNC:31802]	protein_coding
PVALB	MDD	ENSG00000117500	TMED5	3.30794	-0.067248	-0.150487	0.880677	0.99813	-6.2195	FALSE	50999	transmembrane p24 trafficking protein 5 [Source:HGNC Symbol;Acc:HGNC:24251]	protein_coding
PVALB	MDD	ENSG00000117505	DR1	3.58569	-0.369989	-0.966343	0.336157	0.948606	-5.8307	FALSE	1810	down-regulator of transcription 1 [Source:HGNC Symbol;Acc:HGNC:3017]	protein_coding
PVALB	MDD	ENSG00000117519	CNN3	4.60921	-0.135155	-0.465767	0.642375	0.981713	-6.36693	FALSE	1266	calponin 3 [Source:HGNC Symbol;Acc:HGNC:2157]	protein_coding
PVALB	MDD	ENSG00000117523	PRRC2C	8.27462	0.0152072	0.237676	0.812609	0.995402	-8.191	FALSE	23215	proline rich coiled-coil 2C [Source:HGNC Symbol;Acc:HGNC:24903]	protein_coding
PVALB	MDD	ENSG00000117525	F3	0.151886	-1.00018	-0.941252	0.348798	0.95154	-5.1206	FALSE	2152	coagulation factor III, tissue factor [Source:HGNC Symbol;Acc:HGNC:3541]	protein_coding
PVALB	MDD	ENSG00000117528	ABCD3	5.31605	-0.268318	-1.31567	0.191231	0.903133	-5.88824	FALSE	5825	ATP binding cassette subfamily D member 3 [Source:HGNC Symbol;Acc:HGNC:67]	protein_coding
PVALB	MDD	ENSG00000117533	VAMP4	4.20743	-0.0960236	-0.346021	0.730039	0.990207	-6.41239	FALSE	8674	vesicle associated membrane protein 4 [Source:HGNC Symbol;Acc:HGNC:12645]	protein_coding
PVALB	MDD	ENSG00000117543	DPH5	1.95607	0.0536088	0.0774232	0.938438	0.99813	-5.79287	FALSE	51611	diphthamide biosynthesis 5 [Source:HGNC Symbol;Acc:HGNC:24270]	protein_coding
PVALB	MDD	ENSG00000117569	PTBP2	5.88722	-0.0965311	-0.570501	0.569592	0.973435	-6.84212	FALSE	58155	polypyrimidine tract binding protein 2 [Source:HGNC Symbol;Acc:HGNC:17662]	protein_coding
PVALB	MDD	ENSG00000117586	TNFSF4	1.13334	-0.104181	-0.134937	0.892927	0.99813	-5.7403	FALSE	7292	TNF superfamily member 4 [Source:HGNC Symbol;Acc:HGNC:11934]	protein_coding
PVALB	MDD	ENSG00000117592	PRDX6	1.24225	-0.651608	-0.76515	0.445948	0.960849	-5.39519	FALSE	9588	peroxiredoxin 6 [Source:HGNC Symbol;Acc:HGNC:16753]	protein_coding
PVALB	MDD	ENSG00000117593	DARS2	2.3042	0.239757	0.374467	0.708834	0.988285	-5.81226	FALSE	55157	aspartyl-tRNA synthetase 2, mitochondrial [Source:HGNC Symbol;Acc:HGNC:25538]	protein_coding
PVALB	MDD	ENSG00000117594	HSD11B1	-1.84189	-0.666041	-0.620637	0.536222	0.972498	-5.25685	FALSE	3290	hydroxysteroid 11-beta dehydrogenase 1 [Source:HGNC Symbol;Acc:HGNC:5208]	protein_coding
PVALB	MDD	ENSG00000117595	IRF6	-3.03044	1.78877	1.96593	0.0520227	0.776043	-3.89403	FALSE	3664	interferon regulatory factor 6 [Source:HGNC Symbol;Acc:HGNC:6121]	protein_coding
PVALB	MDD	ENSG00000117597	UTP25	3.59365	-0.229083	-0.579944	0.56323	0.973435	-6.06125	FALSE	27042	UTP25 small subunit processome component [Source:HGNC Symbol;Acc:HGNC:28440]	protein_coding
PVALB	MDD	ENSG00000117598	PLPPR5	5.8851	-0.0647433	-0.392372	0.695602	0.987596	-6.91378	FALSE	163404	phospholipid phosphatase related 5 [Source:HGNC Symbol;Acc:HGNC:31703]	protein_coding
PVALB	MDD	ENSG00000117600	PLPPR4	6.839	0.00781455	0.0669651	0.946741	0.99813	-7.42122	FALSE	9890	phospholipid phosphatase related 4 [Source:HGNC Symbol;Acc:HGNC:23496]	protein_coding
PVALB	MDD	ENSG00000117602	RCAN3	-3.52108	3.20603	3.27395	0.00144843	0.242571	-1.30915	FALSE	11123	RCAN family member 3 [Source:HGNC Symbol;Acc:HGNC:3042]	protein_coding
PVALB	MDD	ENSG00000117614	SYF2	3.36188	-0.302714	-0.71133	0.478502	0.965108	-5.87343	FALSE	25949	SYF2 pre-mRNA splicing factor [Source:HGNC Symbol;Acc:HGNC:19824]	protein_coding
PVALB	MDD	ENSG00000117616	RSRP1	5.7629	0.217931	1.01415	0.312907	0.943288	-6.46199	FALSE	57035	arginine and serine rich protein 1 [Source:HGNC Symbol;Acc:HGNC:25234]	protein_coding
PVALB	MDD	ENSG00000117620	SLC35A3	2.23957	-1.01607	-1.56606	0.12043	0.865658	-4.74075	FALSE	23443	solute carrier family 35 member A3 [Source:HGNC Symbol;Acc:HGNC:11023]	protein_coding
PVALB	MDD	ENSG00000117625	RCOR3	6.15171	-0.00811774	-0.05491	0.956317	0.998197	-7.09562	FALSE	55758	REST corepressor 3 [Source:HGNC Symbol;Acc:HGNC:25594]	protein_coding
PVALB	MDD	ENSG00000117632	STMN1	6.7405	-0.135812	-1.14842	0.253479	0.927394	-6.68015	FALSE	3925	stathmin 1 [Source:HGNC Symbol;Acc:HGNC:6510]	protein_coding
PVALB	MDD	ENSG00000117640	MTFR1L	4.60586	-0.00303836	-0.0116025	0.990765	0.999444	-6.58152	FALSE	56181	mitochondrial fission regulator 1 like [Source:HGNC Symbol;Acc:HGNC:28836]	protein_coding
PVALB	MDD	ENSG00000117643	MAN1C1	7.97604	-0.0528809	-0.515611	0.607607	0.978683	-7.86573	FALSE	57134	mannosidase alpha class 1C member 1 [Source:HGNC Symbol;Acc:HGNC:19080]	protein_coding
PVALB	MDD	ENSG00000117650	NEK2	-3.39946	1.3119	1.43647	0.153925	0.889297	-4.61384	FALSE	4751	NIMA related kinase 2 [Source:HGNC Symbol;Acc:HGNC:7745]	protein_coding
PVALB	MDD	ENSG00000117676	RPS6KA1	3.05862	-0.211081	-0.363825	0.716742	0.988557	-5.9166	FALSE	6195	ribosomal protein S6 kinase A1 [Source:HGNC Symbol;Acc:HGNC:10430]	protein_coding
PVALB	MDD	ENSG00000117682	DHDDS	5.49895	-0.0215942	-0.121245	0.903735	0.99813	-6.84873	FALSE	79947	dehydrodolichyl diphosphate synthase subunit [Source:HGNC Symbol;Acc:HGNC:20603]	protein_coding
PVALB	MDD	ENSG00000117691	NENF	3.10366	-0.758875	-1.30353	0.195328	0.905641	-5.17759	FALSE	29937	neudesin neurotrophic factor [Source:HGNC Symbol;Acc:HGNC:30384]	protein_coding
PVALB	MDD	ENSG00000117697	NSL1	5.5798	0.21658	1.14592	0.254509	0.9281	-6.18101	FALSE	25936	NSL1 component of MIS12 kinetochore complex [Source:HGNC Symbol;Acc:HGNC:24548]	protein_coding
PVALB	MDD	ENSG00000117707	PROX1	0.00535613	0.811125	0.849225	0.397744	0.959861	-5.22394	FALSE	5629	prospero homeobox 1 [Source:HGNC Symbol;Acc:HGNC:9459]	protein_coding
PVALB	MDD	ENSG00000117713	ARID1A	7.18226	0.0379511	0.400123	0.689902	0.986512	-7.50133	FALSE	8289	AT-rich interaction domain 1A [Source:HGNC Symbol;Acc:HGNC:11110]	protein_coding
PVALB	MDD	ENSG00000117724	CENPF	-0.261807	-0.976977	-0.997492	0.320885	0.946072	-5.11182	FALSE	1063	centromere protein F [Source:HGNC Symbol;Acc:HGNC:1857]	protein_coding
PVALB	MDD	ENSG00000117748	RPA2	2.5138	-0.373787	-0.612946	0.541276	0.972998	-5.72999	FALSE	6118	replication protein A2 [Source:HGNC Symbol;Acc:HGNC:10290]	protein_coding
PVALB	MDD	ENSG00000117751	PPP1R8	2.3234	-1.08913	-1.7058	0.0910861	0.841381	-4.52191	FALSE	5511	protein phosphatase 1 regulatory subunit 8 [Source:HGNC Symbol;Acc:HGNC:9296]	protein_coding
PVALB	MDD	ENSG00000117758	STX12	5.54664	-0.0230438	-0.127336	0.898925	0.99813	-6.85353	FALSE	23673	syntaxin 12 [Source:HGNC Symbol;Acc:HGNC:11430]	protein_coding
PVALB	MDD	ENSG00000117791	MTARC2	4.1642	0.472781	1.38646	0.168629	0.894329	-5.40013	FALSE	54996	mitochondrial amidoxime reducing component 2 [Source:HGNC Symbol;Acc:HGNC:26064]	protein_coding
PVALB	MDD	ENSG00000117834	SLC5A9	-0.080834	-0.670684	-0.718301	0.474213	0.965108	-5.32402	FALSE	200010	solute carrier family 5 member 9 [Source:HGNC Symbol;Acc:HGNC:22146]	protein_coding
PVALB	MDD	ENSG00000117859	OSBPL9	6.65278	-0.0695504	-0.548976	0.584221	0.975599	-7.16425	FALSE	114883	oxysterol binding protein like 9 [Source:HGNC Symbol;Acc:HGNC:16386]	protein_coding
PVALB	MDD	ENSG00000117862	TXNDC12	0.881639	0.0532956	0.0615468	0.951044	0.99813	-5.65694	FALSE	51060	thioredoxin domain containing 12 [Source:HGNC Symbol;Acc:HGNC:24626]	protein_coding
PVALB	MDD	ENSG00000117868	ESYT2	7.25548	0.0650434	0.588853	0.557261	0.973435	-7.4412	FALSE	57488	extended synaptotagmin 2 [Source:HGNC Symbol;Acc:HGNC:22211]	protein_coding
PVALB	MDD	ENSG00000117877	POLR1G	-2.10307	0.237971	0.202589	0.839859	0.997636	-5.36915	FALSE	10849	RNA polymerase I subunit G [Source:HGNC Symbol;Acc:HGNC:24219]	protein_coding
PVALB	MDD	ENSG00000117899	MESD	4.38965	0.0650887	0.193972	0.846583	0.99813	-6.48204	FALSE	23184	mesoderm development LRP chaperone [Source:HGNC Symbol;Acc:HGNC:13520]	protein_coding
PVALB	MDD	ENSG00000117906	RCN2	5.16604	0.200974	0.845894	0.39959	0.959861	-6.46279	FALSE	5955	reticulocalbin 2 [Source:HGNC Symbol;Acc:HGNC:9935]	protein_coding
PVALB	MDD	ENSG00000117971	CHRNB4	-2.27634	-1.60615	-1.65787	0.100414	0.844927	-4.35552	FALSE	1143	cholinergic receptor nicotinic beta 4 subunit [Source:HGNC Symbol;Acc:HGNC:1964]	protein_coding
PVALB	MDD	ENSG00000117983	MUC5B	1.22082	-0.247361	-0.295296	0.768368	0.994352	-5.63226	FALSE	727897	mucin 5B, oligomeric mucus/gel-forming [Source:HGNC Symbol;Acc:HGNC:7516]	protein_coding
PVALB	MDD	ENSG00000117984	CTSD	5.1226	-0.0987354	-0.435676	0.663992	0.981713	-6.58097	FALSE	1509	cathepsin D [Source:HGNC Symbol;Acc:HGNC:2529]	protein_coding
PVALB	MDD	ENSG00000118004	COLEC11	0.32554	1.19694	1.22201	0.224519	0.915259	-4.91408	FALSE	78989	collectin subfamily member 11 [Source:HGNC Symbol;Acc:HGNC:17213]	protein_coding
PVALB	MDD	ENSG00000118007	STAG1	6.88522	0.0330577	0.288726	0.773376	0.994819	-7.39269	FALSE	10274	stromal antigen 1 [Source:HGNC Symbol;Acc:HGNC:11354]	protein_coding
PVALB	MDD	ENSG00000118046	STK11	4.46236	-0.301996	-0.976788	0.330983	0.948199	-6.04604	FALSE	6794	serine/threonine kinase 11 [Source:HGNC Symbol;Acc:HGNC:11389]	protein_coding
PVALB	MDD	ENSG00000118058	KMT2A	7.60922	-0.0617675	-0.754432	0.452327	0.961869	-7.51199	FALSE	4297	lysine methyltransferase 2A [Source:HGNC Symbol;Acc:HGNC:7132]	protein_coding
PVALB	MDD	ENSG00000118094	TREH	-1.06647	-0.529795	-0.502896	0.616121	0.979604	-5.37305	FALSE	11181	trehalase [Source:HGNC Symbol;Acc:HGNC:12266]	protein_coding
PVALB	MDD	ENSG00000118096	IFT46	3.12804	0.444257	0.910285	0.364817	0.95566	-5.71236	FALSE	56912	intraflagellar transport 46 [Source:HGNC Symbol;Acc:HGNC:26146]	protein_coding
PVALB	MDD	ENSG00000118156	ZNF541	-1.70768	-0.256469	-0.227972	0.820124	0.99573	-5.386	FALSE	84215	zinc finger protein 541 [Source:HGNC Symbol;Acc:HGNC:25294]	protein_coding
PVALB	MDD	ENSG00000118160	SLC8A2	5.36695	0.137379	0.610502	0.542886	0.972998	-6.62859	FALSE	6543	solute carrier family 8 member A2 [Source:HGNC Symbol;Acc:HGNC:11069]	protein_coding
PVALB	MDD	ENSG00000118162	KPTN	-1.43647	1.42797	1.24774	0.214981	0.913638	-4.77986	FALSE	11133	kaptin, actin binding protein [Source:HGNC Symbol;Acc:HGNC:6404]	protein_coding
PVALB	MDD	ENSG00000118181	RPS25	2.41406	-0.316795	-0.56591	0.572697	0.973555	-5.82159	FALSE	6230	ribosomal protein S25 [Source:HGNC Symbol;Acc:HGNC:10413]	protein_coding
PVALB	MDD	ENSG00000118193	KIF14	-0.74303	0.640449	0.666524	0.50658	0.967513	-5.33524	FALSE	9928	kinesin family member 14 [Source:HGNC Symbol;Acc:HGNC:19181]	protein_coding
PVALB	MDD	ENSG00000118194	TNNT2	-3.35542	-1.50339	-1.36979	0.17376	0.897997	-4.65327	FALSE	7139	troponin T2, cardiac type [Source:HGNC Symbol;Acc:HGNC:11949]	protein_coding
PVALB	MDD	ENSG00000118197	DDX59	2.74084	-0.29782	-0.491472	0.624148	0.980995	-5.85807	FALSE	83479	DEAD-box helicase 59 [Source:HGNC Symbol;Acc:HGNC:25360]	protein_coding
PVALB	MDD	ENSG00000118200	CAMSAP2	7.69673	0.0328498	0.439444	0.661269	0.981713	-7.79901	FALSE	23271	calmodulin regulated spectrin associated protein family member 2 [Source:HGNC Symbol;Acc:HGNC:29188]	protein_coding
PVALB	MDD	ENSG00000118217	ATF6	6.14018	-0.10406	-0.68363	0.495758	0.966223	-6.84273	FALSE	22926	activating transcription factor 6 [Source:HGNC Symbol;Acc:HGNC:791]	protein_coding
PVALB	MDD	ENSG00000118242	MREG	4.33413	-0.218851	-0.671599	0.503356	0.967499	-6.20803	FALSE	55686	melanoregulin [Source:HGNC Symbol;Acc:HGNC:25478]	protein_coding
PVALB	MDD	ENSG00000118246	FASTKD2	5.17112	0.00398746	0.0172605	0.986262	0.999155	-6.70635	FALSE	22868	FAST kinase domains 2 [Source:HGNC Symbol;Acc:HGNC:29160]	protein_coding
PVALB	MDD	ENSG00000118257	NRP2	3.40562	-0.313649	-0.720195	0.473051	0.965108	-5.7905	FALSE	8828	neuropilin 2 [Source:HGNC Symbol;Acc:HGNC:8005]	protein_coding
PVALB	MDD	ENSG00000118260	CREB1	5.30079	0.126073	0.625025	0.53335	0.972491	-6.51503	FALSE	1385	cAMP responsive element binding protein 1 [Source:HGNC Symbol;Acc:HGNC:2345]	protein_coding
PVALB	MDD	ENSG00000118263	KLF7	5.68362	-0.139845	-0.76191	0.447871	0.960849	-6.65335	FALSE	8609	Kruppel like factor 7 [Source:HGNC Symbol;Acc:HGNC:6350]	protein_coding
PVALB	MDD	ENSG00000118271	TTR	-1.64886	-1.57603	-1.70112	0.0919645	0.841381	-4.30578	FALSE	7276	transthyretin [Source:HGNC Symbol;Acc:HGNC:12405]	protein_coding
PVALB	MDD	ENSG00000118276	B4GALT6	5.88069	-0.181136	-1.1401	0.256915	0.930148	-6.38697	FALSE	9331	beta-1,4-galactosyltransferase 6 [Source:HGNC Symbol;Acc:HGNC:929]	protein_coding
PVALB	MDD	ENSG00000118292	C1orf54	-1.02816	-1.19129	-1.09228	0.277281	0.930778	-4.96724	FALSE	79630	chromosome 1 open reading frame 54 [Source:HGNC Symbol;Acc:HGNC:26258]	protein_coding
PVALB	MDD	ENSG00000118298	CA14	-1.0283	0.100166	0.0872025	0.930681	0.99813	-5.40733	FALSE	23632	carbonic anhydrase 14 [Source:HGNC Symbol;Acc:HGNC:1372]	protein_coding
PVALB	MDD	ENSG00000118307	DNAI7	3.52779	-0.0257458	-0.0578822	0.953956	0.99813	-6.14934	FALSE	55259	dynein axonemal intermediate chain 7 [Source:HGNC Symbol;Acc:HGNC:29599]	protein_coding
PVALB	MDD	ENSG00000118308	IRAG2	2.72709	-0.020926	-0.0407328	0.967588	0.999155	-6.01854	FALSE	4033	inositol 1,4,5-triphosphate receptor associated 2 [Source:HGNC Symbol;Acc:HGNC:6690]	protein_coding
PVALB	MDD	ENSG00000118322	ATP10B	4.36926	-0.363768	-1.09535	0.275941	0.930778	-5.80147	FALSE	23120	ATPase phospholipid transporting 10B (putative) [Source:HGNC Symbol;Acc:HGNC:13543]	protein_coding
PVALB	MDD	ENSG00000118363	SPCS2	4.38185	-0.0458856	-0.157134	0.87545	0.99813	-6.3577	FALSE	9789	signal peptidase complex subunit 2 [Source:HGNC Symbol;Acc:HGNC:28962]	protein_coding
PVALB	MDD	ENSG00000118369	USP35	3.87514	-0.0599374	-0.153316	0.878452	0.99813	-6.3273	FALSE	57558	ubiquitin specific peptidase 35 [Source:HGNC Symbol;Acc:HGNC:20061]	protein_coding
PVALB	MDD	ENSG00000118402	ELOVL4	4.45181	-0.110224	-0.402837	0.687911	0.986507	-6.39387	FALSE	6785	ELOVL fatty acid elongase 4 [Source:HGNC Symbol;Acc:HGNC:14415]	protein_coding
PVALB	MDD	ENSG00000118407	FILIP1	2.60563	1.15147	2.10156	0.0380537	0.724976	-3.94391	FALSE	27145	filamin A interacting protein 1 [Source:HGNC Symbol;Acc:HGNC:21015]	protein_coding
PVALB	MDD	ENSG00000118412	CASP8AP2	4.7984	0.114968	0.456234	0.649191	0.981713	-6.45176	FALSE	9994	caspase 8 associated protein 2 [Source:HGNC Symbol;Acc:HGNC:1510]	protein_coding
PVALB	MDD	ENSG00000118418	HMGN3	4.5376	-0.357356	-1.15596	0.250396	0.927274	-5.8652	FALSE	9324	high mobility group nucleosomal binding domain 3 [Source:HGNC Symbol;Acc:HGNC:12312]	protein_coding
PVALB	MDD	ENSG00000118420	UBE3D	5.49023	0.263585	1.38943	0.167725	0.89368	-5.87146	FALSE	90025	ubiquitin protein ligase E3D [Source:HGNC Symbol;Acc:HGNC:21381]	protein_coding
PVALB	MDD	ENSG00000118432	CNR1	5.48191	0.38985	2.02595	0.0453796	0.76073	-4.77254	FALSE	1268	cannabinoid receptor 1 [Source:HGNC Symbol;Acc:HGNC:2159]	protein_coding
PVALB	MDD	ENSG00000118454	ANKRD13C	5.65704	-0.180574	-1.04693	0.297607	0.935469	-6.37713	FALSE	81573	ankyrin repeat domain 13C [Source:HGNC Symbol;Acc:HGNC:25374]	protein_coding
PVALB	MDD	ENSG00000118473	SGIP1	8.25485	-0.0436239	-0.785607	0.433918	0.960849	-7.91228	FALSE	84251	SH3GL interacting endocytic adaptor 1 [Source:HGNC Symbol;Acc:HGNC:25412]	protein_coding
PVALB	MDD	ENSG00000118482	PHF3	6.53228	0.0961847	0.781882	0.436094	0.960849	-6.96447	FALSE	23469	PHD finger protein 3 [Source:HGNC Symbol;Acc:HGNC:8921]	protein_coding
PVALB	MDD	ENSG00000118492	ADGB	1.49389	-2.8505	-4.49008	1.87743e-05	0.017431	2.63116	TRUE	79747	androglobin [Source:HGNC Symbol;Acc:HGNC:21212]	protein_coding
PVALB	MDD	ENSG00000118495	PLAGL1	5.32874	-0.228597	-0.900902	0.369761	0.95834	-6.42541	FALSE	5325	PLAG1 like zinc finger 1 [Source:HGNC Symbol;Acc:HGNC:9046]	protein_coding
PVALB	MDD	ENSG00000118496	FBXO30	2.63165	-0.156205	-0.238869	0.811686	0.995402	-5.80546	FALSE	84085	F-box protein 30 [Source:HGNC Symbol;Acc:HGNC:15600]	protein_coding
PVALB	MDD	ENSG00000118503	TNFAIP3	-2.11349	0.636322	0.515325	0.60744	0.978683	-5.29036	FALSE	7128	TNF alpha induced protein 3 [Source:HGNC Symbol;Acc:HGNC:11896]	protein_coding
PVALB	MDD	ENSG00000118507	AKAP7	5.57372	-0.0312304	-0.178472	0.858706	0.99813	-6.92565	FALSE	9465	A-kinase anchoring protein 7 [Source:HGNC Symbol;Acc:HGNC:377]	protein_coding
PVALB	MDD	ENSG00000118513	MYB	-2.00258	0.369983	0.375696	0.707923	0.988285	-5.42044	FALSE	4602	MYB proto-oncogene, transcription factor [Source:HGNC Symbol;Acc:HGNC:7545]	protein_coding
PVALB	MDD	ENSG00000118514	ALDH8A1	3.78131	0.0823988	0.21677	0.82882	0.996386	-6.2623	FALSE	64577	aldehyde dehydrogenase 8 family member A1 [Source:HGNC Symbol;Acc:HGNC:15471]	protein_coding
PVALB	MDD	ENSG00000118515	SGK1	6.54067	-0.148992	-1.08837	0.278994	0.930778	-6.66507	FALSE	6446	serum/glucocorticoid regulated kinase 1 [Source:HGNC Symbol;Acc:HGNC:10810]	protein_coding
PVALB	MDD	ENSG00000118518	RNF146	4.8391	-0.495769	-1.64278	0.103507	0.848483	-5.31008	FALSE	81847	ring finger protein 146 [Source:HGNC Symbol;Acc:HGNC:21336]	protein_coding
PVALB	MDD	ENSG00000118520	ARG1	0.546387	0.246732	0.310922	0.756494	0.992894	-5.61768	FALSE	383	arginase 1 [Source:HGNC Symbol;Acc:HGNC:663]	protein_coding
PVALB	MDD	ENSG00000118523	CCN2	-3.6885	-0.187047	-0.174926	0.861484	0.99813	-5.38315	FALSE	1490	cellular communication network factor 2 [Source:HGNC Symbol;Acc:HGNC:2500]	protein_coding
PVALB	MDD	ENSG00000118557	PMFBP1	0.0452906	-1.63655	-1.83633	0.0692192	0.812466	-4.13863	FALSE	83449	polyamine modulated factor 1 binding protein 1 [Source:HGNC Symbol;Acc:HGNC:17728]	protein_coding
PVALB	MDD	ENSG00000118564	FBXL5	5.96856	0.0147896	0.0969111	0.922987	0.99813	-7.04212	FALSE	26234	F-box and leucine rich repeat protein 5 [Source:HGNC Symbol;Acc:HGNC:13602]	protein_coding
PVALB	MDD	ENSG00000118579	MED28	4.66276	0.000515885	0.00187841	0.998505	0.999972	-6.52506	FALSE	80306	mediator complex subunit 28 [Source:HGNC Symbol;Acc:HGNC:24628]	protein_coding
PVALB	MDD	ENSG00000118596	SLC16A7	6.52735	-0.0202115	-0.137752	0.890708	0.99813	-7.21698	FALSE	9194	solute carrier family 16 member 7 [Source:HGNC Symbol;Acc:HGNC:10928]	protein_coding
PVALB	MDD	ENSG00000118600	RXYLT1	-0.0601216	-1.05005	-1.04145	0.300125	0.936307	-5.04537	FALSE	10329	ribitol xylosyltransferase 1 [Source:HGNC Symbol;Acc:HGNC:13530]	protein_coding
PVALB	MDD	ENSG00000118620	ZNF430	2.81811	-0.188216	-0.408761	0.683571	0.986241	-5.96912	FALSE	80264	zinc finger protein 430 [Source:HGNC Symbol;Acc:HGNC:20808]	protein_coding
PVALB	MDD	ENSG00000118640	VAMP8	-2.86682	0.386552	0.387399	0.699268	0.988285	-5.39185	FALSE	8673	vesicle associated membrane protein 8 [Source:HGNC Symbol;Acc:HGNC:12647]	protein_coding
PVALB	MDD	ENSG00000118655	DCLRE1B	-2.42204	0.0297898	0.025469	0.979731	0.999155	-5.39092	FALSE	64858	DNA cross-link repair 1B [Source:HGNC Symbol;Acc:HGNC:17641]	protein_coding
PVALB	MDD	ENSG00000118680	MYL12B	4.29821	0.0756451	0.207549	0.835995	0.997199	-6.41412	FALSE	103910	myosin light chain 12B [Source:HGNC Symbol;Acc:HGNC:29827]	protein_coding
PVALB	MDD	ENSG00000118689	FOXO3	6.83777	0.194413	1.55955	0.121961	0.868041	-6.1819	FALSE	2309	forkhead box O3 [Source:HGNC Symbol;Acc:HGNC:3821]	protein_coding
PVALB	MDD	ENSG00000118690	ARMC2	6.2198	-0.162343	-1.09749	0.275008	0.930778	-6.52858	FALSE	84071	armadillo repeat containing 2 [Source:HGNC Symbol;Acc:HGNC:23045]	protein_coding
PVALB	MDD	ENSG00000118705	RPN2	4.83019	-0.1571	-0.648175	0.518327	0.969698	-6.37399	FALSE	6185	ribophorin II [Source:HGNC Symbol;Acc:HGNC:10382]	protein_coding
PVALB	MDD	ENSG00000118729	CASQ2	-1.72799	-0.416052	-0.452072	0.652177	0.981713	-5.46305	FALSE	845	calsequestrin 2 [Source:HGNC Symbol;Acc:HGNC:1513]	protein_coding
PVALB	MDD	ENSG00000118733	OLFM3	6.55069	-0.351899	-2.1611	0.0330262	0.706218	-4.99268	FALSE	118427	olfactomedin 3 [Source:HGNC Symbol;Acc:HGNC:17990]	protein_coding
PVALB	MDD	ENSG00000118762	PKD2	6.93965	-0.107507	-0.842927	0.40124	0.959861	-7.07263	FALSE	5311	polycystin 2, transient receptor potential cation channel [Source:HGNC Symbol;Acc:HGNC:9009]	protein_coding
PVALB	MDD	ENSG00000118777	ABCG2	1.70588	-0.568	-0.88267	0.379489	0.959599	-5.43651	FALSE	9429	ATP binding cassette subfamily G member 2 (Junior blood group) [Source:HGNC Symbol;Acc:HGNC:74]	protein_coding
PVALB	MDD	ENSG00000118785	SPP1	1.75629	-0.232859	-0.256927	0.797752	0.995372	-5.66927	FALSE	6696	secreted phosphoprotein 1 [Source:HGNC Symbol;Acc:HGNC:11255]	protein_coding
PVALB	MDD	ENSG00000118804	STBD1	-1.84782	0.136619	0.115254	0.90847	0.99813	-5.39893	FALSE	8987	starch binding domain 1 [Source:HGNC Symbol;Acc:HGNC:24854]	protein_coding
PVALB	MDD	ENSG00000118816	CCNI	7.0187	-0.118754	-1.13346	0.259678	0.930282	-6.8666	FALSE	10983	cyclin I [Source:HGNC Symbol;Acc:HGNC:1595]	protein_coding
PVALB	MDD	ENSG00000118849	RARRES1	3.74601	-0.652187	-1.57238	0.118957	0.864203	-5.0359	FALSE	5918	retinoic acid receptor responder 1 [Source:HGNC Symbol;Acc:HGNC:9867]	protein_coding
PVALB	MDD	ENSG00000118855	MFSD1	3.78288	-0.623494	-1.8977	0.0605611	0.795876	-4.56038	FALSE	64747	major facilitator superfamily domain containing 1 [Source:HGNC Symbol;Acc:HGNC:25874]	protein_coding
PVALB	MDD	ENSG00000118873	RAB3GAP2	6.20481	0.102606	0.735711	0.463594	0.965108	-6.85751	FALSE	25782	RAB3 GTPase activating non-catalytic protein subunit 2 [Source:HGNC Symbol;Acc:HGNC:17168]	protein_coding
PVALB	MDD	ENSG00000118894	EEF2KMT	0.000966169	-1.13205	-1.09227	0.277285	0.930778	-4.97436	FALSE	196483	eukaryotic elongation factor 2 lysine methyltransferase [Source:HGNC Symbol;Acc:HGNC:32221]	protein_coding
PVALB	MDD	ENSG00000118898	PPL	3.30079	0.492756	1.09044	0.278089	0.930778	-5.59196	FALSE	5493	periplakin [Source:HGNC Symbol;Acc:HGNC:9273]	protein_coding
PVALB	MDD	ENSG00000118900	UBN1	4.76612	0.032906	0.121848	0.903259	0.99813	-6.6153	FALSE	29855	ubinuclein 1 [Source:HGNC Symbol;Acc:HGNC:12506]	protein_coding
PVALB	MDD	ENSG00000118922	KLF12	8.45964	-0.0746947	-0.984575	0.328038	0.947702	-7.85126	FALSE	11278	Kruppel like factor 12 [Source:HGNC Symbol;Acc:HGNC:6346]	protein_coding
PVALB	MDD	ENSG00000118946	PCDH17	5.4674	0.148655	0.495685	0.621182	0.980364	-6.60248	FALSE	27253	protocadherin 17 [Source:HGNC Symbol;Acc:HGNC:14267]	protein_coding
PVALB	MDD	ENSG00000118960	HS1BP3	5.91739	0.230077	1.41291	0.160725	0.892175	-6.01013	FALSE	64342	HCLS1 binding protein 3 [Source:HGNC Symbol;Acc:HGNC:24979]	protein_coding
PVALB	MDD	ENSG00000118961	LDAH	5.73117	-0.171921	-0.930862	0.354121	0.951552	-6.45357	FALSE	60526	lipid droplet associated hydrolase [Source:HGNC Symbol;Acc:HGNC:26145]	protein_coding
PVALB	MDD	ENSG00000118965	WDR35	3.50525	0.0376099	0.0938828	0.925386	0.99813	-6.20875	FALSE	57539	WD repeat domain 35 [Source:HGNC Symbol;Acc:HGNC:29250]	protein_coding
PVALB	MDD	ENSG00000118971	CCND2	6.24633	-0.0671599	-0.447699	0.655319	0.981713	-7.09802	FALSE	894	cyclin D2 [Source:HGNC Symbol;Acc:HGNC:1583]	protein_coding
PVALB	MDD	ENSG00000118972	FGF23	-3.26075	-0.427709	-0.432897	0.666003	0.982676	-5.34752	FALSE	8074	fibroblast growth factor 23 [Source:HGNC Symbol;Acc:HGNC:3680]	protein_coding
PVALB	MDD	ENSG00000118976	OTUD4P1	-2.53592	1.17559	1.15267	0.251736	0.927394	-4.88939	FALSE		OTUD4 pseudogene 1 [Source:HGNC Symbol;Acc:HGNC:33912]	processed_pseudogene
PVALB	MDD	ENSG00000118985	ELL2	6.08806	-0.349262	-2.04213	0.0437179	0.748728	-5.05617	FALSE	22936	elongation factor for RNA polymerase II 2 [Source:HGNC Symbol;Acc:HGNC:17064]	protein_coding
PVALB	MDD	ENSG00000118997	DNAH7	5.6359	0.0035159	0.0194998	0.98448	0.999155	-6.89961	FALSE	56171	dynein axonemal heavy chain 7 [Source:HGNC Symbol;Acc:HGNC:18661]	protein_coding
PVALB	MDD	ENSG00000119004	CYP20A1	3.99669	0.0223524	0.0693924	0.944813	0.99813	-6.26247	FALSE	57404	cytochrome P450 family 20 subfamily A member 1 [Source:HGNC Symbol;Acc:HGNC:20576]	protein_coding
PVALB	MDD	ENSG00000119013	NDUFB3	-0.181194	1.89866	2.00743	0.0473476	0.763919	-3.85082	FALSE	4709	NADH:ubiquinone oxidoreductase subunit B3 [Source:HGNC Symbol;Acc:HGNC:7698]	protein_coding
PVALB	MDD	ENSG00000119041	GTF3C3	4.44227	-0.00467151	-0.0166396	0.986757	0.999155	-6.44677	FALSE	9330	general transcription factor IIIC subunit 3 [Source:HGNC Symbol;Acc:HGNC:4666]	protein_coding
PVALB	MDD	ENSG00000119042	SATB2	4.66954	0.0502268	0.169497	0.865741	0.99813	-6.61322	FALSE	23314	SATB homeobox 2 [Source:HGNC Symbol;Acc:HGNC:21637]	protein_coding
PVALB	MDD	ENSG00000119048	UBE2B	4.30435	0.0477357	0.157739	0.874974	0.99813	-6.43993	FALSE	7320	ubiquitin conjugating enzyme E2 B [Source:HGNC Symbol;Acc:HGNC:12473]	protein_coding
PVALB	MDD	ENSG00000119121	TRPM6	1.00016	1.27636	1.47278	0.143887	0.884444	-4.67731	FALSE	140803	transient receptor potential cation channel subfamily M member 6 [Source:HGNC Symbol;Acc:HGNC:17995]	protein_coding
PVALB	MDD	ENSG00000119125	GDA	3.82295	-0.100409	-0.243845	0.80784	0.995372	-6.3337	FALSE	9615	guanine deaminase [Source:HGNC Symbol;Acc:HGNC:4212]	protein_coding
PVALB	MDD	ENSG00000119138	KLF9	3.59135	-0.166197	-0.418284	0.676619	0.984892	-6.12313	FALSE	687	Kruppel like factor 9 [Source:HGNC Symbol;Acc:HGNC:1123]	protein_coding
PVALB	MDD	ENSG00000119139	TJP2	-1.70682	-1.80022	-1.87207	0.0640592	0.80359	-4.03911	FALSE	9414	tight junction protein 2 [Source:HGNC Symbol;Acc:HGNC:11828]	protein_coding
PVALB	MDD	ENSG00000119147	ECRG4	-1.18831	-1.91361	-1.89984	0.0602773	0.795876	-3.99198	FALSE	84417	ECRG4 augurin precursor [Source:HGNC Symbol;Acc:HGNC:24642]	protein_coding
PVALB	MDD	ENSG00000119185	ITGB1BP1	5.42563	0.081446	0.376583	0.707265	0.988285	-6.73458	FALSE	9270	integrin subunit beta 1 binding protein 1 [Source:HGNC Symbol;Acc:HGNC:23927]	protein_coding
PVALB	MDD	ENSG00000119203	CPSF3	3.36883	-0.194529	-0.437187	0.6629	0.981713	-6.02284	FALSE	51692	cleavage and polyadenylation specific factor 3 [Source:HGNC Symbol;Acc:HGNC:2326]	protein_coding
PVALB	MDD	ENSG00000119227	PIGZ	4.88862	0.355848	1.43056	0.155611	0.8906	-5.62852	FALSE	80235	phosphatidylinositol glycan anchor biosynthesis class Z [Source:HGNC Symbol;Acc:HGNC:30596]	protein_coding
PVALB	MDD	ENSG00000119231	SENP5	6.32301	-0.260248	-1.7979	0.07515	0.823012	-5.52131	FALSE	205564	SUMO specific peptidase 5 [Source:HGNC Symbol;Acc:HGNC:28407]	protein_coding
PVALB	MDD	ENSG00000119242	CCDC92	7.49661	0.0265065	0.341633	0.73333	0.990207	-7.67718	FALSE	80212	coiled-coil domain containing 92 [Source:HGNC Symbol;Acc:HGNC:29563]	protein_coding
PVALB	MDD	ENSG00000119280	C1orf198	3.33451	0.146009	0.374688	0.70867	0.988285	-6.127	FALSE	84886	chromosome 1 open reading frame 198 [Source:HGNC Symbol;Acc:HGNC:25900]	protein_coding
PVALB	MDD	ENSG00000119283	TRIM67	4.88334	-0.36119	-1.30208	0.195819	0.905641	-5.78167	FALSE	440730	tripartite motif containing 67 [Source:HGNC Symbol;Acc:HGNC:31859]	protein_coding
PVALB	MDD	ENSG00000119285	HEATR1	4.1436	-0.463227	-1.24206	0.217059	0.913638	-5.6193	FALSE	55127	HEAT repeat containing 1 [Source:HGNC Symbol;Acc:HGNC:25517]	protein_coding
PVALB	MDD	ENSG00000119314	PTBP3	4.36411	-0.510553	-1.76517	0.0805268	0.830581	-5.00213	FALSE	9991	polypyrimidine tract binding protein 3 [Source:HGNC Symbol;Acc:HGNC:10253]	protein_coding
PVALB	MDD	ENSG00000119318	RAD23B	5.94283	-0.0137512	-0.0835338	0.933591	0.99813	-7.02134	FALSE	5887	RAD23 homolog B, nucleotide excision repair protein [Source:HGNC Symbol;Acc:HGNC:9813]	protein_coding
PVALB	MDD	ENSG00000119321	FKBP15	4.94063	-0.284778	-1.05839	0.292376	0.934537	-6.11253	FALSE	23307	FKBP prolyl isomerase family member 15 [Source:HGNC Symbol;Acc:HGNC:23397]	protein_coding
PVALB	MDD	ENSG00000119326	CTNNAL1	5.46485	-0.316913	-1.50365	0.13576	0.87771	-5.68889	FALSE	8727	catenin alpha like 1 [Source:HGNC Symbol;Acc:HGNC:2512]	protein_coding
PVALB	MDD	ENSG00000119328	ABITRAM	1.92	-0.49916	-0.791802	0.430312	0.960849	-5.56807	FALSE	54942	actin binding transcription modulator [Source:HGNC Symbol;Acc:HGNC:1364]	protein_coding
PVALB	MDD	ENSG00000119333	DYNC2I2	1.02572	0.21172	0.263078	0.793021	0.995372	-5.64926	FALSE	89891	dynein 2 intermediate chain 2 [Source:HGNC Symbol;Acc:HGNC:28296]	protein_coding
PVALB	MDD	ENSG00000119335	SET	5.49771	-0.0055528	-0.0290598	0.976874	0.999155	-6.81942	FALSE	6418	SET nuclear proto-oncogene [Source:HGNC Symbol;Acc:HGNC:10760]	protein_coding
PVALB	MDD	ENSG00000119383	PTPA	5.61882	0.0795115	0.402602	0.688083	0.986507	-6.86967	FALSE	5524	protein phosphatase 2 phosphatase activator [Source:HGNC Symbol;Acc:HGNC:9308]	protein_coding
PVALB	MDD	ENSG00000119392	GLE1	3.48131	-0.0112982	-0.0266658	0.978778	0.999155	-6.22781	FALSE	2733	GLE1 RNA export mediator [Source:HGNC Symbol;Acc:HGNC:4315]	protein_coding
PVALB	MDD	ENSG00000119396	RAB14	5.20762	-0.0622557	-0.293541	0.769705	0.994544	-6.74498	FALSE	51552	RAB14, member RAS oncogene family [Source:HGNC Symbol;Acc:HGNC:16524]	protein_coding
PVALB	MDD	ENSG00000119397	CNTRL	5.45379	-0.0220376	-0.0972916	0.922686	0.99813	-6.77746	FALSE	11064	centriolin [Source:HGNC Symbol;Acc:HGNC:1858]	protein_coding
PVALB	MDD	ENSG00000119401	TRIM32	3.93464	-0.132813	-0.319082	0.750317	0.992455	-6.18147	FALSE	22954	tripartite motif containing 32 [Source:HGNC Symbol;Acc:HGNC:16380]	protein_coding
PVALB	MDD	ENSG00000119402	FBXW2	5.21293	0.011498	0.0547984	0.956406	0.998197	-6.73187	FALSE	26190	F-box and WD repeat domain containing 2 [Source:HGNC Symbol;Acc:HGNC:13608]	protein_coding
PVALB	MDD	ENSG00000119403	PHF19	0.499452	0.246604	0.264592	0.791857	0.995372	-5.51577	FALSE	26147	PHD finger protein 19 [Source:HGNC Symbol;Acc:HGNC:24566]	protein_coding
PVALB	MDD	ENSG00000119408	NEK6	5.8222	-0.124786	-0.717626	0.474627	0.965108	-6.78232	FALSE	10783	NIMA related kinase 6 [Source:HGNC Symbol;Acc:HGNC:7749]	protein_coding
PVALB	MDD	ENSG00000119411	BSPRY	-1.74486	-0.277602	-0.24676	0.80559	0.995372	-5.39303	FALSE	54836	B-box and SPRY domain containing [Source:HGNC Symbol;Acc:HGNC:18232]	protein_coding
PVALB	MDD	ENSG00000119414	PPP6C	4.07035	-0.454167	-1.26441	0.208963	0.910985	-5.51542	FALSE	5537	protein phosphatase 6 catalytic subunit [Source:HGNC Symbol;Acc:HGNC:9323]	protein_coding
PVALB	MDD	ENSG00000119421	NDUFA8	4.5287	-0.234181	-0.925941	0.356661	0.951552	-6.08562	FALSE	4702	NADH:ubiquinone oxidoreductase subunit A8 [Source:HGNC Symbol;Acc:HGNC:7692]	protein_coding
PVALB	MDD	ENSG00000119431	HDHD3	-1.95612	0.509469	0.414957	0.679044	0.985622	-5.32001	FALSE	81932	haloacid dehalogenase like hydrolase domain containing 3 [Source:HGNC Symbol;Acc:HGNC:28171]	protein_coding
PVALB	MDD	ENSG00000119446	RBM18	4.19528	-0.43209	-1.28446	0.20189	0.90955	-5.58688	FALSE	92400	RNA binding motif protein 18 [Source:HGNC Symbol;Acc:HGNC:28413]	protein_coding
PVALB	MDD	ENSG00000119457	SLC46A2	-2.51243	1.12292	1.04624	0.297923	0.935476	-4.97704	FALSE	57864	solute carrier family 46 member 2 [Source:HGNC Symbol;Acc:HGNC:16055]	protein_coding
PVALB	MDD	ENSG00000119471	HSDL2	-0.212188	0.162578	0.185663	0.853078	0.99813	-5.53659	FALSE	84263	hydroxysteroid dehydrogenase like 2 [Source:HGNC Symbol;Acc:HGNC:18572]	protein_coding
PVALB	MDD	ENSG00000119487	MAPKAP1	6.99203	0.0555354	0.465933	0.642256	0.981713	-7.34641	FALSE	79109	MAPK associated protein 1 [Source:HGNC Symbol;Acc:HGNC:18752]	protein_coding
PVALB	MDD	ENSG00000119508	NR4A3	0.640124	-1.29169	-1.29076	0.199704	0.9075	-4.85633	FALSE	8013	nuclear receptor subfamily 4 group A member 3 [Source:HGNC Symbol;Acc:HGNC:7982]	protein_coding
PVALB	MDD	ENSG00000119509	INVS	6.60832	-0.16197	-1.10332	0.272482	0.930778	-6.68686	FALSE	27130	inversin [Source:HGNC Symbol;Acc:HGNC:17870]	protein_coding
PVALB	MDD	ENSG00000119514	GALNT12	1.73956	0.279159	0.333884	0.739152	0.990824	-5.57002	FALSE	79695	polypeptide N-acetylgalactosaminyltransferase 12 [Source:HGNC Symbol;Acc:HGNC:19877]	protein_coding
PVALB	MDD	ENSG00000119522	DENND1A	8.35193	-0.00352806	-0.0546585	0.956517	0.998197	-8.25166	FALSE	57706	DENN domain containing 1A [Source:HGNC Symbol;Acc:HGNC:29324]	protein_coding
PVALB	MDD	ENSG00000119523	ALG2	1.87785	-0.673553	-1.08872	0.27884	0.930778	-5.31554	FALSE	85365	ALG2 alpha-1,3/1,6-mannosyltransferase [Source:HGNC Symbol;Acc:HGNC:23159]	protein_coding
PVALB	MDD	ENSG00000119535	CSF3R	-3.02901	-0.118814	-0.110322	0.91237	0.99813	-5.39549	FALSE	1441	colony stimulating factor 3 receptor [Source:HGNC Symbol;Acc:HGNC:2439]	protein_coding
PVALB	MDD	ENSG00000119537	KDSR	4.14559	0.25531	0.849918	0.39736	0.959861	-6.01628	FALSE	2531	3-ketodihydrosphingosine reductase [Source:HGNC Symbol;Acc:HGNC:4021]	protein_coding
PVALB	MDD	ENSG00000119541	VPS4B	4.34525	-0.655936	-2.17858	0.0316646	0.699555	-4.12326	FALSE	9525	vacuolar protein sorting 4 homolog B [Source:HGNC Symbol;Acc:HGNC:10895]	protein_coding
PVALB	MDD	ENSG00000119547	ONECUT2	-1.68695	-2.30562	-2.44316	0.0162762	0.600993	-3.06222	FALSE	9480	one cut homeobox 2 [Source:HGNC Symbol;Acc:HGNC:8139]	protein_coding
PVALB	MDD	ENSG00000119559	C19orf25	0.829335	0.298912	0.309405	0.757644	0.992894	-5.55235	FALSE	148223	chromosome 19 open reading frame 25 [Source:HGNC Symbol;Acc:HGNC:26711]	protein_coding
PVALB	MDD	ENSG00000119574	ZBTB45	3.25872	-0.399664	-0.799832	0.425666	0.960849	-5.75624	FALSE	84878	zinc finger and BTB domain containing 45 [Source:HGNC Symbol;Acc:HGNC:23715]	protein_coding
PVALB	MDD	ENSG00000119596	YLPM1	7.78969	0.161202	2.0197	0.0460353	0.763919	-5.89385	FALSE	56252	YLP motif containing 1 [Source:HGNC Symbol;Acc:HGNC:17798]	protein_coding
PVALB	MDD	ENSG00000119599	DCAF4	1.3139	0.0336181	0.0369694	0.970582	0.999155	-5.64397	FALSE	26094	DDB1 and CUL4 associated factor 4 [Source:HGNC Symbol;Acc:HGNC:20229]	protein_coding
PVALB	MDD	ENSG00000119608	PROX2	0.150129	-1.98413	-2.05985	0.0419572	0.738309	-3.76522	FALSE	283571	prospero homeobox 2 [Source:HGNC Symbol;Acc:HGNC:26715]	protein_coding
PVALB	MDD	ENSG00000119614	VSX2	-3.69655	0.385928	0.422758	0.673361	0.984313	-5.37269	FALSE	338917	visual system homeobox 2 [Source:HGNC Symbol;Acc:HGNC:1975]	protein_coding
PVALB	MDD	ENSG00000119616	FCF1	1.389	0.0760613	0.116471	0.907508	0.99813	-5.82043	FALSE	51077	FCF1 rRNA-processing protein [Source:HGNC Symbol;Acc:HGNC:20220]	protein_coding
PVALB	MDD	ENSG00000119632	IFI27L2	-0.896885	-0.166533	-0.162332	0.871366	0.99813	-5.45518	FALSE	83982	interferon alpha inducible protein 27 like 2 [Source:HGNC Symbol;Acc:HGNC:19753]	protein_coding
PVALB	MDD	ENSG00000119636	BBOF1	2.51952	0.146616	0.253144	0.800666	0.995372	-5.85447	FALSE	80127	basal body orientation factor 1 [Source:HGNC Symbol;Acc:HGNC:19855]	protein_coding
PVALB	MDD	ENSG00000119638	NEK9	5.57239	0.0625341	0.296597	0.767377	0.994008	-6.79444	FALSE	91754	NIMA related kinase 9 [Source:HGNC Symbol;Acc:HGNC:18591]	protein_coding
PVALB	MDD	ENSG00000119640	ACYP1	3.25869	-0.301263	-0.623804	0.534148	0.972491	-5.88323	FALSE	97	acylphosphatase 1 [Source:HGNC Symbol;Acc:HGNC:179]	protein_coding
PVALB	MDD	ENSG00000119650	IFT43	6.31054	0.0730834	0.505035	0.614623	0.979314	-7.0324	FALSE	112752	intraflagellar transport 43 [Source:HGNC Symbol;Acc:HGNC:29669]	protein_coding
PVALB	MDD	ENSG00000119655	NPC2	-0.289847	0.220792	0.228298	0.819872	0.99573	-5.49084	FALSE	10577	NPC intracellular cholesterol transporter 2 [Source:HGNC Symbol;Acc:HGNC:14537]	protein_coding
PVALB	MDD	ENSG00000119661	DNAL1	4.03288	0.276937	0.770499	0.442784	0.960849	-6.04458	FALSE	83544	dynein axonemal light chain 1 [Source:HGNC Symbol;Acc:HGNC:23247]	protein_coding
PVALB	MDD	ENSG00000119669	IRF2BPL	4.51797	0.277976	0.779932	0.437236	0.960849	-6.18676	FALSE	64207	interferon regulatory factor 2 binding protein like [Source:HGNC Symbol;Acc:HGNC:14282]	protein_coding
PVALB	MDD	ENSG00000119673	ACOT2	-0.604872	-2.06592	-1.74264	0.0844087	0.835835	-4.20752	FALSE	10965	acyl-CoA thioesterase 2 [Source:HGNC Symbol;Acc:HGNC:18431]	protein_coding
PVALB	MDD	ENSG00000119681	LTBP2	1.19796	-0.187108	-0.224152	0.823087	0.99573	-5.63364	FALSE	4053	latent transforming growth factor beta binding protein 2 [Source:HGNC Symbol;Acc:HGNC:6715]	protein_coding
PVALB	MDD	ENSG00000119682	AREL1	5.35249	-0.438408	-2.02777	0.0451895	0.759686	-4.75308	FALSE	9870	apoptosis resistant E3 ubiquitin protein ligase 1 [Source:HGNC Symbol;Acc:HGNC:20363]	protein_coding
PVALB	MDD	ENSG00000119684	MLH3	5.08973	0.181164	0.714226	0.476718	0.965108	-6.42747	FALSE	27030	mutL homolog 3 [Source:HGNC Symbol;Acc:HGNC:7128]	protein_coding
PVALB	MDD	ENSG00000119685	TTLL5	6.50789	0.12193	0.921174	0.359132	0.951875	-6.79666	FALSE	23093	tubulin tyrosine ligase like 5 [Source:HGNC Symbol;Acc:HGNC:19963]	protein_coding
PVALB	MDD	ENSG00000119686	FLVCR2	-0.701543	0.265832	0.285384	0.775928	0.994819	-5.49351	FALSE	55640	FLVCR heme transporter 2 [Source:HGNC Symbol;Acc:HGNC:20105]	protein_coding
PVALB	MDD	ENSG00000119688	ABCD4	4.63586	0.232805	0.798361	0.426515	0.960849	-6.22282	FALSE	5826	ATP binding cassette subfamily D member 4 [Source:HGNC Symbol;Acc:HGNC:68]	protein_coding
PVALB	MDD	ENSG00000119689	DLST	5.02274	-0.0422007	-0.206357	0.836923	0.997199	-6.64971	FALSE	1743	dihydrolipoamide S-succinyltransferase [Source:HGNC Symbol;Acc:HGNC:2911]	protein_coding
PVALB	MDD	ENSG00000119698	PPP4R4	5.78221	-0.428471	-2.30743	0.0230497	0.643473	-4.33902	FALSE	57718	protein phosphatase 4 regulatory subunit 4 [Source:HGNC Symbol;Acc:HGNC:23788]	protein_coding
PVALB	MDD	ENSG00000119699	TGFB3	0.168444	-0.905801	-0.909245	0.365363	0.955871	-5.1479	FALSE	7043	transforming growth factor beta 3 [Source:HGNC Symbol;Acc:HGNC:11769]	protein_coding
PVALB	MDD	ENSG00000119703	ZC2HC1C	0.0840621	-0.925488	-0.878843	0.38155	0.959861	-5.16527	FALSE	79696	zinc finger C2HC-type containing 1C [Source:HGNC Symbol;Acc:HGNC:20354]	protein_coding
PVALB	MDD	ENSG00000119705	SLIRP	2.08407	-0.237419	-0.292968	0.770142	0.994557	-5.75649	FALSE	81892	SRA stem-loop interacting RNA binding protein [Source:HGNC Symbol;Acc:HGNC:20495]	protein_coding
PVALB	MDD	ENSG00000119707	RBM25	6.97162	0.0673917	0.57872	0.564053	0.973435	-7.32726	FALSE	58517	RNA binding motif protein 25 [Source:HGNC Symbol;Acc:HGNC:23244]	protein_coding
PVALB	MDD	ENSG00000119711	ALDH6A1	2.64995	-0.281848	-0.52821	0.5985	0.978683	-5.81839	FALSE	4329	aldehyde dehydrogenase 6 family member A1 [Source:HGNC Symbol;Acc:HGNC:7179]	protein_coding
PVALB	MDD	ENSG00000119714	GPR68	2.79174	-0.560504	-0.820461	0.413866	0.960849	-5.47493	FALSE	8111	G protein-coupled receptor 68 [Source:HGNC Symbol;Acc:HGNC:4519]	protein_coding
PVALB	MDD	ENSG00000119715	ESRRB	3.52381	-0.406179	-0.844511	0.400359	0.959861	-5.80553	FALSE	2103	estrogen related receptor beta [Source:HGNC Symbol;Acc:HGNC:3473]	protein_coding
PVALB	MDD	ENSG00000119718	EIF2B2	2.14975	-1.68546	-2.56465	0.0117831	0.54937	-2.89515	FALSE	8892	eukaryotic translation initiation factor 2B subunit beta [Source:HGNC Symbol;Acc:HGNC:3258]	protein_coding
PVALB	MDD	ENSG00000119720	NRDE2	4.41236	-0.313688	-1.11685	0.26668	0.930778	-5.88241	FALSE	55051	NRDE-2, necessary for RNA interference, domain containing [Source:HGNC Symbol;Acc:HGNC:20186]	protein_coding
PVALB	MDD	ENSG00000119723	COQ6	1.1209	-1.07122	-1.23309	0.220376	0.915078	-4.95512	FALSE	51004	coenzyme Q6, monooxygenase [Source:HGNC Symbol;Acc:HGNC:20233]	protein_coding
PVALB	MDD	ENSG00000119725	ZNF410	-2.16961	0.363294	0.305072	0.760933	0.992894	-5.36103	FALSE	57862	zinc finger protein 410 [Source:HGNC Symbol;Acc:HGNC:20144]	protein_coding
PVALB	MDD	ENSG00000119729	RHOQ	4.92756	-0.0081022	-0.0308276	0.975467	0.999155	-6.58465	FALSE	23433	ras homolog family member Q [Source:HGNC Symbol;Acc:HGNC:17736]	protein_coding
PVALB	MDD	ENSG00000119737	GPR75	3.35778	0.175806	0.349278	0.7276	0.989928	-6.02069	FALSE	10936	G protein-coupled receptor 75 [Source:HGNC Symbol;Acc:HGNC:4526]	protein_coding
PVALB	MDD	ENSG00000119760	SUPT7L	5.04887	-0.0882344	-0.364851	0.715978	0.988371	-6.63024	FALSE	9913	SPT7 like, STAGA complex subunit gamma [Source:HGNC Symbol;Acc:HGNC:30632]	protein_coding
PVALB	MDD	ENSG00000119771	KLHL29	8.02291	0.0376388	0.36786	0.714013	0.988371	-7.95741	FALSE	114818	kelch like family member 29 [Source:HGNC Symbol;Acc:HGNC:29404]	protein_coding
PVALB	MDD	ENSG00000119772	DNMT3A	7.67662	-0.0244831	-0.269045	0.788438	0.995372	-7.80967	FALSE	1788	DNA methyltransferase 3 alpha [Source:HGNC Symbol;Acc:HGNC:2978]	protein_coding
PVALB	MDD	ENSG00000119777	TMEM214	3.10936	-0.922793	-1.79437	0.0757153	0.823892	-4.5441	FALSE	54867	transmembrane protein 214 [Source:HGNC Symbol;Acc:HGNC:25983]	protein_coding
PVALB	MDD	ENSG00000119778	ATAD2B	5.60481	0.0297363	0.169493	0.865744	0.99813	-6.90686	FALSE	54454	ATPase family AAA domain containing 2B [Source:HGNC Symbol;Acc:HGNC:29230]	protein_coding
PVALB	MDD	ENSG00000119782	FKBP1B	-1.97891	-1.8518	-1.60352	0.111909	0.86034	-4.38253	FALSE	2281	FKBP prolyl isomerase 1B [Source:HGNC Symbol;Acc:HGNC:3712]	protein_coding
PVALB	MDD	ENSG00000119787	ATL2	5.26744	0.0302988	0.14209	0.887289	0.99813	-6.79112	FALSE	64225	atlastin GTPase 2 [Source:HGNC Symbol;Acc:HGNC:24047]	protein_coding
PVALB	MDD	ENSG00000119801	YPEL5	5.13273	0.00893156	0.0403987	0.967854	0.999155	-6.7458	FALSE	51646	yippee like 5 [Source:HGNC Symbol;Acc:HGNC:18329]	protein_coding
PVALB	MDD	ENSG00000119812	FAM98A	3.34207	-0.205881	-0.458887	0.647291	0.981713	-6.03516	FALSE	25940	family with sequence similarity 98 member A [Source:HGNC Symbol;Acc:HGNC:24520]	protein_coding
PVALB	MDD	ENSG00000119820	YIPF4	5.29373	-0.0322361	-0.155046	0.877091	0.99813	-6.76725	FALSE	84272	Yip1 domain family member 4 [Source:HGNC Symbol;Acc:HGNC:28145]	protein_coding
PVALB	MDD	ENSG00000119844	AFTPH	5.31097	0.215411	1.12894	0.261568	0.930778	-6.17809	FALSE	54812	aftiphilin [Source:HGNC Symbol;Acc:HGNC:25951]	protein_coding
PVALB	MDD	ENSG00000119862	LGALSL	2.01085	0.360461	0.56765	0.571519	0.973555	-5.69834	FALSE	29094	galectin like [Source:HGNC Symbol;Acc:HGNC:25012]	protein_coding
PVALB	MDD	ENSG00000119865	CNRIP1	5.04408	0.319787	1.34277	0.182325	0.898759	-5.85899	FALSE	25927	cannabinoid receptor interacting protein 1 [Source:HGNC Symbol;Acc:HGNC:24546]	protein_coding
PVALB	MDD	ENSG00000119866	BCL11A	6.56926	-0.208477	-1.50897	0.134397	0.877559	-6.24242	FALSE	53335	BAF chromatin remodeling complex subunit BCL11A [Source:HGNC Symbol;Acc:HGNC:13221]	protein_coding
PVALB	MDD	ENSG00000119878	CRIPT	2.65452	0.00344752	0.00626111	0.995017	0.99986	-5.92119	FALSE	9419	CXXC repeat containing interactor of PDZ3 domain [Source:HGNC Symbol;Acc:HGNC:14312]	protein_coding
PVALB	MDD	ENSG00000119888	EPCAM	-2.51763	-1.68137	-1.76723	0.0801783	0.830581	-4.18482	FALSE	4072	epithelial cell adhesion molecule [Source:HGNC Symbol;Acc:HGNC:11529]	protein_coding
PVALB	MDD	ENSG00000119899	SLC17A5	4.69748	0.321805	1.32911	0.186775	0.901362	-5.66194	FALSE	26503	solute carrier family 17 member 5 [Source:HGNC Symbol;Acc:HGNC:10933]	protein_coding
PVALB	MDD	ENSG00000119900	OGFRL1	4.31788	-0.0871315	-0.245292	0.806723	0.995372	-6.41683	FALSE	79627	opioid growth factor receptor like 1 [Source:HGNC Symbol;Acc:HGNC:21378]	protein_coding
PVALB	MDD	ENSG00000119906	SLF2	5.48352	-0.0768326	-0.404252	0.686873	0.986407	-6.72226	FALSE	55719	SMC5-SMC6 complex localization factor 2 [Source:HGNC Symbol;Acc:HGNC:17814]	protein_coding
PVALB	MDD	ENSG00000119912	IDE	5.16538	-0.357902	-1.52539	0.130255	0.87684	-5.62155	FALSE	3416	insulin degrading enzyme [Source:HGNC Symbol;Acc:HGNC:5381]	protein_coding
PVALB	MDD	ENSG00000119913	TECTB	-3.45474	-0.422776	-0.498579	0.619149	0.980179	-5.35802	FALSE	6975	tectorin beta [Source:HGNC Symbol;Acc:HGNC:11721]	protein_coding
PVALB	MDD	ENSG00000119917	IFIT3	1.55632	-0.271332	-0.38613	0.700204	0.988285	-5.71784	FALSE	3437	interferon induced protein with tetratricopeptide repeats 3 [Source:HGNC Symbol;Acc:HGNC:5411]	protein_coding
PVALB	MDD	ENSG00000119922	IFIT2	0.516427	-0.598643	-0.676883	0.500011	0.967499	-5.34789	FALSE	3433	interferon induced protein with tetratricopeptide repeats 2 [Source:HGNC Symbol;Acc:HGNC:5409]	protein_coding
PVALB	MDD	ENSG00000119927	GPAM	2.60908	-0.8149	-1.69648	0.0928432	0.841381	-4.62725	FALSE	57678	glycerol-3-phosphate acyltransferase, mitochondrial [Source:HGNC Symbol;Acc:HGNC:24865]	protein_coding
PVALB	MDD	ENSG00000119929	CUTC	1.94238	-0.0393471	-0.0731333	0.941843	0.99813	-5.907	FALSE	51076	cutC copper transporter [Source:HGNC Symbol;Acc:HGNC:24271]	protein_coding
PVALB	MDD	ENSG00000119938	PPP1R3C	-1.47227	-0.172227	-0.141659	0.887629	0.99813	-5.38262	FALSE	5507	protein phosphatase 1 regulatory subunit 3C [Source:HGNC Symbol;Acc:HGNC:9293]	protein_coding
PVALB	MDD	ENSG00000119943	PYROXD2	1.6772	0.582647	0.801698	0.42459	0.960849	-5.44151	FALSE	84795	pyridine nucleotide-disulphide oxidoreductase domain 2 [Source:HGNC Symbol;Acc:HGNC:23517]	protein_coding
PVALB	MDD	ENSG00000119946	CNNM1	7.17352	0.0836085	0.768126	0.444186	0.960849	-7.25877	FALSE	26507	cyclin and CBS domain divalent metal cation transport mediator 1 [Source:HGNC Symbol;Acc:HGNC:102]	protein_coding
PVALB	MDD	ENSG00000119950	MXI1	6.00084	0.131817	0.689241	0.492236	0.966124	-6.78813	FALSE	4601	MAX interactor 1, dimerization protein [Source:HGNC Symbol;Acc:HGNC:7534]	protein_coding
PVALB	MDD	ENSG00000119953	SMNDC1	2.78537	0.0317763	0.0617286	0.9509	0.99813	-5.93952	FALSE	10285	survival motor neuron domain containing 1 [Source:HGNC Symbol;Acc:HGNC:16900]	protein_coding
PVALB	MDD	ENSG00000119965	C10orf88	1.86004	-1.47387	-1.92336	0.0572213	0.792126	-4.09564	FALSE	80007	chromosome 10 open reading frame 88 [Source:HGNC Symbol;Acc:HGNC:25822]	protein_coding
PVALB	MDD	ENSG00000119969	HELLS	2.2599	0.282258	0.48479	0.628864	0.980995	-5.72625	FALSE	3070	helicase, lymphoid specific [Source:HGNC Symbol;Acc:HGNC:4861]	protein_coding
PVALB	MDD	ENSG00000119973	PRLHR	0.782761	0.174556	0.189841	0.84981	0.99813	-5.64984	FALSE	2834	prolactin releasing hormone receptor [Source:HGNC Symbol;Acc:HGNC:4464]	protein_coding
PVALB	MDD	ENSG00000119977	TCTN3	2.48492	-0.500191	-0.85366	0.395293	0.959861	-5.64721	FALSE	26123	tectonic family member 3 [Source:HGNC Symbol;Acc:HGNC:24519]	protein_coding
PVALB	MDD	ENSG00000119979	DENND10	3.51408	0.0820433	0.200414	0.841556	0.997812	-6.13749	FALSE	404636	DENN domain containing 10 [Source:HGNC Symbol;Acc:HGNC:31793]	protein_coding
PVALB	MDD	ENSG00000119986	AVPI1	1.93219	0.659323	0.924054	0.357638	0.951552	-5.38676	FALSE	60370	arginine vasopressin induced 1 [Source:HGNC Symbol;Acc:HGNC:30898]	protein_coding
PVALB	MDD	ENSG00000120008	WDR11	5.36975	0.0465397	0.234475	0.815086	0.995445	-6.76873	FALSE	55717	WD repeat domain 11 [Source:HGNC Symbol;Acc:HGNC:13831]	protein_coding
PVALB	MDD	ENSG00000120029	ARMH3	6.8458	-0.030043	-0.256745	0.797893	0.995372	-7.37999	FALSE	79591	armadillo like helical domain containing 3 [Source:HGNC Symbol;Acc:HGNC:25788]	protein_coding
PVALB	MDD	ENSG00000120049	KCNIP2	7.65973	-0.0507066	-0.568258	0.571108	0.973555	-7.67074	FALSE	30819	potassium voltage-gated channel interacting protein 2 [Source:HGNC Symbol;Acc:HGNC:15522]	protein_coding
PVALB	MDD	ENSG00000120051	CFAP58	0.792712	0.637702	0.79588	0.427949	0.960849	-5.34477	FALSE	159686	cilia and flagella associated protein 58 [Source:HGNC Symbol;Acc:HGNC:26676]	protein_coding
PVALB	MDD	ENSG00000120053	GOT1	7.06366	0.0620201	0.596238	0.552336	0.973435	-7.32941	FALSE	2805	glutamic-oxaloacetic transaminase 1 [Source:HGNC Symbol;Acc:HGNC:4432]	protein_coding
PVALB	MDD	ENSG00000120054	CPN1	-1.40333	-0.752501	-0.770932	0.442529	0.960849	-5.24543	FALSE	1369	carboxypeptidase N subunit 1 [Source:HGNC Symbol;Acc:HGNC:2312]	protein_coding
PVALB	MDD	ENSG00000120063	GNA13	4.59143	-0.398525	-1.34478	0.181678	0.898759	-5.58871	FALSE	10672	G protein subunit alpha 13 [Source:HGNC Symbol;Acc:HGNC:4381]	protein_coding
PVALB	MDD	ENSG00000120071	KANSL1	7.66628	-0.146513	-1.17865	0.242314	0.923261	-7.15132	FALSE	284058	KAT8 regulatory NSL complex subunit 1 [Source:HGNC Symbol;Acc:HGNC:24565]	protein_coding
PVALB	MDD	ENSG00000120088	CRHR1	0.388616	-0.829328	-0.752854	0.453271	0.962095	-5.21968	FALSE	1394	corticotropin releasing hormone receptor 1 [Source:HGNC Symbol;Acc:HGNC:2357]	protein_coding
PVALB	MDD	ENSG00000120088	CRHR1	0.388616	-0.829328	-0.752854	0.453271	0.962095	-5.21968	FALSE	104909134	corticotropin releasing hormone receptor 1 [Source:HGNC Symbol;Acc:HGNC:2357]	protein_coding
PVALB	MDD	ENSG00000120129	DUSP1	2.21178	-0.88493	-1.23661	0.219071	0.914735	-5.14692	FALSE	1843	dual specificity phosphatase 1 [Source:HGNC Symbol;Acc:HGNC:3064]	protein_coding
PVALB	MDD	ENSG00000120137	PANK3	5.69408	0.0441495	0.258902	0.796232	0.995372	-6.91558	FALSE	79646	pantothenate kinase 3 [Source:HGNC Symbol;Acc:HGNC:19365]	protein_coding
PVALB	MDD	ENSG00000120149	MSX2	-4.0086	0.145619	0.159834	0.873327	0.99813	-5.41388	FALSE	4488	msh homeobox 2 [Source:HGNC Symbol;Acc:HGNC:7392]	protein_coding
PVALB	MDD	ENSG00000120156	TEK	2.65103	-0.69084	-1.23509	0.219633	0.914999	-5.27885	FALSE	7010	TEK receptor tyrosine kinase [Source:HGNC Symbol;Acc:HGNC:11724]	protein_coding
PVALB	MDD	ENSG00000120158	RCL1	5.10408	0.446468	1.97733	0.050701	0.775133	-4.7435	FALSE	10171	RNA terminal phosphate cyclase like 1 [Source:HGNC Symbol;Acc:HGNC:17687]	protein_coding
PVALB	MDD	ENSG00000120159	CAAP1	4.57962	-0.262094	-0.994803	0.322185	0.946072	-6.0283	FALSE	79886	caspase activity and apoptosis inhibitor 1 [Source:HGNC Symbol;Acc:HGNC:25834]	protein_coding
PVALB	MDD	ENSG00000120160	EQTN	-2.68803	-0.817844	-0.718669	0.473987	0.965108	-5.19785	FALSE	54586	equatorin [Source:HGNC Symbol;Acc:HGNC:1359]	protein_coding
PVALB	MDD	ENSG00000120162	MOB3B	6.18752	-0.234062	-1.48594	0.140376	0.879908	-6.04732	FALSE	79817	MOB kinase activator 3B [Source:HGNC Symbol;Acc:HGNC:23825]	protein_coding
PVALB	MDD	ENSG00000120210	INSL6	1.88964	-0.251309	-0.328658	0.743087	0.991556	-5.72187	FALSE	11172	insulin like 6 [Source:HGNC Symbol;Acc:HGNC:6089]	protein_coding
PVALB	MDD	ENSG00000120215	MLANA	-3.56315	-0.873036	-0.839119	0.403364	0.959861	-5.12689	FALSE	2315	melan-A [Source:HGNC Symbol;Acc:HGNC:7124]	protein_coding
PVALB	MDD	ENSG00000120217	CD274	-0.43458	-0.416511	-0.432298	0.666437	0.982773	-5.42158	FALSE	29126	CD274 molecule [Source:HGNC Symbol;Acc:HGNC:17635]	protein_coding
PVALB	MDD	ENSG00000120251	GRIA2	8.2501	-0.111153	-1.45453	0.149402	0.88759	-7.14931	FALSE	2891	glutamate ionotropic receptor AMPA type subunit 2 [Source:HGNC Symbol;Acc:HGNC:4572]	protein_coding
PVALB	MDD	ENSG00000120253	NUP43	0.592505	-0.793087	-0.891732	0.374634	0.959599	-5.2292	FALSE	348995	nucleoporin 43 [Source:HGNC Symbol;Acc:HGNC:21182]	protein_coding
PVALB	MDD	ENSG00000120254	MTHFD1L	6.59938	0.0712137	0.50986	0.61125	0.978683	-7.17223	FALSE	25902	methylenetetrahydrofolate dehydrogenase (NADP+ dependent) 1 like [Source:HGNC Symbol;Acc:HGNC:21055]	protein_coding
PVALB	MDD	ENSG00000120256	LRP11	-0.266384	0.142329	0.124965	0.900797	0.99813	-5.44576	FALSE	84918	LDL receptor related protein 11 [Source:HGNC Symbol;Acc:HGNC:16936]	protein_coding
PVALB	MDD	ENSG00000120262	CCDC170	2.00752	-0.200675	-0.28106	0.779233	0.994819	-5.71489	FALSE	80129	coiled-coil domain containing 170 [Source:HGNC Symbol;Acc:HGNC:21177]	protein_coding
PVALB	MDD	ENSG00000120265	PCMT1	5.41816	-0.0176157	-0.0833092	0.933769	0.99813	-6.79972	FALSE	5110	protein-L-isoaspartate (D-aspartate) O-methyltransferase [Source:HGNC Symbol;Acc:HGNC:8728]	protein_coding
PVALB	MDD	ENSG00000120278	PLEKHG1	5.08032	-0.111917	-0.416644	0.677814	0.985291	-6.52634	FALSE	57480	pleckstrin homology and RhoGEF domain containing G1 [Source:HGNC Symbol;Acc:HGNC:20884]	protein_coding
PVALB	MDD	ENSG00000120279	MYCT1	-2.76539	0.224032	0.22507	0.822375	0.99573	-5.37795	FALSE	80177	MYC target 1 [Source:HGNC Symbol;Acc:HGNC:23172]	protein_coding
PVALB	MDD	ENSG00000120280	TASL	-3.29903	-0.86441	-0.937166	0.350886	0.95154	-5.0929	FALSE	80231	TLR adaptor interacting with endolysosomal SLC15A4 [Source:HGNC Symbol;Acc:HGNC:25667]	protein_coding
PVALB	MDD	ENSG00000120306	CYSTM1	3.49412	-0.560501	-1.47822	0.142427	0.882936	-5.19734	FALSE	84418	cysteine rich transmembrane module containing 1 [Source:HGNC Symbol;Acc:HGNC:30239]	protein_coding
PVALB	MDD	ENSG00000120314	WDR55	2.80464	-0.283883	-0.52535	0.600479	0.978683	-5.81933	FALSE	54853	WD repeat domain 55 [Source:HGNC Symbol;Acc:HGNC:25971]	protein_coding
PVALB	MDD	ENSG00000120318	ARAP3	4.3684	0.0437679	0.128093	0.898328	0.99813	-6.43627	FALSE	64411	ArfGAP with RhoGAP domain, ankyrin repeat and PH domain 3 [Source:HGNC Symbol;Acc:HGNC:24097]	protein_coding
PVALB	MDD	ENSG00000120322	PCDHB8	-1.84461	-1.25839	-1.15134	0.252282	0.927394	-4.89354	FALSE	56128	protocadherin beta 8 [Source:HGNC Symbol;Acc:HGNC:8693]	protein_coding
PVALB	MDD	ENSG00000120324	PCDHB10	0.358822	-0.25299	-0.259498	0.795773	0.995372	-5.50373	FALSE	56126	protocadherin beta 10 [Source:HGNC Symbol;Acc:HGNC:8681]	protein_coding
PVALB	MDD	ENSG00000120327	PCDHB14	2.83605	-0.695764	-1.31231	0.192358	0.903133	-5.18083	FALSE	56122	protocadherin beta 14 [Source:HGNC Symbol;Acc:HGNC:8685]	protein_coding
PVALB	MDD	ENSG00000120328	PCDHB12	1.47326	-0.609784	-0.779267	0.437626	0.960849	-5.45755	FALSE	56124	protocadherin beta 12 [Source:HGNC Symbol;Acc:HGNC:8683]	protein_coding
PVALB	MDD	ENSG00000120332	TNN	-0.375478	-2.13368	-2.44201	0.0163252	0.600993	-3.07761	FALSE	63923	tenascin N [Source:HGNC Symbol;Acc:HGNC:22942]	protein_coding
PVALB	MDD	ENSG00000120333	MRPS14	2.95396	-0.183318	-0.376366	0.707426	0.988285	-5.99227	FALSE	63931	mitochondrial ribosomal protein S14 [Source:HGNC Symbol;Acc:HGNC:14049]	protein_coding
PVALB	MDD	ENSG00000120334	CENPL	-0.764304	-0.193547	-0.184535	0.85396	0.99813	-5.42563	FALSE	91687	centromere protein L [Source:HGNC Symbol;Acc:HGNC:17879]	protein_coding
PVALB	MDD	ENSG00000120370	GORAB	1.97884	-0.763956	-1.10763	0.270623	0.930778	-5.21013	FALSE	92344	golgin, RAB6 interacting [Source:HGNC Symbol;Acc:HGNC:25676]	protein_coding
PVALB	MDD	ENSG00000120437	ACAT2	1.68149	0.163893	0.207905	0.835717	0.997199	-5.68859	FALSE	39	acetyl-CoA acetyltransferase 2 [Source:HGNC Symbol;Acc:HGNC:94]	protein_coding
PVALB	MDD	ENSG00000120438	TCP1	4.54154	-0.299039	-1.10159	0.273231	0.930778	-5.98873	FALSE	6950	t-complex 1 [Source:HGNC Symbol;Acc:HGNC:11655]	protein_coding
PVALB	MDD	ENSG00000120440	TTLL2	0.696367	0.707328	0.840763	0.402446	0.959861	-5.28049	FALSE	83887	tubulin tyrosine ligase like 2 [Source:HGNC Symbol;Acc:HGNC:21211]	protein_coding
PVALB	MDD	ENSG00000120451	SNX19	6.40543	0.0825111	0.612776	0.541387	0.972998	-7.03512	FALSE	399979	sorting nexin 19 [Source:HGNC Symbol;Acc:HGNC:21532]	protein_coding
PVALB	MDD	ENSG00000120457	KCNJ5	-1.50199	0.219843	0.206449	0.836852	0.997199	-5.39757	FALSE	3762	potassium inwardly rectifying channel subfamily J member 5 [Source:HGNC Symbol;Acc:HGNC:6266]	protein_coding
PVALB	MDD	ENSG00000120458	MSANTD2	4.22819	-0.186471	-0.585026	0.559821	0.973435	-6.16605	FALSE	79684	Myb/SANT DNA binding domain containing 2 [Source:HGNC Symbol;Acc:HGNC:26266]	protein_coding
PVALB	MDD	ENSG00000120471	TP53AIP1	-2.93116	-1.86408	-1.66333	0.0993142	0.843711	-4.29969	FALSE	63970	tumor protein p53 regulated apoptosis inducing protein 1 [Source:HGNC Symbol;Acc:HGNC:29984]	protein_coding
PVALB	MDD	ENSG00000120498	TEX11	2.8105	0.109137	0.222415	0.824435	0.99573	-6.09871	FALSE	56159	testis expressed 11 [Source:HGNC Symbol;Acc:HGNC:11733]	protein_coding
PVALB	MDD	ENSG00000120500	ARR3	-1.66126	-1.47354	-1.29179	0.199349	0.9075	-4.7476	FALSE	407	arrestin 3 [Source:HGNC Symbol;Acc:HGNC:710]	protein_coding
PVALB	MDD	ENSG00000120509	PDZD11	0.0945315	-0.409517	-0.406468	0.68525	0.986367	-5.4758	FALSE	51248	PDZ domain containing 11 [Source:HGNC Symbol;Acc:HGNC:28034]	protein_coding
PVALB	MDD	ENSG00000120519	SLC10A7	4.95788	-0.277533	-1.01037	0.314708	0.943998	-6.15661	FALSE	84068	solute carrier family 10 member 7 [Source:HGNC Symbol;Acc:HGNC:23088]	protein_coding
PVALB	MDD	ENSG00000120526	NUDCD1	3.52029	-1.08778	-2.63095	0.00983396	0.52561	-2.95284	FALSE	84955	NudC domain containing 1 [Source:HGNC Symbol;Acc:HGNC:24306]	protein_coding
PVALB	MDD	ENSG00000120533	ENY2	2.18998	-0.29634	-0.408084	0.684066	0.986241	-5.70002	FALSE	56943	ENY2 transcription and export complex 2 subunit [Source:HGNC Symbol;Acc:HGNC:24449]	protein_coding
PVALB	MDD	ENSG00000120539	MASTL	1.43241	-0.573894	-0.734735	0.464186	0.965108	-5.45932	FALSE	84930	microtubule associated serine/threonine kinase like [Source:HGNC Symbol;Acc:HGNC:19042]	protein_coding
PVALB	MDD	ENSG00000120549	KIAA1217	10.361	-0.0788505	-1.48928	0.140967	0.880829	-9.71338	FALSE	56243	KIAA1217 [Source:HGNC Symbol;Acc:HGNC:25428]	protein_coding
PVALB	MDD	ENSG00000120555	SEPTIN7P9	0.682192	-0.664576	-0.734483	0.464339	0.965108	-5.2972	FALSE		septin 7 pseudogene 9 [Source:HGNC Symbol;Acc:HGNC:30810]	transcribed_unprocessed_pseudogene
PVALB	MDD	ENSG00000120563	LYZL1	-2.94956	-0.684124	-0.756513	0.451084	0.961343	-5.25497	FALSE	84569	lysozyme like 1 [Source:HGNC Symbol;Acc:HGNC:30502]	protein_coding
PVALB	MDD	ENSG00000120594	PLXDC2	5.89389	-0.275803	-1.41578	0.159883	0.892175	-6.00637	FALSE	84898	plexin domain containing 2 [Source:HGNC Symbol;Acc:HGNC:21013]	protein_coding
PVALB	MDD	ENSG00000120616	EPC1	5.51748	-0.164046	-0.856832	0.393545	0.959861	-6.50624	FALSE	80314	enhancer of polycomb homolog 1 [Source:HGNC Symbol;Acc:HGNC:19876]	protein_coding
PVALB	MDD	ENSG00000120645	IQSEC3	7.97662	-0.123936	-1.15505	0.251805	0.927394	-7.33015	FALSE	440073	IQ motif and Sec7 domain ArfGEF 3 [Source:HGNC Symbol;Acc:HGNC:29193]	protein_coding
PVALB	MDD	ENSG00000120647	CCDC77	2.43546	0.27905	0.514516	0.608004	0.978683	-5.87251	FALSE	84318	coiled-coil domain containing 77 [Source:HGNC Symbol;Acc:HGNC:28203]	protein_coding
PVALB	MDD	ENSG00000120656	TAF12	3.10091	-0.286962	-0.585435	0.559547	0.973435	-5.88779	FALSE	6883	TATA-box binding protein associated factor 12 [Source:HGNC Symbol;Acc:HGNC:11545]	protein_coding
PVALB	MDD	ENSG00000120658	ENOX1	9.34836	0.0406761	0.664716	0.508445	0.967777	-8.93428	FALSE	55068	ecto-NOX disulfide-thiol exchanger 1 [Source:HGNC Symbol;Acc:HGNC:25474]	protein_coding
PVALB	MDD	ENSG00000120659	TNFSF11	-1.96202	-1.43053	-1.36415	0.17552	0.897997	-4.69683	FALSE	8600	TNF superfamily member 11 [Source:HGNC Symbol;Acc:HGNC:11926]	protein_coding
PVALB	MDD	ENSG00000120662	MTRF1	0.76378	1.02749	1.15111	0.252378	0.927394	-5.01282	FALSE	9617	mitochondrial translation release factor 1 [Source:HGNC Symbol;Acc:HGNC:7469]	protein_coding
PVALB	MDD	ENSG00000120664	SPART-AS1	-3.8376	-0.175386	-0.157378	0.875258	0.99813	-5.39432	FALSE		SPART antisense RNA 1 [Source:HGNC Symbol;Acc:HGNC:39933]	lncRNA
PVALB	MDD	ENSG00000120675	DNAJC15	4.91756	-0.00989575	-0.0365022	0.970953	0.999155	-6.63123	FALSE	29103	DnaJ heat shock protein family (Hsp40) member C15 [Source:HGNC Symbol;Acc:HGNC:20325]	protein_coding
PVALB	MDD	ENSG00000120685	PROSER1	3.52089	-0.0618178	-0.164852	0.869387	0.99813	-6.22849	FALSE	80209	proline and serine rich 1 [Source:HGNC Symbol;Acc:HGNC:20291]	protein_coding
PVALB	MDD	ENSG00000120686	UFM1	3.24729	-0.74517	-1.58456	0.116159	0.860454	-4.92219	FALSE	51569	ubiquitin fold modifier 1 [Source:HGNC Symbol;Acc:HGNC:20597]	protein_coding
PVALB	MDD	ENSG00000120688	WBP4	2.42431	0.102287	0.159444	0.873634	0.99813	-5.83918	FALSE	11193	WW domain binding protein 4 [Source:HGNC Symbol;Acc:HGNC:12739]	protein_coding
PVALB	MDD	ENSG00000120690	ELF1	2.6447	-0.929024	-1.77651	0.0786291	0.829736	-4.52638	FALSE	1997	E74 like ETS transcription factor 1 [Source:HGNC Symbol;Acc:HGNC:3316]	protein_coding
PVALB	MDD	ENSG00000120693	SMAD9	3.98953	0.375306	1.04194	0.299901	0.936307	-5.74049	FALSE	4093	SMAD family member 9 [Source:HGNC Symbol;Acc:HGNC:6774]	protein_coding
PVALB	MDD	ENSG00000120694	HSPH1	6.3457	-0.258656	-1.26525	0.208948	0.910985	-6.39136	FALSE	10808	heat shock protein family H (Hsp110) member 1 [Source:HGNC Symbol;Acc:HGNC:16969]	protein_coding
PVALB	MDD	ENSG00000120696	KBTBD7	0.882108	-0.699326	-0.739209	0.461477	0.964793	-5.35569	FALSE	84078	kelch repeat and BTB domain containing 7 [Source:HGNC Symbol;Acc:HGNC:25266]	protein_coding
PVALB	MDD	ENSG00000120697	ALG5	3.63709	-0.197466	-0.594387	0.553569	0.973435	-6.08471	FALSE	29880	ALG5 dolichyl-phosphate beta-glucosyltransferase [Source:HGNC Symbol;Acc:HGNC:20266]	protein_coding
PVALB	MDD	ENSG00000120699	EXOSC8	-1.06348	0.51098	0.517445	0.605965	0.978683	-5.40258	FALSE	11340	exosome component 8 [Source:HGNC Symbol;Acc:HGNC:17035]	protein_coding
PVALB	MDD	ENSG00000120705	ETF1	4.45628	-0.00172393	-0.00592077	0.995287	0.99986	-6.49923	FALSE	2107	eukaryotic translation termination factor 1 [Source:HGNC Symbol;Acc:HGNC:3477]	protein_coding
PVALB	MDD	ENSG00000120708	TGFBI	-2.18159	0.124457	0.134389	0.89336	0.99813	-5.47799	FALSE	7045	transforming growth factor beta induced [Source:HGNC Symbol;Acc:HGNC:11771]	protein_coding
PVALB	MDD	ENSG00000120709	FAM53C	4.30953	-0.115251	-0.384577	0.701351	0.988285	-6.41098	FALSE	51307	family with sequence similarity 53 member C [Source:HGNC Symbol;Acc:HGNC:1336]	protein_coding
PVALB	MDD	ENSG00000120709	FAM53C	4.30953	-0.115251	-0.384577	0.701351	0.988285	-6.41098	FALSE	100128966	family with sequence similarity 53 member C [Source:HGNC Symbol;Acc:HGNC:1336]	protein_coding
PVALB	MDD	ENSG00000120725	SIL1	7.03002	0.141213	1.31537	0.191331	0.903133	-6.57956	FALSE	64374	SIL1 nucleotide exchange factor [Source:HGNC Symbol;Acc:HGNC:24624]	protein_coding
PVALB	MDD	ENSG00000120727	PAIP2	5.60637	0.0236641	0.112029	0.91102	0.99813	-6.93632	FALSE	51247	poly(A) binding protein interacting protein 2 [Source:HGNC Symbol;Acc:HGNC:17970]	protein_coding
PVALB	MDD	ENSG00000120733	KDM3B	5.99661	0.109173	0.692116	0.490436	0.965917	-6.80006	FALSE	51780	lysine demethylase 3B [Source:HGNC Symbol;Acc:HGNC:1337]	protein_coding
PVALB	MDD	ENSG00000120738	EGR1	2.30249	-1.22481	-1.40135	0.165164	0.892175	-4.99213	FALSE	1958	early growth response 1 [Source:HGNC Symbol;Acc:HGNC:3238]	protein_coding
PVALB	MDD	ENSG00000120742	SERP1	4.42486	-0.0238727	-0.0753224	0.940106	0.99813	-6.35688	FALSE	27230	stress associated endoplasmic reticulum protein 1 [Source:HGNC Symbol;Acc:HGNC:10759]	protein_coding
PVALB	MDD	ENSG00000120756	PLS1	3.25894	0.0692658	0.156836	0.875684	0.99813	-6.13502	FALSE	5357	plastin 1 [Source:HGNC Symbol;Acc:HGNC:9090]	protein_coding
PVALB	MDD	ENSG00000120784	ZFP30	4.26478	-0.258575	-0.771138	0.442407	0.960849	-6.05971	FALSE	22835	ZFP30 zinc finger protein [Source:HGNC Symbol;Acc:HGNC:29555]	protein_coding
PVALB	MDD	ENSG00000120798	NR2C1	5.40945	-0.148727	-0.738767	0.461744	0.964924	-6.5375	FALSE	7181	nuclear receptor subfamily 2 group C member 1 [Source:HGNC Symbol;Acc:HGNC:7971]	protein_coding
PVALB	MDD	ENSG00000120800	UTP20	4.30474	0.0354869	0.114478	0.909084	0.99813	-6.43859	FALSE	27340	UTP20 small subunit processome component [Source:HGNC Symbol;Acc:HGNC:17897]	protein_coding
PVALB	MDD	ENSG00000120802	TMPO	2.26472	-1.01842	-1.4898	0.13936	0.87939	-4.88078	FALSE	7112	thymopoietin [Source:HGNC Symbol;Acc:HGNC:11875]	protein_coding
PVALB	MDD	ENSG00000120805	ARL1	4.38312	-0.103131	-0.329403	0.742526	0.991556	-6.33334	FALSE	400	ADP ribosylation factor like GTPase 1 [Source:HGNC Symbol;Acc:HGNC:692]	protein_coding
PVALB	MDD	ENSG00000120820	GLT8D2	2.87894	-0.939692	-1.8455	0.0678641	0.807568	-4.43377	FALSE	83468	glycosyltransferase 8 domain containing 2 [Source:HGNC Symbol;Acc:HGNC:24890]	protein_coding
PVALB	MDD	ENSG00000120832	MTERF2	4.26311	-0.235998	-0.733739	0.46479	0.965108	-6.14666	FALSE	80298	mitochondrial transcription termination factor 2 [Source:HGNC Symbol;Acc:HGNC:30779]	protein_coding
PVALB	MDD	ENSG00000120833	SOCS2	1.08814	0.60106	0.821231	0.413429	0.960849	-5.42637	FALSE	8835	suppressor of cytokine signaling 2 [Source:HGNC Symbol;Acc:HGNC:19382]	protein_coding
PVALB	MDD	ENSG00000120837	NFYB	3.62063	0.26876	0.703667	0.483242	0.965108	-5.96623	FALSE	4801	nuclear transcription factor Y subunit beta [Source:HGNC Symbol;Acc:HGNC:7805]	protein_coding
PVALB	MDD	ENSG00000120860	WASHC3	2.93566	-0.709955	-1.22101	0.224894	0.915259	-5.29018	FALSE	51019	WASH complex subunit 3 [Source:HGNC Symbol;Acc:HGNC:24256]	protein_coding
PVALB	MDD	ENSG00000120868	APAF1	4.66147	-0.698264	-2.33374	0.0215697	0.635433	-3.90145	FALSE	317	apoptotic peptidase activating factor 1 [Source:HGNC Symbol;Acc:HGNC:576]	protein_coding
PVALB	MDD	ENSG00000120875	DUSP4	1.55034	-1.02656	-1.54034	0.126572	0.872021	-4.76473	FALSE	1846	dual specificity phosphatase 4 [Source:HGNC Symbol;Acc:HGNC:3070]	protein_coding
PVALB	MDD	ENSG00000120885	CLU	8.80673	-0.107547	-1.19743	0.235234	0.921253	-7.88272	FALSE	1191	clusterin [Source:HGNC Symbol;Acc:HGNC:2095]	protein_coding
PVALB	MDD	ENSG00000120889	TNFRSF10B	-0.951094	0.48512	0.461063	0.645734	0.981713	-5.3689	FALSE	8795	TNF receptor superfamily member 10b [Source:HGNC Symbol;Acc:HGNC:11905]	protein_coding
PVALB	MDD	ENSG00000120896	SORBS3	3.30802	0.649833	1.4373	0.153692	0.889297	-5.03442	FALSE	10174	sorbin and SH3 domain containing 3 [Source:HGNC Symbol;Acc:HGNC:30907]	protein_coding
PVALB	MDD	ENSG00000120899	PTK2B	5.55251	-0.320859	-1.34002	0.183213	0.899721	-6.01473	FALSE	2185	protein tyrosine kinase 2 beta [Source:HGNC Symbol;Acc:HGNC:9612]	protein_coding
PVALB	MDD	ENSG00000120903	CHRNA2	-0.554172	0.276699	0.282662	0.778009	0.994819	-5.47574	FALSE	1135	cholinergic receptor nicotinic alpha 2 subunit [Source:HGNC Symbol;Acc:HGNC:1956]	protein_coding
PVALB	MDD	ENSG00000120907	ADRA1A	6.40766	0.190573	1.08735	0.279444	0.930778	-6.61309	FALSE	148	adrenoceptor alpha 1A [Source:HGNC Symbol;Acc:HGNC:277]	protein_coding
PVALB	MDD	ENSG00000120910	PPP3CC	4.49667	0.143557	0.477666	0.633909	0.981713	-6.34993	FALSE	5533	protein phosphatase 3 catalytic subunit gamma [Source:HGNC Symbol;Acc:HGNC:9316]	protein_coding
PVALB	MDD	ENSG00000120913	PDLIM2	-2.2955	0.615526	0.546232	0.586098	0.976476	-5.26986	FALSE	64236	PDZ and LIM domain 2 [Source:HGNC Symbol;Acc:HGNC:13992]	protein_coding
PVALB	MDD	ENSG00000120915	EPHX2	4.89515	-0.159048	-0.612534	0.541547	0.972998	-6.42714	FALSE	2053	epoxide hydrolase 2 [Source:HGNC Symbol;Acc:HGNC:3402]	protein_coding
PVALB	MDD	ENSG00000120925	RNF170	5.06488	-0.107401	-0.490104	0.625112	0.980995	-6.54042	FALSE	81790	ring finger protein 170 [Source:HGNC Symbol;Acc:HGNC:25358]	protein_coding
PVALB	MDD	ENSG00000120942	UBIAD1	3.30556	0.396686	0.862223	0.390586	0.959861	-5.72209	FALSE	29914	UbiA prenyltransferase domain containing 1 [Source:HGNC Symbol;Acc:HGNC:30791]	protein_coding
PVALB	MDD	ENSG00000120948	TARDBP	4.13082	0.0421011	0.134579	0.89321	0.99813	-6.38606	FALSE	23435	TAR DNA binding protein [Source:HGNC Symbol;Acc:HGNC:11571]	protein_coding
PVALB	MDD	ENSG00000120949	TNFRSF8	-0.622262	-0.454534	-0.492171	0.623655	0.980995	-5.45712	FALSE	943	TNF receptor superfamily member 8 [Source:HGNC Symbol;Acc:HGNC:11923]	protein_coding
PVALB	MDD	ENSG00000120963	ZNF706	6.16032	-0.183572	-1.14715	0.254002	0.927394	-6.41232	FALSE	51123	zinc finger protein 706 [Source:HGNC Symbol;Acc:HGNC:24992]	protein_coding
PVALB	MDD	ENSG00000120992	LYPLA1	4.83206	0.23736	0.864584	0.389295	0.959861	-6.19664	FALSE	10434	lysophospholipase 1 [Source:HGNC Symbol;Acc:HGNC:6737]	protein_coding
PVALB	MDD	ENSG00000121005	CRISPLD1	1.05998	-1.36963	-1.85029	0.0671643	0.807568	-4.17459	FALSE	83690	cysteine rich secretory protein LCCL domain containing 1 [Source:HGNC Symbol;Acc:HGNC:18206]	protein_coding
PVALB	MDD	ENSG00000121022	COPS5	3.57444	0.379283	0.888448	0.376389	0.959599	-5.84752	FALSE	10987	COP9 signalosome subunit 5 [Source:HGNC Symbol;Acc:HGNC:2240]	protein_coding
PVALB	MDD	ENSG00000121053	EPX	-1.31941	0.251126	0.221876	0.824854	0.99573	-5.40324	FALSE	8288	eosinophil peroxidase [Source:HGNC Symbol;Acc:HGNC:3423]	protein_coding
PVALB	MDD	ENSG00000121057	AKAP1	6.49368	-0.00817561	-0.0473202	0.962351	0.999097	-7.2444	FALSE	8165	A-kinase anchoring protein 1 [Source:HGNC Symbol;Acc:HGNC:367]	protein_coding
PVALB	MDD	ENSG00000121058	COIL	2.23249	-1.35076	-1.87348	0.0638631	0.803524	-4.25209	FALSE	8161	coilin [Source:HGNC Symbol;Acc:HGNC:2184]	protein_coding
PVALB	MDD	ENSG00000121060	TRIM25	4.68259	-0.156874	-0.489921	0.625241	0.980995	-6.47758	FALSE	7706	tripartite motif containing 25 [Source:HGNC Symbol;Acc:HGNC:12932]	protein_coding
PVALB	MDD	ENSG00000121064	SCPEP1	2.0247	-1.10718	-1.66527	0.0989249	0.843711	-4.51793	FALSE	59342	serine carboxypeptidase 1 [Source:HGNC Symbol;Acc:HGNC:29507]	protein_coding
PVALB	MDD	ENSG00000121067	SPOP	5.50223	-0.0218081	-0.12264	0.902633	0.99813	-6.7977	FALSE	8405	speckle type BTB/POZ protein [Source:HGNC Symbol;Acc:HGNC:11254]	protein_coding
PVALB	MDD	ENSG00000121073	SLC35B1	1.76207	-0.120131	-0.154922	0.877189	0.99813	-5.76436	FALSE	10237	solute carrier family 35 member B1 [Source:HGNC Symbol;Acc:HGNC:20798]	protein_coding
PVALB	MDD	ENSG00000121075	TBX4	-3.36676	-1.8748	-2.12885	0.0356728	0.715461	-3.62472	FALSE	9496	T-box transcription factor 4 [Source:HGNC Symbol;Acc:HGNC:11603]	protein_coding
PVALB	MDD	ENSG00000121101	TEX14	1.43438	-0.832033	-1.09863	0.274514	0.930778	-5.18623	FALSE	56155	testis expressed 14, intercellular bridge forming factor [Source:HGNC Symbol;Acc:HGNC:11737]	protein_coding
PVALB	MDD	ENSG00000121104	FAM117A	3.65081	-0.0532544	-0.12494	0.900817	0.99813	-6.13879	FALSE	81558	family with sequence similarity 117 member A [Source:HGNC Symbol;Acc:HGNC:24179]	protein_coding
PVALB	MDD	ENSG00000121152	NCAPH	-1.73381	-1.95965	-2.16091	0.0330413	0.706218	-3.58272	FALSE	23397	non-SMC condensin I complex subunit H [Source:HGNC Symbol;Acc:HGNC:1112]	protein_coding
PVALB	MDD	ENSG00000121207	LRAT	0.882944	-1.02111	-1.32537	0.188009	0.902558	-4.91351	FALSE	9227	lecithin retinol acyltransferase [Source:HGNC Symbol;Acc:HGNC:6685]	protein_coding
PVALB	MDD	ENSG00000121210	TMEM131L	6.45793	-0.0476162	-0.330741	0.741518	0.991556	-7.17892	FALSE	23240	transmembrane 131 like [Source:HGNC Symbol;Acc:HGNC:29146]	protein_coding
PVALB	MDD	ENSG00000121211	MND1	1.13853	-0.667748	-0.922478	0.358455	0.95159	-5.3791	FALSE	84057	meiotic nuclear divisions 1 [Source:HGNC Symbol;Acc:HGNC:24839]	protein_coding
PVALB	MDD	ENSG00000121270	ABCC11	-0.108438	-0.120315	-0.140458	0.888575	0.99813	-5.58768	FALSE	85320	ATP binding cassette subfamily C member 11 [Source:HGNC Symbol;Acc:HGNC:14639]	protein_coding
PVALB	MDD	ENSG00000121274	TENT4B	5.22947	-0.199469	-1.04229	0.299738	0.936209	-6.21008	FALSE	64282	terminal nucleotidyltransferase 4B [Source:HGNC Symbol;Acc:HGNC:30758]	protein_coding
PVALB	MDD	ENSG00000121281	ADCY7	0.25162	-1.8584	-2.43349	0.0166921	0.603737	-3.09785	FALSE	113	adenylate cyclase 7 [Source:HGNC Symbol;Acc:HGNC:238]	protein_coding
PVALB	MDD	ENSG00000121289	CEP89	4.73901	0.31594	1.39803	0.165135	0.892175	-5.64066	FALSE	84902	centrosomal protein 89 [Source:HGNC Symbol;Acc:HGNC:25907]	protein_coding
PVALB	MDD	ENSG00000121297	TSHZ3	6.79984	-0.00325446	-0.0231079	0.981609	0.999155	-7.42331	FALSE	57616	teashirt zinc finger homeobox 3 [Source:HGNC Symbol;Acc:HGNC:30700]	protein_coding
PVALB	MDD	ENSG00000121310	ECHDC2	4.72688	0.304062	1.07436	0.285194	0.930778	-5.95313	FALSE	55268	enoyl-CoA hydratase domain containing 2 [Source:HGNC Symbol;Acc:HGNC:23408]	protein_coding
PVALB	MDD	ENSG00000121316	PLBD1	-1.46646	1.29674	1.40954	0.161715	0.892175	-4.66601	FALSE	79887	phospholipase B domain containing 1 [Source:HGNC Symbol;Acc:HGNC:26215]	protein_coding
PVALB	MDD	ENSG00000121335	PRB2	3.80525	-0.402355	-1.02649	0.307085	0.939299	-5.87389	FALSE	653247	proline rich protein BstNI subfamily 2 [Source:HGNC Symbol;Acc:HGNC:9338]	protein_coding
PVALB	MDD	ENSG00000121350	PYROXD1	2.87836	0.422494	0.768385	0.444033	0.960849	-5.65243	FALSE	79912	pyridine nucleotide-disulphide oxidoreductase domain 1 [Source:HGNC Symbol;Acc:HGNC:26162]	protein_coding
PVALB	MDD	ENSG00000121380	BCL2L14	3.23431	-0.340629	-0.760783	0.448541	0.960849	-5.7829	FALSE	79370	BCL2 like 14 [Source:HGNC Symbol;Acc:HGNC:16657]	protein_coding
PVALB	MDD	ENSG00000121390	PSPC1	6.99966	0.0688075	0.613353	0.541008	0.972998	-7.27718	FALSE	55269	paraspeckle component 1 [Source:HGNC Symbol;Acc:HGNC:20320]	protein_coding
PVALB	MDD	ENSG00000121406	ZNF549	3.26549	0.952382	1.96065	0.0526459	0.780941	-4.20703	FALSE	256051	zinc finger protein 549 [Source:HGNC Symbol;Acc:HGNC:26632]	protein_coding
PVALB	MDD	ENSG00000121413	ZSCAN18	4.73664	0.367869	1.28869	0.200421	0.907527	-5.74494	FALSE	65982	zinc finger and SCAN domain containing 18 [Source:HGNC Symbol;Acc:HGNC:21037]	protein_coding
PVALB	MDD	ENSG00000121417	ZNF211	2.37904	0.897725	1.50078	0.136501	0.877795	-4.90807	FALSE	10520	zinc finger protein 211 [Source:HGNC Symbol;Acc:HGNC:13003]	protein_coding
PVALB	MDD	ENSG00000121440	PDZRN3	8.15734	-0.00226749	-0.0205452	0.983667	0.999155	-8.14082	FALSE	23024	PDZ domain containing ring finger 3 [Source:HGNC Symbol;Acc:HGNC:17704]	protein_coding
PVALB	MDD	ENSG00000121446	RGSL1	1.96147	-0.172174	-0.281699	0.778744	0.994819	-5.75347	FALSE	353299	regulator of G protein signaling like 1 [Source:HGNC Symbol;Acc:HGNC:18636]	protein_coding
PVALB	MDD	ENSG00000121454	LHX4	1.42552	0.346591	0.3847	0.70126	0.988285	-5.55243	FALSE	89884	LIM homeobox 4 [Source:HGNC Symbol;Acc:HGNC:21734]	protein_coding
PVALB	MDD	ENSG00000121481	RNF2	3.78551	-0.196483	-0.523649	0.601658	0.978683	-6.03678	FALSE	6045	ring finger protein 2 [Source:HGNC Symbol;Acc:HGNC:10061]	protein_coding
PVALB	MDD	ENSG00000121486	TRMT1L	3.61464	-0.476709	-1.23372	0.220139	0.915078	-5.43316	FALSE	81627	tRNA methyltransferase 1 like [Source:HGNC Symbol;Acc:HGNC:16782]	protein_coding
PVALB	MDD	ENSG00000121542	SEC22A	3.98237	0.00769512	0.0232786	0.981474	0.999155	-6.44453	FALSE	26984	SEC22 homolog A, vesicle trafficking protein [Source:HGNC Symbol;Acc:HGNC:20260]	protein_coding
PVALB	MDD	ENSG00000121552	CSTA	-2.9199	-0.939463	-0.996328	0.321447	0.946072	-5.05771	FALSE	1475	cystatin A [Source:HGNC Symbol;Acc:HGNC:2481]	protein_coding
PVALB	MDD	ENSG00000121577	POPDC2	-1.85223	-2.08604	-2.00133	0.0480112	0.764012	-3.83174	FALSE	64091	popeye domain containing 2 [Source:HGNC Symbol;Acc:HGNC:17648]	protein_coding
PVALB	MDD	ENSG00000121578	B4GALT4	1.41512	1.21663	1.4318	0.155256	0.89052	-4.69759	FALSE	8702	beta-1,4-galactosyltransferase 4 [Source:HGNC Symbol;Acc:HGNC:927]	protein_coding
PVALB	MDD	ENSG00000121579	NAA50	5.15987	0.138487	0.610511	0.54288	0.972998	-6.53613	FALSE	80218	N-alpha-acetyltransferase 50, NatE catalytic subunit [Source:HGNC Symbol;Acc:HGNC:29533]	protein_coding
PVALB	MDD	ENSG00000121594	CD80	-1.76715	0.140381	0.130139	0.896713	0.99813	-5.45732	FALSE	941	CD80 molecule [Source:HGNC Symbol;Acc:HGNC:1700]	protein_coding
PVALB	MDD	ENSG00000121621	KIF18A	-0.966477	0.195505	0.212782	0.831921	0.996821	-5.49613	FALSE	81930	kinesin family member 18A [Source:HGNC Symbol;Acc:HGNC:29441]	protein_coding
PVALB	MDD	ENSG00000121644	DESI2	4.86509	-0.190442	-0.720434	0.472904	0.965108	-6.35268	FALSE	51029	desumoylating isopeptidase 2 [Source:HGNC Symbol;Acc:HGNC:24264]	protein_coding
PVALB	MDD	ENSG00000121653	MAPK8IP1	6.603	-0.108961	-0.791139	0.430698	0.960849	-6.97902	FALSE	9479	mitogen-activated protein kinase 8 interacting protein 1 [Source:HGNC Symbol;Acc:HGNC:6882]	protein_coding
PVALB	MDD	ENSG00000121671	CRY2	5.96096	0.0660309	0.343519	0.731915	0.990207	-6.95764	FALSE	1408	cryptochrome circadian regulator 2 [Source:HGNC Symbol;Acc:HGNC:2385]	protein_coding
PVALB	MDD	ENSG00000121680	PEX16	2.12194	0.0969907	0.135143	0.892765	0.99813	-5.83972	FALSE	9409	peroxisomal biogenesis factor 16 [Source:HGNC Symbol;Acc:HGNC:8857]	protein_coding
PVALB	MDD	ENSG00000121690	DEPDC7	-3.51095	-0.283833	-0.28118	0.779141	0.994819	-5.39439	FALSE	91614	DEP domain containing 7 [Source:HGNC Symbol;Acc:HGNC:29899]	protein_coding
PVALB	MDD	ENSG00000121691	CAT	-0.471303	0.308443	0.334045	0.739031	0.990824	-5.47928	FALSE	847	catalase [Source:HGNC Symbol;Acc:HGNC:1516]	protein_coding
PVALB	MDD	ENSG00000121716	PILRB	0.0364539	-0.11261	-0.101964	0.918985	0.99813	-5.4825	FALSE	29990	paired immunoglobin like type 2 receptor beta [Source:HGNC Symbol;Acc:HGNC:18297]	protein_coding
PVALB	MDD	ENSG00000121741	ZMYM2	6.84405	-0.131241	-1.17327	0.243419	0.923545	-6.70246	FALSE	7750	zinc finger MYM-type containing 2 [Source:HGNC Symbol;Acc:HGNC:12989]	protein_coding
PVALB	MDD	ENSG00000121742	GJB6	-2.02861	-1.44768	-1.30692	0.194176	0.904939	-4.72677	FALSE	10804	gap junction protein beta 6 [Source:HGNC Symbol;Acc:HGNC:4288]	protein_coding
PVALB	MDD	ENSG00000121743	GJA3	-3.86868	0.957081	1.17455	0.242909	0.923545	-4.89461	FALSE	2700	gap junction protein alpha 3 [Source:HGNC Symbol;Acc:HGNC:4277]	protein_coding
PVALB	MDD	ENSG00000121749	TBC1D15	5.22954	-0.185474	-0.90255	0.36889	0.958311	-6.31529	FALSE	64786	TBC1 domain family member 15 [Source:HGNC Symbol;Acc:HGNC:25694]	protein_coding
PVALB	MDD	ENSG00000121753	ADGRB2	6.81808	0.0142362	0.114825	0.908809	0.99813	-7.3905	FALSE	576	adhesion G protein-coupled receptor B2 [Source:HGNC Symbol;Acc:HGNC:944]	protein_coding
PVALB	MDD	ENSG00000121764	HCRTR1	-3.24758	3.18479	3.17013	0.00201179	0.270943	-1.54266	FALSE	3061	hypocretin receptor 1 [Source:HGNC Symbol;Acc:HGNC:4848]	protein_coding
PVALB	MDD	ENSG00000121766	ZCCHC17	5.96435	-0.0220395	-0.121186	0.903782	0.99813	-7.00159	FALSE	51538	zinc finger CCHC-type containing 17 [Source:HGNC Symbol;Acc:HGNC:30246]	protein_coding
PVALB	MDD	ENSG00000121769	FABP3	5.46809	-0.100764	-0.422981	0.673199	0.984313	-6.74037	FALSE	2170	fatty acid binding protein 3 [Source:HGNC Symbol;Acc:HGNC:3557]	protein_coding
PVALB	MDD	ENSG00000121774	KHDRBS1	5.5998	-0.210354	-0.849384	0.397655	0.959861	-6.56521	FALSE	10657	KH RNA binding domain containing, signal transduction associated 1 [Source:HGNC Symbol;Acc:HGNC:18116]	protein_coding
PVALB	MDD	ENSG00000121775	TMEM39B	3.47956	0.035493	0.0861034	0.931553	0.99813	-6.08079	FALSE	55116	transmembrane protein 39B [Source:HGNC Symbol;Acc:HGNC:25510]	protein_coding
PVALB	MDD	ENSG00000121851	POLR3GL	-0.983362	-0.149685	-0.126164	0.899851	0.99813	-5.39309	FALSE	84265	RNA polymerase III subunit GL [Source:HGNC Symbol;Acc:HGNC:28466]	protein_coding
PVALB	MDD	ENSG00000121858	TNFSF10	-3.36307	-0.0574083	-0.0660389	0.947476	0.99813	-5.45558	FALSE	8743	TNF superfamily member 10 [Source:HGNC Symbol;Acc:HGNC:11925]	protein_coding
PVALB	MDD	ENSG00000121864	ZNF639	1.40352	2.18748	2.75148	0.00702117	0.459425	-2.42434	FALSE	51193	zinc finger protein 639 [Source:HGNC Symbol;Acc:HGNC:30950]	protein_coding
PVALB	MDD	ENSG00000121871	SLITRK3	5.39334	0.147686	0.79026	0.431208	0.960849	-6.49418	FALSE	22865	SLIT and NTRK like family member 3 [Source:HGNC Symbol;Acc:HGNC:23501]	protein_coding
PVALB	MDD	ENSG00000121879	PIK3CA	6.2456	-0.0554395	-0.393558	0.694729	0.987596	-7.05111	FALSE	5290	phosphatidylinositol-4,5-bisphosphate 3-kinase catalytic subunit alpha [Source:HGNC Symbol;Acc:HGNC:8975]	protein_coding
PVALB	MDD	ENSG00000121892	PDS5A	6.52688	0.0448426	0.351685	0.7258	0.989503	-7.23297	FALSE	23244	PDS5 cohesin associated factor A [Source:HGNC Symbol;Acc:HGNC:29088]	protein_coding
PVALB	MDD	ENSG00000121895	TMEM156	-0.915171	-0.250974	-0.267931	0.789293	0.995372	-5.49418	FALSE	80008	transmembrane protein 156 [Source:HGNC Symbol;Acc:HGNC:26260]	protein_coding
PVALB	MDD	ENSG00000121897	LIAS	2.44722	-0.882148	-1.71691	0.0890281	0.840718	-4.59776	FALSE	11019	lipoic acid synthetase [Source:HGNC Symbol;Acc:HGNC:16429]	protein_coding
PVALB	MDD	ENSG00000121898	CPXM2	2.72905	-0.0531661	-0.0906815	0.927923	0.99813	-5.95319	FALSE	119587	carboxypeptidase X, M14 family member 2 [Source:HGNC Symbol;Acc:HGNC:26977]	protein_coding
PVALB	MDD	ENSG00000121900	TMEM54	-2.10256	3.28848	2.91184	0.00441323	0.384877	-2.12909	FALSE	113452	transmembrane protein 54 [Source:HGNC Symbol;Acc:HGNC:24143]	protein_coding
PVALB	MDD	ENSG00000121903	ZSCAN20	2.55628	0.344853	0.514921	0.607721	0.978683	-5.73699	FALSE	7579	zinc finger and SCAN domain containing 20 [Source:HGNC Symbol;Acc:HGNC:13093]	protein_coding
PVALB	MDD	ENSG00000121904	CSMD2	9.16266	0.232458	2.52965	0.0137032	0.578153	-5.74522	FALSE	114784	CUB and Sushi multiple domains 2 [Source:HGNC Symbol;Acc:HGNC:19290]	protein_coding
PVALB	MDD	ENSG00000121905	HPCA	4.1617	-0.249359	-0.620318	0.536431	0.972498	-6.26762	FALSE	3208	hippocalcin [Source:HGNC Symbol;Acc:HGNC:5144]	protein_coding
PVALB	MDD	ENSG00000121931	LRIF1	1.05415	-0.236852	-0.289929	0.772459	0.994819	-5.61728	FALSE	55791	ligand dependent nuclear receptor interacting factor 1 [Source:HGNC Symbol;Acc:HGNC:30299]	protein_coding
PVALB	MDD	ENSG00000121933	TMIGD3	-0.438127	-1.45099	-1.69833	0.0924919	0.841381	-4.34595	FALSE	57413	transmembrane and immunoglobulin domain containing 3 [Source:HGNC Symbol;Acc:HGNC:51375]	protein_coding
PVALB	MDD	ENSG00000121940	CLCC1	2.87758	-0.0696619	-0.156734	0.875764	0.99813	-5.99145	FALSE	23155	chloride channel CLIC like 1 [Source:HGNC Symbol;Acc:HGNC:29675]	protein_coding
PVALB	MDD	ENSG00000121957	GPSM2	2.09764	0.778144	1.17687	0.241986	0.923261	-5.21564	FALSE	29899	G protein signaling modulator 2 [Source:HGNC Symbol;Acc:HGNC:29501]	protein_coding
PVALB	MDD	ENSG00000121964	GTDC1	7.42218	-0.0613624	-0.587343	0.558271	0.973435	-7.54399	FALSE	79712	glycosyltransferase like domain containing 1 [Source:HGNC Symbol;Acc:HGNC:20887]	protein_coding
PVALB	MDD	ENSG00000121988	ZRANB3	5.94167	-0.08818	-0.4722	0.637792	0.981713	-6.88545	FALSE	84083	zinc finger RANBP2-type containing 3 [Source:HGNC Symbol;Acc:HGNC:25249]	protein_coding
PVALB	MDD	ENSG00000121989	ACVR2A	4.7659	-0.0925699	-0.404176	0.686929	0.986407	-6.48647	FALSE	92	activin A receptor type 2A [Source:HGNC Symbol;Acc:HGNC:173]	protein_coding
PVALB	MDD	ENSG00000122008	POLK	4.86	-0.118612	-0.530122	0.597179	0.978683	-6.44143	FALSE	51426	DNA polymerase kappa [Source:HGNC Symbol;Acc:HGNC:9183]	protein_coding
PVALB	MDD	ENSG00000122012	SV2C	2.79436	-0.532374	-0.945528	0.346622	0.95154	-5.61683	FALSE	22987	synaptic vesicle glycoprotein 2C [Source:HGNC Symbol;Acc:HGNC:30670]	protein_coding
PVALB	MDD	ENSG00000122025	FLT3	4.63613	-0.0763028	-0.26855	0.788818	0.995372	-6.50737	FALSE	2322	fms related receptor tyrosine kinase 3 [Source:HGNC Symbol;Acc:HGNC:3765]	protein_coding
PVALB	MDD	ENSG00000122026	RPL21	2.40592	0.283357	0.480583	0.631841	0.980995	-5.73439	FALSE	6144	ribosomal protein L21 [Source:HGNC Symbol;Acc:HGNC:10313]	protein_coding
PVALB	MDD	ENSG00000122033	MTIF3	3.75429	-0.000352798	-0.000928656	0.999261	0.999972	-6.30247	FALSE	219402	mitochondrial translational initiation factor 3 [Source:HGNC Symbol;Acc:HGNC:29788]	protein_coding
PVALB	MDD	ENSG00000122034	GTF3A	4.14816	-0.0989409	-0.244862	0.807055	0.995372	-6.28046	FALSE	2971	general transcription factor IIIA [Source:HGNC Symbol;Acc:HGNC:4662]	protein_coding
PVALB	MDD	ENSG00000122035	RASL11A	-3.42942	0.121871	0.115834	0.908012	0.99813	-5.40991	FALSE	387496	RAS like family 11 member A [Source:HGNC Symbol;Acc:HGNC:23802]	protein_coding
PVALB	MDD	ENSG00000122042	UBL3	6.40467	0.0354606	0.249214	0.803696	0.995372	-7.15907	FALSE	5412	ubiquitin like 3 [Source:HGNC Symbol;Acc:HGNC:12504]	protein_coding
PVALB	MDD	ENSG00000122043	LINC00544	-3.52216	0.414335	0.449071	0.654333	0.981713	-5.36211	FALSE		long intergenic non-protein coding RNA 544 [Source:HGNC Symbol;Acc:HGNC:43679]	lncRNA
PVALB	MDD	ENSG00000122068	FYTTD1	4.86596	-0.055871	-0.231783	0.81717	0.995531	-6.56358	FALSE	84248	forty-two-three domain containing 1 [Source:HGNC Symbol;Acc:HGNC:25407]	protein_coding
PVALB	MDD	ENSG00000122085	MTERF4	4.00138	-0.28553	-0.866344	0.388334	0.959861	-5.9796	FALSE	130916	mitochondrial transcription termination factor 4 [Source:HGNC Symbol;Acc:HGNC:28785]	protein_coding
PVALB	MDD	ENSG00000122121	XPNPEP2	-2.6336	0.311732	0.339238	0.735127	0.990207	-5.3867	FALSE	7512	X-prolyl aminopeptidase 2 [Source:HGNC Symbol;Acc:HGNC:12823]	protein_coding
PVALB	MDD	ENSG00000122126	OCRL	5.48002	0.085378	0.475508	0.635441	0.981713	-6.77074	FALSE	4952	OCRL inositol polyphosphate-5-phosphatase [Source:HGNC Symbol;Acc:HGNC:8108]	protein_coding
PVALB	MDD	ENSG00000122140	MRPS2	2.22119	-1.03663	-1.4042	0.163296	0.892175	-4.92101	FALSE	51116	mitochondrial ribosomal protein S2 [Source:HGNC Symbol;Acc:HGNC:14495]	protein_coding
PVALB	MDD	ENSG00000122145	TBX22	-3.91882	-1.52041	-1.44472	0.1516	0.888777	-4.5767	FALSE	50945	T-box transcription factor 22 [Source:HGNC Symbol;Acc:HGNC:11600]	protein_coding
PVALB	MDD	ENSG00000122176	FMOD	-3.79293	1.01852	1.03534	0.302959	0.93694	-4.9872	FALSE	2331	fibromodulin [Source:HGNC Symbol;Acc:HGNC:3774]	protein_coding
PVALB	MDD	ENSG00000122194	PLG	-0.375727	0.58226	0.578025	0.564521	0.973435	-5.34473	FALSE	5340	plasminogen [Source:HGNC Symbol;Acc:HGNC:9071]	protein_coding
PVALB	MDD	ENSG00000122203	KIAA1191	4.91872	0.0979579	0.480884	0.631628	0.980995	-6.52609	FALSE	57179	KIAA1191 [Source:HGNC Symbol;Acc:HGNC:29209]	protein_coding
PVALB	MDD	ENSG00000122218	COPA	6.38069	0.0528664	0.324883	0.745935	0.991978	-7.17369	FALSE	1314	COPI coat complex subunit alpha [Source:HGNC Symbol;Acc:HGNC:2230]	protein_coding
PVALB	MDD	ENSG00000122223	CD244	-3.36925	-1.16685	-1.23612	0.21925	0.914898	-4.81702	FALSE	51744	CD244 molecule [Source:HGNC Symbol;Acc:HGNC:18171]	protein_coding
PVALB	MDD	ENSG00000122224	LY9	-2.60455	-2.3037	-2.46904	0.0152078	0.597987	-3.01264	FALSE	4063	lymphocyte antigen 9 [Source:HGNC Symbol;Acc:HGNC:6730]	protein_coding
PVALB	MDD	ENSG00000122254	HS3ST2	6.22262	-0.122414	-0.711099	0.478645	0.965108	-6.81984	FALSE	9956	heparan sulfate-glucosamine 3-sulfotransferase 2 [Source:HGNC Symbol;Acc:HGNC:5195]	protein_coding
PVALB	MDD	ENSG00000122257	RBBP6	5.95009	0.175765	1.10985	0.26967	0.930778	-6.37977	FALSE	5930	RB binding protein 6, ubiquitin ligase [Source:HGNC Symbol;Acc:HGNC:9889]	protein_coding
PVALB	MDD	ENSG00000122299	ZC3H7A	4.76124	-0.131419	-0.531829	0.596	0.978683	-6.49176	FALSE	29066	zinc finger CCCH-type containing 7A [Source:HGNC Symbol;Acc:HGNC:30959]	protein_coding
PVALB	MDD	ENSG00000122335	SERAC1	3.4921	0.351805	0.845753	0.399669	0.959861	-5.84916	FALSE	84947	serine active site containing 1 [Source:HGNC Symbol;Acc:HGNC:21061]	protein_coding
PVALB	MDD	ENSG00000122359	ANXA11	6.36216	-0.138635	-0.811421	0.419012	0.960849	-6.8949	FALSE	311	annexin A11 [Source:HGNC Symbol;Acc:HGNC:535]	protein_coding
PVALB	MDD	ENSG00000122367	LDB3	3.3552	0.540715	1.18614	0.238323	0.921804	-5.42877	FALSE	11155	LIM domain binding 3 [Source:HGNC Symbol;Acc:HGNC:15710]	protein_coding
PVALB	MDD	ENSG00000122375	OPN4	0.702859	-1.52804	-1.69951	0.0922684	0.841381	-4.34559	FALSE	94233	opsin 4 [Source:HGNC Symbol;Acc:HGNC:14449]	protein_coding
PVALB	MDD	ENSG00000122376	SHLD2	4.94083	-0.163485	-0.645819	0.519846	0.969707	-6.45101	FALSE	54537	shieldin complex subunit 2 [Source:HGNC Symbol;Acc:HGNC:28773]	protein_coding
PVALB	MDD	ENSG00000122378	PRXL2A	5.73147	-0.11743	-0.639805	0.523733	0.969833	-6.73239	FALSE	84293	peroxiredoxin like 2A [Source:HGNC Symbol;Acc:HGNC:28651]	protein_coding
PVALB	MDD	ENSG00000122386	ZNF205	1.03787	-1.42446	-1.43515	0.154303	0.889332	-4.69532	FALSE	7755	zinc finger protein 205 [Source:HGNC Symbol;Acc:HGNC:12996]	protein_coding
PVALB	MDD	ENSG00000122390	NAA60	2.9173	0.442353	0.879146	0.381387	0.959861	-5.67224	FALSE	79903	N-alpha-acetyltransferase 60, NatF catalytic subunit [Source:HGNC Symbol;Acc:HGNC:25875]	protein_coding
PVALB	MDD	ENSG00000122406	RPL5	4.69375	-0.139715	-0.489008	0.625885	0.980995	-6.45117	FALSE	6125	ribosomal protein L5 [Source:HGNC Symbol;Acc:HGNC:10360]	protein_coding
PVALB	MDD	ENSG00000122417	ODF2L	5.71638	0.37411	2.28458	0.024407	0.657417	-4.4094	FALSE	57489	outer dense fiber of sperm tails 2 like [Source:HGNC Symbol;Acc:HGNC:29225]	protein_coding
PVALB	MDD	ENSG00000122420	PTGFR	1.77226	-0.119404	-0.169648	0.865623	0.99813	-5.72289	FALSE	5737	prostaglandin F receptor [Source:HGNC Symbol;Acc:HGNC:9600]	protein_coding
PVALB	MDD	ENSG00000122435	TRMT13	3.36307	0.0508019	0.100889	0.919837	0.99813	-6.07078	FALSE	54482	tRNA methyltransferase 13 homolog [Source:HGNC Symbol;Acc:HGNC:25502]	protein_coding
PVALB	MDD	ENSG00000122477	LRRC39	3.78148	-0.290583	-0.814561	0.41722	0.960849	-5.90007	FALSE	127495	leucine rich repeat containing 39 [Source:HGNC Symbol;Acc:HGNC:28228]	protein_coding
PVALB	MDD	ENSG00000122481	RWDD3	-2.57814	-0.0854251	-0.0731164	0.941857	0.99813	-5.38771	FALSE	25950	RWD domain containing 3 [Source:HGNC Symbol;Acc:HGNC:21393]	protein_coding
PVALB	MDD	ENSG00000122482	ZNF644	6.15796	-0.0708802	-0.539308	0.590849	0.978131	-6.98797	FALSE	84146	zinc finger protein 644 [Source:HGNC Symbol;Acc:HGNC:29222]	protein_coding
PVALB	MDD	ENSG00000122483	CCDC18	3.04232	0.0215198	0.0446739	0.964455	0.999097	-6.02733	FALSE	343099	coiled-coil domain containing 18 [Source:HGNC Symbol;Acc:HGNC:30370]	protein_coding
PVALB	MDD	ENSG00000122484	RPAP2	6.60027	-0.14234	-1.1534	0.251442	0.927394	-6.65361	FALSE	79871	RNA polymerase II associated protein 2 [Source:HGNC Symbol;Acc:HGNC:25791]	protein_coding
PVALB	MDD	ENSG00000122490	SLC66A2	5.97739	0.0151691	0.0821699	0.934672	0.99813	-6.9723	FALSE	80148	solute carrier family 66 member 2 [Source:HGNC Symbol;Acc:HGNC:26188]	protein_coding
PVALB	MDD	ENSG00000122507	BBS9	7.42759	-0.035482	-0.313846	0.754278	0.99276	-7.60713	FALSE	27241	Bardet-Biedl syndrome 9 [Source:HGNC Symbol;Acc:HGNC:30000]	protein_coding
PVALB	MDD	ENSG00000122512	PMS2	4.20173	-0.0364622	-0.11615	0.907762	0.99813	-6.37544	FALSE	5395	PMS1 homolog 2, mismatch repair system component [Source:HGNC Symbol;Acc:HGNC:9122]	protein_coding
PVALB	MDD	ENSG00000122515	ZMIZ2	6.12716	-0.0520482	-0.36523	0.715695	0.988371	-7.07979	FALSE	83637	zinc finger MIZ-type containing 2 [Source:HGNC Symbol;Acc:HGNC:22229]	protein_coding
PVALB	MDD	ENSG00000122543	OCM	-3.88438	0.682237	0.658929	0.511425	0.969183	-5.23385	FALSE	654231	oncomodulin [Source:HGNC Symbol;Acc:HGNC:8105]	protein_coding
PVALB	MDD	ENSG00000122545	SEPTIN7	7.32997	-0.0945413	-0.963415	0.337616	0.949045	-7.20992	FALSE	989	septin 7 [Source:HGNC Symbol;Acc:HGNC:1717]	protein_coding
PVALB	MDD	ENSG00000122547	EEPD1	6.12531	0.19805	1.16317	0.247474	0.925104	-6.40724	FALSE	80820	endonuclease/exonuclease/phosphatase family domain containing 1 [Source:HGNC Symbol;Acc:HGNC:22223]	protein_coding
PVALB	MDD	ENSG00000122548	KIAA0087	-3.24922	-1.47406	-1.32236	0.189004	0.902558	-4.69858	FALSE	9808	KIAA0087 lncRNA [Source:HGNC Symbol;Acc:HGNC:22191]	lncRNA
PVALB	MDD	ENSG00000122550	KLHL7	5.46761	-0.123229	-0.60076	0.549332	0.973435	-6.63075	FALSE	55975	kelch like family member 7 [Source:HGNC Symbol;Acc:HGNC:15646]	protein_coding
PVALB	MDD	ENSG00000122557	HERPUD2	5.58471	-0.0210849	-0.108785	0.913587	0.99813	-6.8457	FALSE	64224	HERPUD family member 2 [Source:HGNC Symbol;Acc:HGNC:21915]	protein_coding
PVALB	MDD	ENSG00000122565	CBX3	3.92474	-0.161783	-0.464413	0.643341	0.981713	-6.25203	FALSE	11335	chromobox 3 [Source:HGNC Symbol;Acc:HGNC:1553]	protein_coding
PVALB	MDD	ENSG00000122566	HNRNPA2B1	7.46163	0.00495905	0.0498467	0.960342	0.999097	-7.67769	FALSE	3181	heterogeneous nuclear ribonucleoprotein A2/B1 [Source:HGNC Symbol;Acc:HGNC:5033]	protein_coding
PVALB	MDD	ENSG00000122574	WIPF3	6.44939	-0.229745	-1.61137	0.110187	0.8603	-5.94352	FALSE	644150	WAS/WASL interacting protein family member 3 [Source:HGNC Symbol;Acc:HGNC:22004]	protein_coding
PVALB	MDD	ENSG00000122584	NXPH1	10.3686	0.212187	3.1992	0.00208184	0.275706	-6.00409	FALSE	30010	neurexophilin 1 [Source:HGNC Symbol;Acc:HGNC:20693]	protein_coding
PVALB	MDD	ENSG00000122585	NPY	-2.16793	-1.20439	-1.19681	0.234154	0.920579	-4.84525	FALSE	4852	neuropeptide Y [Source:HGNC Symbol;Acc:HGNC:7955]	protein_coding
PVALB	MDD	ENSG00000122591	FAM126A	2.44765	-0.169096	-0.246844	0.805525	0.995372	-5.81873	FALSE	84668	family with sequence similarity 126 member A [Source:HGNC Symbol;Acc:HGNC:24587]	protein_coding
PVALB	MDD	ENSG00000122641	INHBA	-2.49699	-0.161787	-0.153078	0.878639	0.99813	-5.42768	FALSE	3624	inhibin subunit beta A [Source:HGNC Symbol;Acc:HGNC:6066]	protein_coding
PVALB	MDD	ENSG00000122642	FKBP9	4.96108	0.437008	1.70735	0.0907966	0.841227	-5.17175	FALSE	11328	FKBP prolyl isomerase 9 [Source:HGNC Symbol;Acc:HGNC:3725]	protein_coding
PVALB	MDD	ENSG00000122643	NT5C3A	3.66616	-0.460228	-1.18441	0.239	0.921804	-5.58376	FALSE	51251	5'-nucleotidase, cytosolic IIIA [Source:HGNC Symbol;Acc:HGNC:17820]	protein_coding
PVALB	MDD	ENSG00000122644	ARL4A	-2.37906	1.3142	1.13843	0.257608	0.930148	-4.87205	FALSE	10124	ADP ribosylation factor like GTPase 4A [Source:HGNC Symbol;Acc:HGNC:695]	protein_coding
PVALB	MDD	ENSG00000122674	CCZ1	2.31639	-0.698353	-1.04102	0.300327	0.936332	-5.27598	FALSE	51622	CCZ1 homolog, vacuolar protein trafficking and biogenesis associated [Source:HGNC Symbol;Acc:HGNC:21691]	protein_coding
PVALB	MDD	ENSG00000122678	POLM	1.89209	0.113619	0.155757	0.876532	0.99813	-5.69702	FALSE	27434	DNA polymerase mu [Source:HGNC Symbol;Acc:HGNC:9185]	protein_coding
PVALB	MDD	ENSG00000122679	RAMP3	-2.16131	0.78841	0.699605	0.485766	0.965108	-5.22561	FALSE	10268	receptor activity modifying protein 3 [Source:HGNC Symbol;Acc:HGNC:9845]	protein_coding
PVALB	MDD	ENSG00000122691	TWIST1	0.448903	-0.401906	-0.452849	0.651619	0.981713	-5.55167	FALSE	7291	twist family bHLH transcription factor 1 [Source:HGNC Symbol;Acc:HGNC:12428]	protein_coding
PVALB	MDD	ENSG00000122692	SMU1	4.87413	0.178909	0.7721	0.441839	0.960849	-6.33716	FALSE	55234	SMU1 DNA replication regulator and spliceosomal factor [Source:HGNC Symbol;Acc:HGNC:18247]	protein_coding
PVALB	MDD	ENSG00000122694	GLIPR2	-1.6412	-0.264223	-0.274402	0.784331	0.994978	-5.44328	FALSE	152007	GLI pathogenesis related 2 [Source:HGNC Symbol;Acc:HGNC:18007]	protein_coding
PVALB	MDD	ENSG00000122696	SLC25A51	0.567962	-0.240428	-0.282496	0.778135	0.994819	-5.61417	FALSE	92014	solute carrier family 25 member 51 [Source:HGNC Symbol;Acc:HGNC:23323]	protein_coding
PVALB	MDD	ENSG00000122705	CLTA	5.588	-0.19042	-0.949585	0.344566	0.95154	-6.4643	FALSE	1211	clathrin light chain A [Source:HGNC Symbol;Acc:HGNC:2090]	protein_coding
PVALB	MDD	ENSG00000122707	RECK	5.79742	0.0327512	0.167239	0.867513	0.99813	-6.91597	FALSE	8434	reversion inducing cysteine rich protein with kazal motifs [Source:HGNC Symbol;Acc:HGNC:11345]	protein_coding
PVALB	MDD	ENSG00000122711	SPINK4	-2.73504	1.02427	1.00669	0.316466	0.944702	-5.03371	FALSE	27290	serine peptidase inhibitor Kazal type 4 [Source:HGNC Symbol;Acc:HGNC:16646]	protein_coding
PVALB	MDD	ENSG00000122729	ACO1	5.52454	-0.0666041	-0.306242	0.760044	0.992894	-6.80439	FALSE	48	aconitase 1 [Source:HGNC Symbol;Acc:HGNC:117]	protein_coding
PVALB	MDD	ENSG00000122733	PHF24	6.25093	0.0656026	0.457142	0.648541	0.981713	-7.09366	FALSE	23349	PHD finger protein 24 [Source:HGNC Symbol;Acc:HGNC:29180]	protein_coding
PVALB	MDD	ENSG00000122735	DNAI1	5.16724	-0.151183	-0.631894	0.528869	0.969898	-6.50434	FALSE	27019	dynein axonemal intermediate chain 1 [Source:HGNC Symbol;Acc:HGNC:2954]	protein_coding
PVALB	MDD	ENSG00000122741	DCAF10	1.75126	0.11865	0.187712	0.851475	0.99813	-5.92204	FALSE	79269	DDB1 and CUL4 associated factor 10 [Source:HGNC Symbol;Acc:HGNC:23686]	protein_coding
PVALB	MDD	ENSG00000122756	CNTFR	5.79845	-0.298298	-1.54467	0.125522	0.870328	-5.76749	FALSE	1271	ciliary neurotrophic factor receptor [Source:HGNC Symbol;Acc:HGNC:2170]	protein_coding
PVALB	MDD	ENSG00000122778	KIAA1549	6.78465	-0.143212	-1.26608	0.208365	0.910985	-6.61268	FALSE	57670	KIAA1549 [Source:HGNC Symbol;Acc:HGNC:22219]	protein_coding
PVALB	MDD	ENSG00000122779	TRIM24	5.54216	0.182728	0.929253	0.354951	0.951552	-6.45107	FALSE	8805	tripartite motif containing 24 [Source:HGNC Symbol;Acc:HGNC:11812]	protein_coding
PVALB	MDD	ENSG00000122783	CYREN	-0.20834	0.336685	0.309789	0.757353	0.992894	-5.4427	FALSE	78996	cell cycle regulator of NHEJ [Source:HGNC Symbol;Acc:HGNC:22432]	protein_coding
PVALB	MDD	ENSG00000122786	CALD1	4.38438	-0.0344382	-0.103585	0.917702	0.99813	-6.45153	FALSE	800	caldesmon 1 [Source:HGNC Symbol;Acc:HGNC:1441]	protein_coding
PVALB	MDD	ENSG00000122787	AKR1D1	0.324208	0.487671	0.578216	0.564392	0.973435	-5.48372	FALSE	6718	aldo-keto reductase family 1 member D1 [Source:HGNC Symbol;Acc:HGNC:388]	protein_coding
PVALB	MDD	ENSG00000122824	NUDT10	-0.803176	-0.182471	-0.155735	0.876549	0.99813	-5.3962	FALSE	170685	nudix hydrolase 10 [Source:HGNC Symbol;Acc:HGNC:17621]	protein_coding
PVALB	MDD	ENSG00000122852	SFTPA1	-2.69065	-0.0150766	-0.0120171	0.990435	0.999347	-5.38746	FALSE	653509	surfactant protein A1 [Source:HGNC Symbol;Acc:HGNC:10798]	protein_coding
PVALB	MDD	ENSG00000122862	SRGN	-1.48013	-0.297362	-0.271366	0.786658	0.995344	-5.39103	FALSE	5552	serglycin [Source:HGNC Symbol;Acc:HGNC:9361]	protein_coding
PVALB	MDD	ENSG00000122863	CHST3	0.318076	-0.117197	-0.12233	0.902878	0.99813	-5.522	FALSE	9469	carbohydrate sulfotransferase 3 [Source:HGNC Symbol;Acc:HGNC:1971]	protein_coding
PVALB	MDD	ENSG00000122870	BICC1	3.67905	-1.35326	-3.66307	0.000397164	0.127502	-0.177323	TRUE	80114	BicC family RNA binding protein 1 [Source:HGNC Symbol;Acc:HGNC:19351]	protein_coding
PVALB	MDD	ENSG00000122873	CISD1	4.3291	-0.00221608	-0.00684568	0.994551	0.99986	-6.34093	FALSE	55847	CDGSH iron sulfur domain 1 [Source:HGNC Symbol;Acc:HGNC:30880]	protein_coding
PVALB	MDD	ENSG00000122877	EGR2	0.864353	-1.37918	-1.89475	0.0609551	0.796243	-4.12162	FALSE	1959	early growth response 2 [Source:HGNC Symbol;Acc:HGNC:3239]	protein_coding
PVALB	MDD	ENSG00000122882	ECD	4.16177	-0.385925	-1.11198	0.268759	0.930778	-5.73321	FALSE	11319	ecdysoneless cell cycle regulator [Source:HGNC Symbol;Acc:HGNC:17029]	protein_coding
PVALB	MDD	ENSG00000122884	P4HA1	4.61571	0.0520679	0.180949	0.856766	0.99813	-6.504	FALSE	5033	prolyl 4-hydroxylase subunit alpha 1 [Source:HGNC Symbol;Acc:HGNC:8546]	protein_coding
PVALB	MDD	ENSG00000122912	SLC25A16	4.88125	-0.181076	-0.75763	0.450418	0.960849	-6.2986	FALSE	8034	solute carrier family 25 member 16 [Source:HGNC Symbol;Acc:HGNC:10986]	protein_coding
PVALB	MDD	ENSG00000122958	VPS26A	3.82588	0.149765	0.384456	0.70144	0.988285	-6.20092	FALSE	9559	VPS26, retromer complex component A [Source:HGNC Symbol;Acc:HGNC:12711]	protein_coding
PVALB	MDD	ENSG00000122965	RBM19	6.06596	0.273647	1.68352	0.0953299	0.842872	-5.6918	FALSE	9904	RNA binding motif protein 19 [Source:HGNC Symbol;Acc:HGNC:29098]	protein_coding
PVALB	MDD	ENSG00000122966	CIT	8.32465	-0.0199177	-0.252489	0.801307	0.995372	-8.19168	FALSE	11113	citron rho-interacting serine/threonine kinase [Source:HGNC Symbol;Acc:HGNC:1985]	protein_coding
PVALB	MDD	ENSG00000122970	IFT81	4.66942	0.193778	0.766954	0.444879	0.960849	-6.2688	FALSE	28981	intraflagellar transport 81 [Source:HGNC Symbol;Acc:HGNC:14313]	protein_coding
PVALB	MDD	ENSG00000122971	ACADS	0.475943	-1.74612	-1.93983	0.0551601	0.783616	-3.97177	FALSE	35	acyl-CoA dehydrogenase short chain [Source:HGNC Symbol;Acc:HGNC:90]	protein_coding
PVALB	MDD	ENSG00000122986	HVCN1	-0.0727788	0.453782	0.483895	0.629497	0.980995	-5.44002	FALSE	84329	hydrogen voltage gated channel 1 [Source:HGNC Symbol;Acc:HGNC:28240]	protein_coding
PVALB	MDD	ENSG00000123064	DDX54	3.49039	0.0504198	0.112553	0.910606	0.99813	-6.15466	FALSE	79039	DEAD-box helicase 54 [Source:HGNC Symbol;Acc:HGNC:20084]	protein_coding
PVALB	MDD	ENSG00000123066	MED13L	7.98967	0.0094378	0.133359	0.894172	0.99813	-8.0251	FALSE	23389	mediator complex subunit 13L [Source:HGNC Symbol;Acc:HGNC:22962]	protein_coding
PVALB	MDD	ENSG00000123080	CDKN2C	-2.92054	-2.86058	-2.6614	0.00904044	0.507073	-2.65302	FALSE	1031	cyclin dependent kinase inhibitor 2C [Source:HGNC Symbol;Acc:HGNC:1789]	protein_coding
PVALB	MDD	ENSG00000123091	RNF11	6.0964	0.127372	0.864813	0.38917	0.959861	-6.71263	FALSE	26994	ring finger protein 11 [Source:HGNC Symbol;Acc:HGNC:10056]	protein_coding
PVALB	MDD	ENSG00000123094	RASSF8	6.88217	0.264849	2.15678	0.0333709	0.708367	-5.10451	FALSE	11228	Ras association domain family member 8 [Source:HGNC Symbol;Acc:HGNC:13232]	protein_coding
PVALB	MDD	ENSG00000123095	BHLHE41	3.76055	0.132006	0.347555	0.72889	0.990207	-6.19669	FALSE	79365	basic helix-loop-helix family member e41 [Source:HGNC Symbol;Acc:HGNC:16617]	protein_coding
PVALB	MDD	ENSG00000123096	SSPN	0.83531	0.615305	0.717039	0.474988	0.965108	-5.38276	FALSE	8082	sarcospan [Source:HGNC Symbol;Acc:HGNC:11322]	protein_coding
PVALB	MDD	ENSG00000123104	ITPR2	5.83853	0.0140326	0.0698719	0.944432	0.99813	-6.97756	FALSE	3709	inositol 1,4,5-trisphosphate receptor type 2 [Source:HGNC Symbol;Acc:HGNC:6181]	protein_coding
PVALB	MDD	ENSG00000123106	CCDC91	7.65837	0.00868422	0.106691	0.915244	0.99813	-7.82056	FALSE	55297	coiled-coil domain containing 91 [Source:HGNC Symbol;Acc:HGNC:24855]	protein_coding
PVALB	MDD	ENSG00000123119	NECAB1	4.64579	0.289626	1.01476	0.312622	0.943187	-6.0566	FALSE	64168	N-terminal EF-hand calcium binding protein 1 [Source:HGNC Symbol;Acc:HGNC:20983]	protein_coding
PVALB	MDD	ENSG00000123124	WWP1	6.2262	0.328669	2.05902	0.0420387	0.738481	-5.01877	FALSE	11059	WW domain containing E3 ubiquitin protein ligase 1 [Source:HGNC Symbol;Acc:HGNC:17004]	protein_coding
PVALB	MDD	ENSG00000123130	ACOT9	4.16806	-0.543669	-1.47057	0.144484	0.884444	-5.32929	FALSE	23597	acyl-CoA thioesterase 9 [Source:HGNC Symbol;Acc:HGNC:17152]	protein_coding
PVALB	MDD	ENSG00000123131	PRDX4	-2.29134	-0.298604	-0.269035	0.788446	0.995372	-5.38959	FALSE	10549	peroxiredoxin 4 [Source:HGNC Symbol;Acc:HGNC:17169]	protein_coding
PVALB	MDD	ENSG00000123136	DDX39A	0.523851	0.21218	0.222154	0.824638	0.99573	-5.49082	FALSE	10212	DExD-box helicase 39A [Source:HGNC Symbol;Acc:HGNC:17821]	protein_coding
PVALB	MDD	ENSG00000123143	PKN1	4.79953	0.157715	0.537654	0.591986	0.978557	-6.42169	FALSE	5585	protein kinase N1 [Source:HGNC Symbol;Acc:HGNC:9405]	protein_coding
PVALB	MDD	ENSG00000123144	TRIR	5.52643	0.0874169	0.415398	0.678722	0.985622	-6.75652	FALSE	79002	telomerase RNA component interacting RNase [Source:HGNC Symbol;Acc:HGNC:28424]	protein_coding
PVALB	MDD	ENSG00000123146	ADGRE5	-2.57839	-2.161	-2.24081	0.0272046	0.673818	-3.43173	FALSE	976	adhesion G protein-coupled receptor E5 [Source:HGNC Symbol;Acc:HGNC:1711]	protein_coding
PVALB	MDD	ENSG00000123154	WDR83	-1.84779	0.193218	0.172586	0.863319	0.99813	-5.38718	FALSE	84292	WD repeat domain 83 [Source:HGNC Symbol;Acc:HGNC:32672]	protein_coding
PVALB	MDD	ENSG00000123159	GIPC1	4.60529	0.139667	0.461065	0.645733	0.981713	-6.39123	FALSE	10755	GIPC PDZ domain containing family member 1 [Source:HGNC Symbol;Acc:HGNC:1226]	protein_coding
PVALB	MDD	ENSG00000123171	CCDC70	-3.00361	-0.618292	-0.557345	0.578512	0.974118	-5.27166	FALSE	83446	coiled-coil domain containing 70 [Source:HGNC Symbol;Acc:HGNC:25303]	protein_coding
PVALB	MDD	ENSG00000123178	SPRYD7	3.61467	-0.167648	-0.401401	0.688964	0.986512	-6.13625	FALSE	57213	SPRY domain containing 7 [Source:HGNC Symbol;Acc:HGNC:14297]	protein_coding
PVALB	MDD	ENSG00000123179	EBPL	2.50229	-0.606737	-1.06586	0.289004	0.932977	-5.40365	FALSE	84650	EBP like [Source:HGNC Symbol;Acc:HGNC:18061]	protein_coding
PVALB	MDD	ENSG00000123191	ATP7B	5.44702	0.377756	2.03283	0.0446656	0.754598	-4.78794	FALSE	540	ATPase copper transporting beta [Source:HGNC Symbol;Acc:HGNC:870]	protein_coding
PVALB	MDD	ENSG00000123200	ZC3H13	7.18712	0.0334757	0.325691	0.745325	0.991898	-7.50665	FALSE	23091	zinc finger CCCH-type containing 13 [Source:HGNC Symbol;Acc:HGNC:20368]	protein_coding
PVALB	MDD	ENSG00000123201	GUCY1B2	-0.763811	0.599669	0.596488	0.55217	0.973435	-5.36086	FALSE	2974	guanylate cyclase 1 soluble subunit beta 2 (pseudogene) [Source:HGNC Symbol;Acc:HGNC:4686]	transcribed_unitary_pseudogene
PVALB	MDD	ENSG00000123213	NLN	5.41963	0.048219	0.251224	0.802146	0.995372	-6.78085	FALSE	57486	neurolysin [Source:HGNC Symbol;Acc:HGNC:16058]	protein_coding
PVALB	MDD	ENSG00000123219	CENPK	-0.82304	0.188801	0.189084	0.850403	0.99813	-5.47711	FALSE	64105	centromere protein K [Source:HGNC Symbol;Acc:HGNC:29479]	protein_coding
PVALB	MDD	ENSG00000123240	OPTN	6.14627	-0.0566434	-0.33972	0.734765	0.990207	-7.06195	FALSE	10133	optineurin [Source:HGNC Symbol;Acc:HGNC:17142]	protein_coding
PVALB	MDD	ENSG00000123243	ITIH5	1.17182	-0.799098	-0.983304	0.327783	0.947702	-5.2966	FALSE	80760	inter-alpha-trypsin inhibitor heavy chain 5 [Source:HGNC Symbol;Acc:HGNC:21449]	protein_coding
PVALB	MDD	ENSG00000123268	ATF1	3.92041	-0.10401	-0.295351	0.768325	0.994352	-6.28903	FALSE	466	activating transcription factor 1 [Source:HGNC Symbol;Acc:HGNC:783]	protein_coding
PVALB	MDD	ENSG00000123329	ARHGAP9	-1.02066	0.657342	0.679185	0.498558	0.96748	-5.33158	FALSE	64333	Rho GTPase activating protein 9 [Source:HGNC Symbol;Acc:HGNC:14130]	protein_coding
PVALB	MDD	ENSG00000123338	NCKAP1L	0.494271	-1.07507	-1.3363	0.184422	0.900125	-4.83639	FALSE	3071	NCK associated protein 1 like [Source:HGNC Symbol;Acc:HGNC:4862]	protein_coding
PVALB	MDD	ENSG00000123342	MMP19	-3.83623	0.607587	0.598605	0.550763	0.973435	-5.26609	FALSE	4327	matrix metallopeptidase 19 [Source:HGNC Symbol;Acc:HGNC:7165]	protein_coding
PVALB	MDD	ENSG00000123349	PFDN5	3.00127	0.0661722	0.17039	0.865041	0.99813	-6.24161	FALSE	5204	prefoldin subunit 5 [Source:HGNC Symbol;Acc:HGNC:8869]	protein_coding
PVALB	MDD	ENSG00000123352	SPATS2	5.91557	0.0531534	0.338086	0.735993	0.990207	-6.9208	FALSE	65244	spermatogenesis associated serine rich 2 [Source:HGNC Symbol;Acc:HGNC:18650]	protein_coding
PVALB	MDD	ENSG00000123358	NR4A1	3.31468	-0.277918	-0.57833	0.564315	0.973435	-6.11673	FALSE	3164	nuclear receptor subfamily 4 group A member 1 [Source:HGNC Symbol;Acc:HGNC:7980]	protein_coding
PVALB	MDD	ENSG00000123360	PDE1B	4.37653	0.0871938	0.28955	0.772748	0.994819	-6.33823	FALSE	5153	phosphodiesterase 1B [Source:HGNC Symbol;Acc:HGNC:8775]	protein_coding
PVALB	MDD	ENSG00000123384	LRP1	8.82993	-0.0281336	-0.481677	0.63149	0.980995	-8.51643	FALSE	4035	LDL receptor related protein 1 [Source:HGNC Symbol;Acc:HGNC:6692]	protein_coding
PVALB	MDD	ENSG00000123395	ATG101	0.960186	0.372783	0.438488	0.66196	0.981713	-5.57807	FALSE	60673	autophagy related 101 [Source:HGNC Symbol;Acc:HGNC:25679]	protein_coding
PVALB	MDD	ENSG00000123411	IKZF4	4.26885	0.0298842	0.0847718	0.932609	0.99813	-6.4664	FALSE	64375	IKAROS family zinc finger 4 [Source:HGNC Symbol;Acc:HGNC:13179]	protein_coding
PVALB	MDD	ENSG00000123415	SMUG1	2.57854	0.0467939	0.0797062	0.936627	0.99813	-5.90788	FALSE	23583	single-strand-selective monofunctional uracil-DNA glycosylase 1 [Source:HGNC Symbol;Acc:HGNC:17148]	protein_coding
PVALB	MDD	ENSG00000123416	TUBA1B	5.19385	0.200985	0.698109	0.486696	0.965108	-6.51301	FALSE	10376	tubulin alpha 1b [Source:HGNC Symbol;Acc:HGNC:18809]	protein_coding
PVALB	MDD	ENSG00000123427	EEF1AKMT3	-3.42003	0.0748654	0.0708324	0.94367	0.99813	-5.39503	FALSE	25895	EEF1A lysine methyltransferase 3 [Source:HGNC Symbol;Acc:HGNC:24936]	protein_coding
PVALB	MDD	ENSG00000123444	KBTBD4	-1.33385	-0.831205	-0.692465	0.490218	0.965917	-5.19696	FALSE	55709	kelch repeat and BTB domain containing 4 [Source:HGNC Symbol;Acc:HGNC:23761]	protein_coding
PVALB	MDD	ENSG00000123453	SARDH	1.56243	0.0973553	0.132731	0.894667	0.99813	-5.71998	FALSE	1757	sarcosine dehydrogenase [Source:HGNC Symbol;Acc:HGNC:10536]	protein_coding
PVALB	MDD	ENSG00000123454	DBH	-2.25724	0.448322	0.418354	0.676567	0.984892	-5.35165	FALSE	1621	dopamine beta-hydroxylase [Source:HGNC Symbol;Acc:HGNC:2689]	protein_coding
PVALB	MDD	ENSG00000123472	ATPAF1	6.6823	-0.0950893	-0.719445	0.473511	0.965108	-7.0652	FALSE	64756	ATP synthase mitochondrial F1 complex assembly factor 1 [Source:HGNC Symbol;Acc:HGNC:18803]	protein_coding
PVALB	MDD	ENSG00000123473	STIL	0.926505	0.349776	0.443701	0.658198	0.981713	-5.54859	FALSE	6491	STIL centriolar assembly protein [Source:HGNC Symbol;Acc:HGNC:10879]	protein_coding
PVALB	MDD	ENSG00000123485	HJURP	-3.45925	-0.751037	-0.819432	0.41445	0.960849	-5.16948	FALSE	55355	Holliday junction recognition protein [Source:HGNC Symbol;Acc:HGNC:25444]	protein_coding
PVALB	MDD	ENSG00000123500	COL10A1	-3.24898	1.17332	1.00532	0.317121	0.945029	-4.99608	FALSE	1300	collagen type X alpha 1 chain [Source:HGNC Symbol;Acc:HGNC:2185]	protein_coding
PVALB	MDD	ENSG00000123505	AMD1	5.05962	-0.418564	-1.54539	0.125346	0.870328	-5.48117	FALSE	262	adenosylmethionine decarboxylase 1 [Source:HGNC Symbol;Acc:HGNC:457]	protein_coding
PVALB	MDD	ENSG00000123545	NDUFAF4	2.45482	-0.56958	-0.867672	0.387609	0.959861	-5.51836	FALSE	29078	NADH:ubiquinone oxidoreductase complex assembly factor 4 [Source:HGNC Symbol;Acc:HGNC:21034]	protein_coding
PVALB	MDD	ENSG00000123552	USP45	5.13052	0.111602	0.51672	0.60647	0.978683	-6.61538	FALSE	85015	ubiquitin specific peptidase 45 [Source:HGNC Symbol;Acc:HGNC:20080]	protein_coding
PVALB	MDD	ENSG00000123560	PLP1	4.05866	-0.227641	-0.708675	0.480142	0.965108	-6.18129	FALSE	5354	proteolipid protein 1 [Source:HGNC Symbol;Acc:HGNC:9086]	protein_coding
PVALB	MDD	ENSG00000123562	MORF4L2	5.7445	-0.18796	-1.13067	0.260844	0.930282	-6.27912	FALSE	9643	mortality factor 4 like 2 [Source:HGNC Symbol;Acc:HGNC:16849]	protein_coding
PVALB	MDD	ENSG00000123570	RAB9B	3.64634	0.259986	0.733774	0.464769	0.965108	-6.02796	FALSE	51209	RAB9B, member RAS oncogene family [Source:HGNC Symbol;Acc:HGNC:14090]	protein_coding
PVALB	MDD	ENSG00000123572	NRK	-0.20394	0.459666	0.523987	0.601424	0.978683	-5.46768	FALSE	203447	Nik related kinase [Source:HGNC Symbol;Acc:HGNC:25391]	protein_coding
PVALB	MDD	ENSG00000123575	FAM199X	5.65188	0.0713304	0.36829	0.71342	0.988371	-6.86773	FALSE	139231	family with sequence similarity 199, X-linked [Source:HGNC Symbol;Acc:HGNC:25195]	protein_coding
PVALB	MDD	ENSG00000123595	RAB9A	0.656391	0.172701	0.176898	0.859939	0.99813	-5.58032	FALSE	9367	RAB9A, member RAS oncogene family [Source:HGNC Symbol;Acc:HGNC:9792]	protein_coding
PVALB	MDD	ENSG00000123600	METTL8	5.3028	-0.200031	-1.03725	0.302071	0.936504	-6.29005	FALSE	79828	methyltransferase 8, methylcytidine [Source:HGNC Symbol;Acc:HGNC:25856]	protein_coding
PVALB	MDD	ENSG00000123607	TTC21B	6.14266	0.219542	1.47502	0.143285	0.883701	-6.00662	FALSE	79809	tetratricopeptide repeat domain 21B [Source:HGNC Symbol;Acc:HGNC:25660]	protein_coding
PVALB	MDD	ENSG00000123609	NMI	-3.23871	1.56179	1.66247	0.099487	0.843711	-4.32375	FALSE	9111	N-myc and STAT interactor [Source:HGNC Symbol;Acc:HGNC:7854]	protein_coding
PVALB	MDD	ENSG00000123612	ACVR1C	2.27219	-0.718758	-1.19167	0.236154	0.921253	-5.20389	FALSE	130399	activin A receptor type 1C [Source:HGNC Symbol;Acc:HGNC:18123]	protein_coding
PVALB	MDD	ENSG00000123636	BAZ2B	6.7758	-0.0491859	-0.448344	0.654855	0.981713	-7.2624	FALSE	29994	bromodomain adjacent to zinc finger domain 2B [Source:HGNC Symbol;Acc:HGNC:963]	protein_coding
PVALB	MDD	ENSG00000123643	SLC36A1	5.93947	-0.0575636	-0.333831	0.739192	0.990824	-7.02115	FALSE	206358	solute carrier family 36 member 1 [Source:HGNC Symbol;Acc:HGNC:18761]	protein_coding
PVALB	MDD	ENSG00000123684	LPGAT1	6.78578	-0.0032959	-0.0277503	0.977915	0.999155	-7.3628	FALSE	9926	lysophosphatidylglycerol acyltransferase 1 [Source:HGNC Symbol;Acc:HGNC:28985]	protein_coding
PVALB	MDD	ENSG00000123685	BATF3	-2.22897	1.34076	1.30295	0.195524	0.905641	-4.72881	FALSE	55509	basic leucine zipper ATF-like transcription factor 3 [Source:HGNC Symbol;Acc:HGNC:28915]	protein_coding
PVALB	MDD	ENSG00000123700	KCNJ2	-2.64661	-0.28782	-0.258709	0.796381	0.995372	-5.37219	FALSE	3759	potassium inwardly rectifying channel subfamily J member 2 [Source:HGNC Symbol;Acc:HGNC:6263]	protein_coding
PVALB	MDD	ENSG00000123728	RAP2C	-0.787955	-0.28459	-0.275297	0.783644	0.994978	-5.46746	FALSE	57826	RAP2C, member of RAS oncogene family [Source:HGNC Symbol;Acc:HGNC:21165]	protein_coding
PVALB	MDD	ENSG00000123737	EXOSC9	2.68016	1.14841	1.86817	0.0646062	0.804221	-4.26559	FALSE	5393	exosome component 9 [Source:HGNC Symbol;Acc:HGNC:9137]	protein_coding
PVALB	MDD	ENSG00000123739	PLA2G12A	2.56584	0.541248	0.846128	0.399461	0.959861	-5.55605	FALSE	81579	phospholipase A2 group XIIA [Source:HGNC Symbol;Acc:HGNC:18554]	protein_coding
PVALB	MDD	ENSG00000123815	COQ8B	3.06929	-0.313725	-0.6273	0.531863	0.971979	-5.8617	FALSE	79934	coenzyme Q8B [Source:HGNC Symbol;Acc:HGNC:19041]	protein_coding
PVALB	MDD	ENSG00000123836	PFKFB2	4.62166	-0.360051	-1.33656	0.184339	0.900125	-5.65374	FALSE	5208	6-phosphofructo-2-kinase/fructose-2,6-biphosphatase 2 [Source:HGNC Symbol;Acc:HGNC:8873]	protein_coding
PVALB	MDD	ENSG00000123838	C4BPA	3.30002	-0.547916	-1.37835	0.171109	0.897969	-5.22322	FALSE	722	complement component 4 binding protein alpha [Source:HGNC Symbol;Acc:HGNC:1325]	protein_coding
PVALB	MDD	ENSG00000123843	C4BPB	-3.09286	1.87794	1.84022	0.0686411	0.810122	-4.06647	FALSE	725	complement component 4 binding protein beta [Source:HGNC Symbol;Acc:HGNC:1328]	protein_coding
PVALB	MDD	ENSG00000123870	ZNF137P	-3.32331	-0.551429	-0.523464	0.601786	0.978683	-5.28901	FALSE		zinc finger protein 137, pseudogene [Source:HGNC Symbol;Acc:HGNC:12921]	transcribed_unprocessed_pseudogene
PVALB	MDD	ENSG00000123892	RAB38	-0.713636	1.41737	1.37918	0.170855	0.897496	-4.68101	FALSE	23682	RAB38, member RAS oncogene family [Source:HGNC Symbol;Acc:HGNC:9776]	protein_coding
PVALB	MDD	ENSG00000123901	GPR83	4.40581	-0.0872787	-0.272747	0.785599	0.995258	-6.40238	FALSE	10888	G protein-coupled receptor 83 [Source:HGNC Symbol;Acc:HGNC:4523]	protein_coding
PVALB	MDD	ENSG00000123908	AGO2	6.7947	-0.00267886	-0.0223897	0.982181	0.999155	-7.37371	FALSE	27161	argonaute RISC catalytic component 2 [Source:HGNC Symbol;Acc:HGNC:3263]	protein_coding
PVALB	MDD	ENSG00000123933	MXD4	4.03072	0.404261	0.865365	0.388868	0.959861	-5.90397	FALSE	10608	MAX dimerization protein 4 [Source:HGNC Symbol;Acc:HGNC:13906]	protein_coding
PVALB	MDD	ENSG00000123965	PMS2P5	-0.605853	0.200607	0.204025	0.83874	0.997618	-5.46026	FALSE		PMS1 homolog 2, mismatch repair system component pseudogene 5 [Source:HGNC Symbol;Acc:HGNC:9130]	unprocessed_pseudogene
PVALB	MDD	ENSG00000123975	CKS2	-3.78933	1.69097	1.6309	0.105994	0.854205	-4.3461	FALSE	1164	CDC28 protein kinase regulatory subunit 2 [Source:HGNC Symbol;Acc:HGNC:2000]	protein_coding
PVALB	MDD	ENSG00000123977	DAW1	0.323009	-0.294491	-0.299788	0.764949	0.993342	-5.52436	FALSE	164781	dynein assembly factor with WD repeats 1 [Source:HGNC Symbol;Acc:HGNC:26383]	protein_coding
PVALB	MDD	ENSG00000123983	ACSL3	6.9342	0.0105186	0.0922776	0.926658	0.99813	-7.46068	FALSE	2181	acyl-CoA synthetase long chain family member 3 [Source:HGNC Symbol;Acc:HGNC:3570]	protein_coding
PVALB	MDD	ENSG00000123989	CHPF	4.62276	0.0920288	0.313176	0.754786	0.99276	-6.56002	FALSE	79586	chondroitin polymerizing factor [Source:HGNC Symbol;Acc:HGNC:24291]	protein_coding
PVALB	MDD	ENSG00000123992	DNPEP	1.75911	0.812876	1.13487	0.259089	0.930282	-5.14157	FALSE	23549	aspartyl aminopeptidase [Source:HGNC Symbol;Acc:HGNC:2981]	protein_coding
PVALB	MDD	ENSG00000123999	INHA	-0.541267	-0.0351904	-0.0348057	0.972303	0.999155	-5.5363	FALSE	3623	inhibin subunit alpha [Source:HGNC Symbol;Acc:HGNC:6065]	protein_coding
PVALB	MDD	ENSG00000124003	MOGAT1	-0.556875	-0.673881	-0.727494	0.468589	0.965108	-5.30514	FALSE	116255	monoacylglycerol O-acyltransferase 1 [Source:HGNC Symbol;Acc:HGNC:18210]	protein_coding
PVALB	MDD	ENSG00000124006	OBSL1	6.81725	0.286853	2.0679	0.0411786	0.737466	-5.2778	FALSE	23363	obscurin like cytoskeletal adaptor 1 [Source:HGNC Symbol;Acc:HGNC:29092]	protein_coding
PVALB	MDD	ENSG00000124019	FAM124B	-2.70161	-0.874684	-0.88764	0.376821	0.959599	-5.1354	FALSE	79843	family with sequence similarity 124 member B [Source:HGNC Symbol;Acc:HGNC:26224]	protein_coding
PVALB	MDD	ENSG00000124067	SLC12A4	2.70657	0.0231838	0.0462705	0.963185	0.999097	-6.05642	FALSE	6560	solute carrier family 12 member 4 [Source:HGNC Symbol;Acc:HGNC:10913]	protein_coding
PVALB	MDD	ENSG00000124074	ENKD1	0.669609	-0.37856	-0.388918	0.698147	0.98815	-5.48221	FALSE	84080	enkurin domain containing 1 [Source:HGNC Symbol;Acc:HGNC:25246]	protein_coding
PVALB	MDD	ENSG00000124092	CTCFL	-3.29579	-1.20824	-1.27756	0.204304	0.909991	-4.7952	FALSE	140690	CCCTC-binding factor like [Source:HGNC Symbol;Acc:HGNC:16234]	protein_coding
PVALB	MDD	ENSG00000124098	FAM210B	2.44791	-0.0428954	-0.0691307	0.945021	0.99813	-5.94952	FALSE	116151	family with sequence similarity 210 member B [Source:HGNC Symbol;Acc:HGNC:16102]	protein_coding
PVALB	MDD	ENSG00000124104	SNX21	3.71782	0.526497	0.859531	0.392724	0.959861	-5.8742	FALSE	90203	sorting nexin family member 21 [Source:HGNC Symbol;Acc:HGNC:16154]	protein_coding
PVALB	MDD	ENSG00000124116	WFDC3	-1.25201	-1.99608	-2.17928	0.0316111	0.699555	-3.55563	FALSE	140686	WAP four-disulfide core domain 3 [Source:HGNC Symbol;Acc:HGNC:15957]	protein_coding
PVALB	MDD	ENSG00000124120	TTPAL	4.08597	-0.460552	-1.43867	0.153305	0.889297	-5.32928	FALSE	79183	alpha tocopherol transfer protein like [Source:HGNC Symbol;Acc:HGNC:16114]	protein_coding
PVALB	MDD	ENSG00000124126	PREX1	5.10099	-0.0975603	-0.40503	0.686303	0.986407	-6.66646	FALSE	57580	phosphatidylinositol-3,4,5-trisphosphate dependent Rac exchange factor 1 [Source:HGNC Symbol;Acc:HGNC:32594]	protein_coding
PVALB	MDD	ENSG00000124134	KCNS1	0.455035	-1.72055	-2.19884	0.0301471	0.687426	-3.582	FALSE	3787	potassium voltage-gated channel modifier subfamily S member 1 [Source:HGNC Symbol;Acc:HGNC:6300]	protein_coding
PVALB	MDD	ENSG00000124140	SLC12A5	8.32162	-0.140969	-1.96012	0.0533801	0.782803	-6.40378	FALSE	57468	solute carrier family 12 member 5 [Source:HGNC Symbol;Acc:HGNC:13818]	protein_coding
PVALB	MDD	ENSG00000124143	ARHGAP40	-0.994009	1.12909	1.12661	0.262548	0.930778	-4.97159	FALSE	343578	Rho GTPase activating protein 40 [Source:HGNC Symbol;Acc:HGNC:16226]	protein_coding
PVALB	MDD	ENSG00000124145	SDC4	-1.12667	-0.208014	-0.217391	0.828338	0.996386	-5.47205	FALSE	6385	syndecan 4 [Source:HGNC Symbol;Acc:HGNC:10661]	protein_coding
PVALB	MDD	ENSG00000124151	NCOA3	6.43702	-0.058389	-0.387093	0.699493	0.988285	-7.12773	FALSE	8202	nuclear receptor coactivator 3 [Source:HGNC Symbol;Acc:HGNC:7670]	protein_coding
PVALB	MDD	ENSG00000124155	PIGT	4.90151	0.108663	0.47731	0.634162	0.981713	-6.54948	FALSE	51604	phosphatidylinositol glycan anchor biosynthesis class T [Source:HGNC Symbol;Acc:HGNC:14938]	protein_coding
PVALB	MDD	ENSG00000124159	MATN4	-3.97542	0.338813	0.350222	0.726894	0.989833	-5.36784	FALSE	8785	matrilin 4 [Source:HGNC Symbol;Acc:HGNC:6910]	protein_coding
PVALB	MDD	ENSG00000124160	NCOA5	4.88362	-0.333362	-1.32016	0.189736	0.902558	-5.82985	FALSE	57727	nuclear receptor coactivator 5 [Source:HGNC Symbol;Acc:HGNC:15909]	protein_coding
PVALB	MDD	ENSG00000124164	VAPB	6.32669	0.369487	2.50325	0.0138915	0.581977	-4.14758	FALSE	9217	VAMP associated protein B and C [Source:HGNC Symbol;Acc:HGNC:12649]	protein_coding
PVALB	MDD	ENSG00000124171	PARD6B	1.93755	0.223156	0.310899	0.756512	0.992894	-5.75827	FALSE	84612	par-6 family cell polarity regulator beta [Source:HGNC Symbol;Acc:HGNC:16245]	protein_coding
PVALB	MDD	ENSG00000124172	ATP5F1E	3.18257	0.308259	0.643255	0.521501	0.969707	-5.91991	FALSE	514	ATP synthase F1 subunit epsilon [Source:HGNC Symbol;Acc:HGNC:838]	protein_coding
PVALB	MDD	ENSG00000124177	CHD6	8.2137	-0.137981	-2.08845	0.039246	0.731355	-5.96626	FALSE	84181	chromodomain helicase DNA binding protein 6 [Source:HGNC Symbol;Acc:HGNC:19057]	protein_coding
PVALB	MDD	ENSG00000124181	PLCG1	6.43746	0.0764117	0.634056	0.527463	0.96989	-7.02502	FALSE	5335	phospholipase C gamma 1 [Source:HGNC Symbol;Acc:HGNC:9065]	protein_coding
PVALB	MDD	ENSG00000124191	TOX2	7.30223	-0.0929784	-0.798586	0.426385	0.960849	-7.32677	FALSE	84969	TOX high mobility group box family member 2 [Source:HGNC Symbol;Acc:HGNC:16095]	protein_coding
PVALB	MDD	ENSG00000124193	SRSF6	4.15814	-0.0199323	-0.0671378	0.946603	0.99813	-6.46043	FALSE	6431	serine and arginine rich splicing factor 6 [Source:HGNC Symbol;Acc:HGNC:10788]	protein_coding
PVALB	MDD	ENSG00000124194	GDAP1L1	5.99022	0.190142	1.14809	0.253615	0.927394	-6.37655	FALSE	78997	ganglioside induced differentiation associated protein 1 like 1 [Source:HGNC Symbol;Acc:HGNC:4213]	protein_coding
PVALB	MDD	ENSG00000124198	ARFGEF2	7.44318	0.0558061	0.605392	0.546263	0.973435	-7.53271	FALSE	10564	ADP ribosylation factor guanine nucleotide exchange factor 2 [Source:HGNC Symbol;Acc:HGNC:15853]	protein_coding
PVALB	MDD	ENSG00000124201	ZNFX1	5.15347	-0.0675294	-0.264482	0.791942	0.995372	-6.70253	FALSE	57169	zinc finger NFX1-type containing 1 [Source:HGNC Symbol;Acc:HGNC:29271]	protein_coding
PVALB	MDD	ENSG00000124203	ZNF831	2.35464	-0.15786	-0.212441	0.832227	0.996821	-5.90889	FALSE	128611	zinc finger protein 831 [Source:HGNC Symbol;Acc:HGNC:16167]	protein_coding
PVALB	MDD	ENSG00000124205	EDN3	-2.91679	1.44394	1.37104	0.173371	0.897997	-4.67389	FALSE	1908	endothelin 3 [Source:HGNC Symbol;Acc:HGNC:3178]	protein_coding
PVALB	MDD	ENSG00000124207	CSE1L	4.63573	-0.285441	-1.11264	0.268476	0.930778	-5.93934	FALSE	1434	chromosome segregation 1 like [Source:HGNC Symbol;Acc:HGNC:2431]	protein_coding
PVALB	MDD	ENSG00000124209	RAB22A	5.52333	0.00837056	0.0451616	0.964067	0.999097	-6.83007	FALSE	57403	RAB22A, member RAS oncogene family [Source:HGNC Symbol;Acc:HGNC:9764]	protein_coding
PVALB	MDD	ENSG00000124212	PTGIS	1.25395	-0.50177	-0.70717	0.481072	0.965108	-5.56986	FALSE	5740	prostaglandin I2 synthase [Source:HGNC Symbol;Acc:HGNC:9603]	protein_coding
PVALB	MDD	ENSG00000124214	STAU1	5.96092	0.0414094	0.279605	0.780346	0.994819	-7.00709	FALSE	6780	staufen double-stranded RNA binding protein 1 [Source:HGNC Symbol;Acc:HGNC:11370]	protein_coding
PVALB	MDD	ENSG00000124215	CDH26	3.36385	-0.665567	-1.58348	0.116406	0.860454	-4.99097	FALSE	60437	cadherin 26 [Source:HGNC Symbol;Acc:HGNC:15902]	protein_coding
PVALB	MDD	ENSG00000124217	MOCS3	-1.05267	-0.937911	-0.852342	0.39602	0.959861	-5.14041	FALSE	27304	molybdenum cofactor synthesis 3 [Source:HGNC Symbol;Acc:HGNC:15765]	protein_coding
PVALB	MDD	ENSG00000124222	STX16	4.56427	-0.0234189	-0.0751316	0.940257	0.99813	-6.43611	FALSE	8675	syntaxin 16 [Source:HGNC Symbol;Acc:HGNC:11431]	protein_coding
PVALB	MDD	ENSG00000124224	PPP4R1L	1.71705	1.41019	2.00636	0.0474628	0.763919	-3.94751	FALSE		protein phosphatase 4 regulatory subunit 1 like (pseudogene) [Source:HGNC Symbol;Acc:HGNC:15755]	transcribed_unprocessed_pseudogene
PVALB	MDD	ENSG00000124225	PMEPA1	4.46332	0.0781526	0.237105	0.81305	0.995402	-6.45978	FALSE	56937	prostate transmembrane protein, androgen induced 1 [Source:HGNC Symbol;Acc:HGNC:14107]	protein_coding
PVALB	MDD	ENSG00000124226	RNF114	3.77724	0.187784	0.446831	0.655943	0.981713	-6.14263	FALSE	55905	ring finger protein 114 [Source:HGNC Symbol;Acc:HGNC:13094]	protein_coding
PVALB	MDD	ENSG00000124228	DDX27	5.10686	-0.360188	-1.56702	0.120205	0.86544	-5.4718	FALSE	55661	DEAD-box helicase 27 [Source:HGNC Symbol;Acc:HGNC:15837]	protein_coding
PVALB	MDD	ENSG00000124232	RBPJL	-3.85402	-0.892567	-0.843808	0.40075	0.959861	-5.12656	FALSE	11317	recombination signal binding protein for immunoglobulin kappa J region like [Source:HGNC Symbol;Acc:HGNC:13761]	protein_coding
PVALB	MDD	ENSG00000124243	BCAS4	5.7098	-0.0510336	-0.27948	0.780442	0.994819	-6.90116	FALSE	55653	breast carcinoma amplified sequence 4 [Source:HGNC Symbol;Acc:HGNC:14367]	protein_coding
PVALB	MDD	ENSG00000124249	KCNK15	-3.64681	-0.786788	-0.730673	0.466653	0.965108	-5.19989	FALSE	60598	potassium two pore domain channel subfamily K member 15 [Source:HGNC Symbol;Acc:HGNC:13814]	protein_coding
PVALB	MDD	ENSG00000124251	TP53TG5	-1.4347	0.698028	0.595731	0.552674	0.973435	-5.27331	FALSE	27296	TP53 target 5 [Source:HGNC Symbol;Acc:HGNC:15856]	protein_coding
PVALB	MDD	ENSG00000124257	NEURL2	-2.76048	-0.975203	-0.865454	0.388819	0.959861	-5.09365	FALSE	140825	neuralized E3 ubiquitin protein ligase 2 [Source:HGNC Symbol;Acc:HGNC:16156]	protein_coding
PVALB	MDD	ENSG00000124275	MTRR	3.89767	-0.664838	-1.7197	0.0885187	0.83961	-4.90402	FALSE	4552	5-methyltetrahydrofolate-homocysteine methyltransferase reductase [Source:HGNC Symbol;Acc:HGNC:7473]	protein_coding
PVALB	MDD	ENSG00000124279	FASTKD3	-2.33825	-1.20205	-1.02552	0.307544	0.939299	-4.97677	FALSE	79072	FAST kinase domains 3 [Source:HGNC Symbol;Acc:HGNC:28758]	protein_coding
PVALB	MDD	ENSG00000124299	PEPD	6.58935	0.0651267	0.460705	0.645991	0.981713	-7.19521	FALSE	5184	peptidase D [Source:HGNC Symbol;Acc:HGNC:8840]	protein_coding
PVALB	MDD	ENSG00000124302	CHST8	5.09508	0.19108	0.762296	0.447642	0.960849	-6.39145	FALSE	64377	carbohydrate sulfotransferase 8 [Source:HGNC Symbol;Acc:HGNC:15993]	protein_coding
PVALB	MDD	ENSG00000124313	IQSEC2	7.26229	0.178648	1.68679	0.0946987	0.841381	-6.17769	FALSE	23096	IQ motif and Sec7 domain ArfGEF 2 [Source:HGNC Symbol;Acc:HGNC:29059]	protein_coding
PVALB	MDD	ENSG00000124333	VAMP7	4.10494	0.251519	0.575973	0.565902	0.973435	-6.15743	FALSE	6845	vesicle associated membrane protein 7 [Source:HGNC Symbol;Acc:HGNC:11486]	protein_coding
PVALB	MDD	ENSG00000124343	XG	-1.5678	-2.65705	-3.03126	0.00308667	0.326151	-1.78589	FALSE	7499	Xg glycoprotein (Xg blood group) [Source:HGNC Symbol;Acc:HGNC:12806]	protein_coding
PVALB	MDD	ENSG00000124343	XG	-1.5678	-2.65705	-3.03126	0.00308667	0.326151	-1.78589	FALSE	100132596	Xg glycoprotein (Xg blood group) [Source:HGNC Symbol;Acc:HGNC:12806]	protein_coding
PVALB	MDD	ENSG00000124356	STAMBP	3.82615	-0.351843	-0.849929	0.397354	0.959861	-5.93487	FALSE	10617	STAM binding protein [Source:HGNC Symbol;Acc:HGNC:16950]	protein_coding
PVALB	MDD	ENSG00000124357	NAGK	5.15283	0.0237586	0.103343	0.917893	0.99813	-6.67851	FALSE	55577	N-acetylglucosamine kinase [Source:HGNC Symbol;Acc:HGNC:17174]	protein_coding
PVALB	MDD	ENSG00000124370	MCEE	2.14605	-1.17023	-1.79776	0.0751713	0.823012	-4.36317	FALSE	84693	methylmalonyl-CoA epimerase [Source:HGNC Symbol;Acc:HGNC:16732]	protein_coding
PVALB	MDD	ENSG00000124374	PAIP2B	3.68545	-0.466812	-1.2329	0.220446	0.915078	-5.51227	FALSE	400961	poly(A) binding protein interacting protein 2B [Source:HGNC Symbol;Acc:HGNC:29200]	protein_coding
PVALB	MDD	ENSG00000124380	SNRNP27	3.98147	0.429895	1.26578	0.208473	0.910985	-5.56701	FALSE	11017	small nuclear ribonucleoprotein U4/U6.U5 subunit 27 [Source:HGNC Symbol;Acc:HGNC:30240]	protein_coding
PVALB	MDD	ENSG00000124383	MPHOSPH10	3.52286	-0.241075	-0.533442	0.594887	0.978683	-5.9541	FALSE	10199	M-phase phosphoprotein 10 [Source:HGNC Symbol;Acc:HGNC:7213]	protein_coding
PVALB	MDD	ENSG00000124406	ATP8A1	7.51146	0.00142188	0.0158279	0.987403	0.999155	-7.75491	FALSE	10396	ATPase phospholipid transporting 8A1 [Source:HGNC Symbol;Acc:HGNC:13531]	protein_coding
PVALB	MDD	ENSG00000124422	USP22	8.01406	0.0479099	0.653346	0.515003	0.969698	-7.84729	FALSE	23326	ubiquitin specific peptidase 22 [Source:HGNC Symbol;Acc:HGNC:12621]	protein_coding
PVALB	MDD	ENSG00000124429	POF1B	-0.160865	-0.644471	-0.722319	0.47175	0.965108	-5.3315	FALSE	79983	POF1B actin binding protein [Source:HGNC Symbol;Acc:HGNC:13711]	protein_coding
PVALB	MDD	ENSG00000124440	HIF3A	1.41594	0.507939	0.630226	0.529956	0.970792	-5.45621	FALSE	64344	hypoxia inducible factor 3 subunit alpha [Source:HGNC Symbol;Acc:HGNC:15825]	protein_coding
PVALB	MDD	ENSG00000124444	ZNF576	0.509787	0.643206	0.663621	0.508429	0.967777	-5.35778	FALSE	79177	zinc finger protein 576 [Source:HGNC Symbol;Acc:HGNC:28357]	protein_coding
PVALB	MDD	ENSG00000124459	ZNF45	0.806105	-1.77434	-1.89193	0.0613347	0.796535	-4.06105	FALSE	7596	zinc finger protein 45 [Source:HGNC Symbol;Acc:HGNC:13111]	protein_coding
PVALB	MDD	ENSG00000124467	PSG8	3.4682	-0.445476	-0.941471	0.348686	0.95154	-5.6668	FALSE	440533	pregnancy specific beta-1-glycoprotein 8 [Source:HGNC Symbol;Acc:HGNC:9525]	protein_coding
PVALB	MDD	ENSG00000124486	USP9X	7.02929	-0.041188	-0.358205	0.72093	0.988853	-7.48134	FALSE	8239	ubiquitin specific peptidase 9 X-linked [Source:HGNC Symbol;Acc:HGNC:12632]	protein_coding
PVALB	MDD	ENSG00000124491	F13A1	2.82311	-0.11074	-0.24302	0.808477	0.995372	-6.00048	FALSE	2162	coagulation factor XIII A chain [Source:HGNC Symbol;Acc:HGNC:3531]	protein_coding
PVALB	MDD	ENSG00000124493	GRM4	5.0061	-0.0581034	-0.25126	0.802118	0.995372	-6.611	FALSE	2914	glutamate metabotropic receptor 4 [Source:HGNC Symbol;Acc:HGNC:4596]	protein_coding
PVALB	MDD	ENSG00000124496	TRERF1	7.84103	0.0353655	0.438597	0.661881	0.981713	-7.81169	FALSE	55809	transcriptional regulating factor 1 [Source:HGNC Symbol;Acc:HGNC:18273]	protein_coding
PVALB	MDD	ENSG00000124507	PACSIN1	8.77897	0.0215005	0.360695	0.719383	0.988681	-8.55401	FALSE	29993	protein kinase C and casein kinase substrate in neurons 1 [Source:HGNC Symbol;Acc:HGNC:8570]	protein_coding
PVALB	MDD	ENSG00000124508	BTN2A2	-2.90574	-0.635622	-0.563223	0.574518	0.973555	-5.27402	FALSE	10385	butyrophilin subfamily 2 member A2 [Source:HGNC Symbol;Acc:HGNC:1137]	protein_coding
PVALB	MDD	ENSG00000124523	SIRT5	5.48066	0.0565634	0.294661	0.768851	0.994509	-6.79078	FALSE	23408	sirtuin 5 [Source:HGNC Symbol;Acc:HGNC:14933]	protein_coding
PVALB	MDD	ENSG00000124532	MRS2	5.12366	-0.157362	-0.671155	0.503638	0.967499	-6.52129	FALSE	57380	magnesium transporter MRS2 [Source:HGNC Symbol;Acc:HGNC:13785]	protein_coding
PVALB	MDD	ENSG00000124535	WRNIP1	5.21138	0.0635977	0.324199	0.746451	0.991978	-6.70112	FALSE	56897	WRN helicase interacting protein 1 [Source:HGNC Symbol;Acc:HGNC:20876]	protein_coding
PVALB	MDD	ENSG00000124541	RRP36	3.59366	-0.00914354	-0.0224755	0.982113	0.999155	-6.23112	FALSE	88745	ribosomal RNA processing 36 [Source:HGNC Symbol;Acc:HGNC:21374]	protein_coding
PVALB	MDD	ENSG00000124562	SNRPC	1.95822	-0.672276	-0.958453	0.340099	0.949471	-5.34831	FALSE	6631	small nuclear ribonucleoprotein polypeptide C [Source:HGNC Symbol;Acc:HGNC:11157]	protein_coding
PVALB	MDD	ENSG00000124564	SLC17A3	-1.81484	-0.373551	-0.403667	0.687302	0.986407	-5.47027	FALSE	10786	solute carrier family 17 member 3 [Source:HGNC Symbol;Acc:HGNC:10931]	protein_coding
PVALB	MDD	ENSG00000124568	SLC17A1	-1.7952	-0.677976	-0.788394	0.432294	0.960849	-5.30072	FALSE	6568	solute carrier family 17 member 1 [Source:HGNC Symbol;Acc:HGNC:10929]	protein_coding
PVALB	MDD	ENSG00000124570	SERPINB6	4.13606	-0.228355	-0.620835	0.536092	0.972498	-6.26561	FALSE	5269	serpin family B member 6 [Source:HGNC Symbol;Acc:HGNC:8950]	protein_coding
PVALB	MDD	ENSG00000124571	XPO5	4.26523	-0.322859	-0.958307	0.340172	0.949471	-5.95627	FALSE	57510	exportin 5 [Source:HGNC Symbol;Acc:HGNC:17675]	protein_coding
PVALB	MDD	ENSG00000124574	ABCC10	4.74038	-0.0735008	-0.267917	0.789304	0.995372	-6.48044	FALSE	89845	ATP binding cassette subfamily C member 10 [Source:HGNC Symbol;Acc:HGNC:52]	protein_coding
PVALB	MDD	ENSG00000124587	PEX6	4.66114	-0.319854	-1.1384	0.257618	0.930148	-5.88474	FALSE	5190	peroxisomal biogenesis factor 6 [Source:HGNC Symbol;Acc:HGNC:8859]	protein_coding
PVALB	MDD	ENSG00000124588	NQO2	6.37249	-0.1056	-0.645169	0.520266	0.969707	-7.02896	FALSE	4835	N-ribosyldihydronicotinamide:quinone reductase 2 [Source:HGNC Symbol;Acc:HGNC:7856]	protein_coding
PVALB	MDD	ENSG00000124593		-2.32019	1.25551	1.12757	0.262146	0.930778	-4.88253	FALSE		novel protein	protein_coding
PVALB	MDD	ENSG00000124596	OARD1	1.81564	0.637227	0.839354	0.403232	0.959861	-5.40387	FALSE	221443	O-acyl-ADP-ribose deacylase 1 [Source:HGNC Symbol;Acc:HGNC:21257]	protein_coding
PVALB	MDD	ENSG00000124608	AARS2	3.15339	0.0278658	0.0584126	0.953534	0.99813	-6.13066	FALSE	57505	alanyl-tRNA synthetase 2, mitochondrial [Source:HGNC Symbol;Acc:HGNC:21022]	protein_coding
PVALB	MDD	ENSG00000124613	ZNF391	2.94632	0.861217	1.66757	0.0984662	0.843711	-4.66173	FALSE	346157	zinc finger protein 391 [Source:HGNC Symbol;Acc:HGNC:18779]	protein_coding
PVALB	MDD	ENSG00000124614	RPS10	-0.309887	-0.300474	-0.326892	0.744419	0.991556	-5.54391	FALSE	6204	ribosomal protein S10 [Source:HGNC Symbol;Acc:HGNC:10383]	protein_coding
PVALB	MDD	ENSG00000124615	MOCS1	3.99403	-0.833869	-2.26211	0.0258099	0.669125	-3.86697	FALSE	4337	molybdenum cofactor synthesis 1 [Source:HGNC Symbol;Acc:HGNC:7190]	protein_coding
PVALB	MDD	ENSG00000124641	MED20	1.5495	-2.18133	-2.90311	0.00452827	0.386899	-2.08556	FALSE	9477	mediator complex subunit 20 [Source:HGNC Symbol;Acc:HGNC:16840]	protein_coding
PVALB	MDD	ENSG00000124659	TBCC	2.1138	-0.383841	-0.64395	0.521052	0.969707	-5.75384	FALSE	6903	tubulin folding cofactor C [Source:HGNC Symbol;Acc:HGNC:11580]	protein_coding
PVALB	MDD	ENSG00000124664	SPDEF	0.167721	-1.42859	-1.49821	0.137166	0.877795	-4.58981	FALSE	25803	SAM pointed domain containing ETS transcription factor [Source:HGNC Symbol;Acc:HGNC:17257]	protein_coding
PVALB	MDD	ENSG00000124678	TCP11	-1.83957	-0.12379	-0.123806	0.901713	0.99813	-5.47051	FALSE	6954	t-complex 11 [Source:HGNC Symbol;Acc:HGNC:11658]	protein_coding
PVALB	MDD	ENSG00000124688	MAD2L1BP	-0.313694	-0.29404	-0.279588	0.780359	0.994819	-5.45476	FALSE	9587	MAD2L1 binding protein [Source:HGNC Symbol;Acc:HGNC:21059]	protein_coding
PVALB	MDD	ENSG00000124702	KLHDC3	5.50119	-0.0314802	-0.154226	0.877736	0.99813	-6.79511	FALSE	116138	kelch domain containing 3 [Source:HGNC Symbol;Acc:HGNC:20704]	protein_coding
PVALB	MDD	ENSG00000124713	GNMT	0.107218	-1.05694	-1.10966	0.269751	0.930778	-5.00854	FALSE	27232	glycine N-methyltransferase [Source:HGNC Symbol;Acc:HGNC:4415]	protein_coding
PVALB	MDD	ENSG00000124713	GNMT	0.107218	-1.05694	-1.10966	0.269751	0.930778	-5.00854	FALSE	107080644	glycine N-methyltransferase [Source:HGNC Symbol;Acc:HGNC:4415]	protein_coding
PVALB	MDD	ENSG00000124721	DNAH8	2.81825	0.0715898	0.151291	0.880045	0.99813	-6.12866	FALSE	1769	dynein axonemal heavy chain 8 [Source:HGNC Symbol;Acc:HGNC:2952]	protein_coding
PVALB	MDD	ENSG00000124731	TREM1	-3.14893	0.102766	0.118976	0.905528	0.99813	-5.46893	FALSE	54210	triggering receptor expressed on myeloid cells 1 [Source:HGNC Symbol;Acc:HGNC:17760]	protein_coding
PVALB	MDD	ENSG00000124733	MEA1	3.71842	0.0836453	0.169412	0.865808	0.99813	-6.1797	FALSE	4201	male-enhanced antigen 1 [Source:HGNC Symbol;Acc:HGNC:6986]	protein_coding
PVALB	MDD	ENSG00000124743	KLHL31	-2.98121	-0.751019	-0.649553	0.51744	0.969698	-5.23056	FALSE	401265	kelch like family member 31 [Source:HGNC Symbol;Acc:HGNC:21353]	protein_coding
PVALB	MDD	ENSG00000124749	COL21A1	6.1192	0.0624274	0.311325	0.756188	0.992894	-7.01603	FALSE	81578	collagen type XXI alpha 1 chain [Source:HGNC Symbol;Acc:HGNC:17025]	protein_coding
PVALB	MDD	ENSG00000124762	CDKN1A	-2.17177	1.26554	1.11696	0.266635	0.930778	-4.91185	FALSE	1026	cyclin dependent kinase inhibitor 1A [Source:HGNC Symbol;Acc:HGNC:1784]	protein_coding
PVALB	MDD	ENSG00000124766	SOX4	-1.48772	0.290911	0.249123	0.803766	0.995372	-5.37514	FALSE	6659	SRY-box transcription factor 4 [Source:HGNC Symbol;Acc:HGNC:11200]	protein_coding
PVALB	MDD	ENSG00000124767	GLO1	3.66519	0.187947	0.583187	0.561054	0.973435	-6.06754	FALSE	2739	glyoxalase I [Source:HGNC Symbol;Acc:HGNC:4323]	protein_coding
PVALB	MDD	ENSG00000124772	CPNE5	4.39146	0.290645	0.927629	0.355789	0.951552	-6.05049	FALSE	57699	copine 5 [Source:HGNC Symbol;Acc:HGNC:2318]	protein_coding
PVALB	MDD	ENSG00000124780	KCNK17	-3.5566	0.55224	0.585246	0.559674	0.973435	-5.28718	FALSE	89822	potassium two pore domain channel subfamily K member 17 [Source:HGNC Symbol;Acc:HGNC:14465]	protein_coding
PVALB	MDD	ENSG00000124782	RREB1	1.70612	0.907219	1.19019	0.236733	0.921253	-5.0752	FALSE	6239	ras responsive element binding protein 1 [Source:HGNC Symbol;Acc:HGNC:10449]	protein_coding
PVALB	MDD	ENSG00000124783	SSR1	5.33656	-0.0481809	-0.236934	0.813183	0.995402	-6.83157	FALSE	6745	signal sequence receptor subunit 1 [Source:HGNC Symbol;Acc:HGNC:11323]	protein_coding
PVALB	MDD	ENSG00000124784	RIOK1	2.44094	-0.823209	-1.50401	0.135666	0.87771	-4.90767	FALSE	83732	RIO kinase 1 [Source:HGNC Symbol;Acc:HGNC:18656]	protein_coding
PVALB	MDD	ENSG00000124785	NRN1	1.49722	0.762125	1.00582	0.316882	0.944897	-5.32485	FALSE	51299	neuritin 1 [Source:HGNC Symbol;Acc:HGNC:17972]	protein_coding
PVALB	MDD	ENSG00000124786	SLC35B3	-1.9363	-3.098	-2.92512	0.00424322	0.380468	-2.08921	FALSE	51000	solute carrier family 35 member B3 [Source:HGNC Symbol;Acc:HGNC:21601]	protein_coding
PVALB	MDD	ENSG00000124787	RPP40	-1.71143	-2.27905	-2.04532	0.0433959	0.748728	-3.75549	FALSE	10799	ribonuclease P/MRP subunit p40 [Source:HGNC Symbol;Acc:HGNC:20992]	protein_coding
PVALB	MDD	ENSG00000124788	ATXN1	8.99383	-0.0803893	-1.2121	0.229603	0.915415	-8.07021	FALSE	6310	ataxin 1 [Source:HGNC Symbol;Acc:HGNC:10548]	protein_coding
PVALB	MDD	ENSG00000124789	NUP153	5.68998	0.383481	2.23064	0.0278935	0.675266	-4.47924	FALSE	9972	nucleoporin 153 [Source:HGNC Symbol;Acc:HGNC:8062]	protein_coding
PVALB	MDD	ENSG00000124795	DEK	4.78743	0.371262	1.38743	0.168332	0.894289	-5.63946	FALSE	7913	DEK proto-oncogene [Source:HGNC Symbol;Acc:HGNC:2768]	protein_coding
PVALB	MDD	ENSG00000124802	EEF1E1	-3.61697	-0.721	-0.653781	0.514723	0.969698	-5.22902	FALSE	9521	eukaryotic translation elongation factor 1 epsilon 1 [Source:HGNC Symbol;Acc:HGNC:3212]	protein_coding
PVALB	MDD	ENSG00000124812	CRISP1	-2.48274	0.620978	0.639035	0.524232	0.969833	-5.28758	FALSE	167	cysteine rich secretory protein 1 [Source:HGNC Symbol;Acc:HGNC:304]	protein_coding
PVALB	MDD	ENSG00000124813	RUNX2	7.50916	0.154951	1.42135	0.158264	0.891261	-6.73521	FALSE	860	RUNX family transcription factor 2 [Source:HGNC Symbol;Acc:HGNC:10472]	protein_coding
PVALB	MDD	ENSG00000124818	OPN5	3.61053	1.1513	1.98166	0.0502063	0.773138	-4.23349	FALSE	221391	opsin 5 [Source:HGNC Symbol;Acc:HGNC:19992]	protein_coding
PVALB	MDD	ENSG00000124827	GCM2	-2.97709	2.02073	1.89608	0.0607775	0.796188	-3.9773	FALSE	9247	glial cells missing transcription factor 2 [Source:HGNC Symbol;Acc:HGNC:4198]	protein_coding
PVALB	MDD	ENSG00000124831	LRRFIP1	8.78201	0.01078	0.170099	0.86542	0.99813	-8.5946	FALSE	9208	LRR binding FLII interacting protein 1 [Source:HGNC Symbol;Acc:HGNC:6702]	protein_coding
PVALB	MDD	ENSG00000124839	RAB17	1.97594	-0.172137	-0.218964	0.827116	0.995898	-5.76868	FALSE	64284	RAB17, member RAS oncogene family [Source:HGNC Symbol;Acc:HGNC:16523]	protein_coding
PVALB	MDD	ENSG00000124882	EREG	-3.37992	0.374172	0.382557	0.702844	0.988285	-5.37456	FALSE	2069	epiregulin [Source:HGNC Symbol;Acc:HGNC:3443]	protein_coding
PVALB	MDD	ENSG00000124920	MYRF	1.8648	-0.383644	-0.560393	0.576439	0.973555	-5.6613	FALSE	745	myelin regulatory factor [Source:HGNC Symbol;Acc:HGNC:1181]	protein_coding
PVALB	MDD	ENSG00000124942	AHNAK	4.0514	0.518582	1.56355	0.12102	0.866759	-5.14937	FALSE	79026	AHNAK nucleoprotein [Source:HGNC Symbol;Acc:HGNC:347]	protein_coding
PVALB	MDD	ENSG00000125037	EMC3	3.36795	0.381082	0.712723	0.477644	0.965108	-5.85685	FALSE	55831	ER membrane protein complex subunit 3 [Source:HGNC Symbol;Acc:HGNC:23999]	protein_coding
PVALB	MDD	ENSG00000125046	SSUH2	1.2204	-0.00369749	-0.00417929	0.996674	0.999891	-5.65421	FALSE	51066	ssu-2 homolog [Source:HGNC Symbol;Acc:HGNC:24809]	protein_coding
PVALB	MDD	ENSG00000125084	WNT1	-2.18878	-0.296625	-0.243888	0.807807	0.995372	-5.36552	FALSE	7471	Wnt family member 1 [Source:HGNC Symbol;Acc:HGNC:12774]	protein_coding
PVALB	MDD	ENSG00000125089	SH3TC1	-0.901062	-0.675874	-0.657989	0.512027	0.969183	-5.28286	FALSE	54436	SH3 domain and tetratricopeptide repeats 1 [Source:HGNC Symbol;Acc:HGNC:26009]	protein_coding
PVALB	MDD	ENSG00000125107	CNOT1	6.30178	-0.079807	-0.565135	0.573222	0.973555	-7.00581	FALSE	23019	CCR4-NOT transcription complex subunit 1 [Source:HGNC Symbol;Acc:HGNC:7877]	protein_coding
PVALB	MDD	ENSG00000125122	LRRC29	5.06982	0.0563814	0.25715	0.797581	0.995372	-6.6912	FALSE	26231	leucine rich repeat containing 29 [Source:HGNC Symbol;Acc:HGNC:13605]	transcribed_unitary_pseudogene
PVALB	MDD	ENSG00000125124	BBS2	5.60421	-0.108101	-0.583391	0.560917	0.973435	-6.6887	FALSE	583	Bardet-Biedl syndrome 2 [Source:HGNC Symbol;Acc:HGNC:967]	protein_coding
PVALB	MDD	ENSG00000125148	MT2A	-2.00506	0.0239366	0.0200402	0.98405	0.999155	-5.39942	FALSE	4502	metallothionein 2A [Source:HGNC Symbol;Acc:HGNC:7406]	protein_coding
PVALB	MDD	ENSG00000125149	PHAF1	3.73855	-0.364815	-0.932348	0.353357	0.951552	-5.78785	FALSE	80262	phagosome assembly factor 1 [Source:HGNC Symbol;Acc:HGNC:29564]	protein_coding
PVALB	MDD	ENSG00000125166	GOT2	6.24121	-0.224396	-1.58542	0.115965	0.860454	-5.90975	FALSE	2806	glutamic-oxaloacetic transaminase 2 [Source:HGNC Symbol;Acc:HGNC:4433]	protein_coding
PVALB	MDD	ENSG00000125170	DOK4	3.85093	-0.723313	-1.7761	0.0786961	0.829736	-4.7426	FALSE	55715	docking protein 4 [Source:HGNC Symbol;Acc:HGNC:19868]	protein_coding
PVALB	MDD	ENSG00000125207	PIWIL1	-1.46754	-0.979395	-1.08453	0.280687	0.930778	-5.03606	FALSE	9271	piwi like RNA-mediated gene silencing 1 [Source:HGNC Symbol;Acc:HGNC:9007]	protein_coding
PVALB	MDD	ENSG00000125245	GPR18	-2.42317	0.576342	0.480502	0.631899	0.980995	-5.29496	FALSE	2841	G protein-coupled receptor 18 [Source:HGNC Symbol;Acc:HGNC:4472]	protein_coding
PVALB	MDD	ENSG00000125246	CLYBL	5.44981	0.160596	0.809935	0.419862	0.960849	-6.46623	FALSE	171425	citramalyl-CoA lyase [Source:HGNC Symbol;Acc:HGNC:18355]	protein_coding
PVALB	MDD	ENSG00000125247	TMTC4	3.75248	-0.385376	-1.04191	0.299915	0.936307	-5.80147	FALSE	84899	transmembrane O-mannosyltransferase targeting cadherins 4 [Source:HGNC Symbol;Acc:HGNC:25904]	protein_coding
PVALB	MDD	ENSG00000125249	RAP2A	4.94022	0.305073	1.35297	0.179054	0.898759	-5.74568	FALSE	5911	RAP2A, member of RAS oncogene family [Source:HGNC Symbol;Acc:HGNC:9861]	protein_coding
PVALB	MDD	ENSG00000125257	ABCC4	4.11893	0.239748	0.636137	0.526111	0.969833	-6.07674	FALSE	10257	ATP binding cassette subfamily C member 4 [Source:HGNC Symbol;Acc:HGNC:55]	protein_coding
PVALB	MDD	ENSG00000125266	EFNB2	3.65518	0.619853	1.34881	0.180383	0.898759	-5.27337	FALSE	1948	ephrin B2 [Source:HGNC Symbol;Acc:HGNC:3227]	protein_coding
PVALB	MDD	ENSG00000125304	TM9SF2	5.63371	0.115823	0.612851	0.541338	0.972998	-6.72099	FALSE	9375	transmembrane 9 superfamily member 2 [Source:HGNC Symbol;Acc:HGNC:11865]	protein_coding
PVALB	MDD	ENSG00000125319	HROB	-1.27101	1.61512	1.52235	0.131014	0.87684	-4.49024	FALSE	78995	homologous recombination factor with OB-fold [Source:HGNC Symbol;Acc:HGNC:28460]	protein_coding
PVALB	MDD	ENSG00000125337	KIF25	1.67906	1.74043	1.95397	0.0534414	0.782803	-4.00198	FALSE	3834	kinesin family member 25 [Source:HGNC Symbol;Acc:HGNC:6390]	protein_coding
PVALB	MDD	ENSG00000125347	IRF1	-0.266858	-0.565716	-0.529443	0.597648	0.978683	-5.37443	FALSE	3659	interferon regulatory factor 1 [Source:HGNC Symbol;Acc:HGNC:6116]	protein_coding
PVALB	MDD	ENSG00000125351	UPF3B	4.79764	0.00139573	0.00586202	0.995334	0.99986	-6.63742	FALSE	65109	UPF3B regulator of nonsense mediated mRNA decay [Source:HGNC Symbol;Acc:HGNC:20439]	protein_coding
PVALB	MDD	ENSG00000125352	RNF113A	1.13473	0.361216	0.416583	0.677858	0.985291	-5.54296	FALSE	7737	ring finger protein 113A [Source:HGNC Symbol;Acc:HGNC:12974]	protein_coding
PVALB	MDD	ENSG00000125354	SEPTIN6	6.44875	0.361742	2.56542	0.0117587	0.54937	-3.99307	FALSE	23157	septin 6 [Source:HGNC Symbol;Acc:HGNC:15848]	protein_coding
PVALB	MDD	ENSG00000125355	TMEM255A	2.61963	0.288317	0.365615	0.715409	0.988371	-5.77025	FALSE	55026	transmembrane protein 255A [Source:HGNC Symbol;Acc:HGNC:26086]	protein_coding
PVALB	MDD	ENSG00000125356	NDUFA1	1.72769	-1.33893	-1.61044	0.11039	0.8603	-4.51611	FALSE	4694	NADH:ubiquinone oxidoreductase subunit A1 [Source:HGNC Symbol;Acc:HGNC:7683]	protein_coding
PVALB	MDD	ENSG00000125375	DMAC2L	3.12196	-0.0657189	-0.140303	0.888697	0.99813	-6.08125	FALSE	27109	distal membrane arm assembly component 2 like [Source:HGNC Symbol;Acc:HGNC:18799]	protein_coding
PVALB	MDD	ENSG00000125378	BMP4	-3.7431	0.459599	0.426622	0.670553	0.983813	-5.33078	FALSE	652	bone morphogenetic protein 4 [Source:HGNC Symbol;Acc:HGNC:1071]	protein_coding
PVALB	MDD	ENSG00000125384	PTGER2	-3.16745	-0.819248	-0.840468	0.402611	0.959861	-5.14259	FALSE	5732	prostaglandin E receptor 2 [Source:HGNC Symbol;Acc:HGNC:9594]	protein_coding
PVALB	MDD	ENSG00000125386	FAM193A	6.81564	0.0486195	0.413667	0.679986	0.985678	-7.28302	FALSE	8603	family with sequence similarity 193 member A [Source:HGNC Symbol;Acc:HGNC:16822]	protein_coding
PVALB	MDD	ENSG00000125388	GRK4	6.80703	0.0819772	0.651435	0.51623	0.969698	-7.13962	FALSE	2868	G protein-coupled receptor kinase 4 [Source:HGNC Symbol;Acc:HGNC:4543]	protein_coding
PVALB	MDD	ENSG00000125398	SOX9	0.0193301	-0.313238	-0.310362	0.756919	0.992894	-5.45419	FALSE	6662	SRY-box transcription factor 9 [Source:HGNC Symbol;Acc:HGNC:11204]	protein_coding
PVALB	MDD	ENSG00000125409	TEKT3	-1.54851	-2.98266	-3.18741	0.00190569	0.262588	-1.42992	FALSE	64518	tektin 3 [Source:HGNC Symbol;Acc:HGNC:14293]	protein_coding
PVALB	MDD	ENSG00000125430	HS3ST3B1	-1.35278	-0.86701	-0.902834	0.36874	0.958275	-5.16598	FALSE	9953	heparan sulfate-glucosamine 3-sulfotransferase 3B1 [Source:HGNC Symbol;Acc:HGNC:5198]	protein_coding
PVALB	MDD	ENSG00000125434	SLC25A35	-3.25371	-1.43299	-1.32468	0.188236	0.902558	-4.70037	FALSE	399512	solute carrier family 25 member 35 [Source:HGNC Symbol;Acc:HGNC:31921]	protein_coding
PVALB	MDD	ENSG00000125445	MRPS7	2.96235	-0.301729	-0.665458	0.507259	0.967513	-5.80577	FALSE	51081	mitochondrial ribosomal protein S7 [Source:HGNC Symbol;Acc:HGNC:14499]	protein_coding
PVALB	MDD	ENSG00000125447	GGA3	5.59681	-0.277617	-1.31231	0.19236	0.903133	-6.0479	FALSE	23163	golgi associated, gamma adaptin ear containing, ARF binding protein 3 [Source:HGNC Symbol;Acc:HGNC:17079]	protein_coding
PVALB	MDD	ENSG00000125449	ARMC7	0.837201	-0.836172	-0.950065	0.344324	0.95154	-5.18881	FALSE	79637	armadillo repeat containing 7 [Source:HGNC Symbol;Acc:HGNC:26168]	protein_coding
PVALB	MDD	ENSG00000125450	NUP85	3.86544	0.711757	2.01748	0.0462705	0.763919	-4.37983	FALSE	79902	nucleoporin 85 [Source:HGNC Symbol;Acc:HGNC:8734]	protein_coding
PVALB	MDD	ENSG00000125454	SLC25A19	1.09397	1.28052	1.50149	0.136316	0.877795	-4.63133	FALSE	60386	solute carrier family 25 member 19 [Source:HGNC Symbol;Acc:HGNC:14409]	protein_coding
PVALB	MDD	ENSG00000125457	MIF4GD	-0.676906	-0.271076	-0.26047	0.795026	0.995372	-5.46115	FALSE	57409	MIF4G domain containing [Source:HGNC Symbol;Acc:HGNC:24030]	protein_coding
PVALB	MDD	ENSG00000125458	NT5C	-3.56952	1.36332	1.303	0.195507	0.905641	-4.72499	FALSE	30833	5', 3'-nucleotidase, cytosolic [Source:HGNC Symbol;Acc:HGNC:17144]	protein_coding
PVALB	MDD	ENSG00000125459	MSTO1	0.185313	-1.38367	-1.46576	0.145788	0.885497	-4.64798	FALSE	55154	misato mitochondrial distribution and morphology regulator 1 [Source:HGNC Symbol;Acc:HGNC:29678]	protein_coding
PVALB	MDD	ENSG00000125462	MIR9-1HG	6.7842	-0.0888774	-0.635164	0.526743	0.969833	-7.15125	FALSE	10485	MIR9-1 host gene [Source:HGNC Symbol;Acc:HGNC:30780]	lncRNA
PVALB	MDD	ENSG00000125482	TTF1	2.36687	-1.00976	-1.51409	0.133093	0.87684	-4.76993	FALSE	7270	transcription termination factor 1 [Source:HGNC Symbol;Acc:HGNC:12397]	protein_coding
PVALB	MDD	ENSG00000125484	GTF3C4	4.56668	-0.0173149	-0.0670597	0.946665	0.99813	-6.46732	FALSE	9329	general transcription factor IIIC subunit 4 [Source:HGNC Symbol;Acc:HGNC:4667]	protein_coding
PVALB	MDD	ENSG00000125485	DDX31	4.3896	0.0523539	0.175199	0.861271	0.99813	-6.39815	FALSE	64794	DEAD-box helicase 31 [Source:HGNC Symbol;Acc:HGNC:16715]	protein_coding
PVALB	MDD	ENSG00000125503	PPP1R12C	6.13128	0.0176223	0.0922542	0.926677	0.99813	-7.11152	FALSE	54776	protein phosphatase 1 regulatory subunit 12C [Source:HGNC Symbol;Acc:HGNC:14947]	protein_coding
PVALB	MDD	ENSG00000125505	MBOAT7	5.60669	0.138035	0.649286	0.517612	0.969698	-6.67279	FALSE	79143	membrane bound O-acyltransferase domain containing 7 [Source:HGNC Symbol;Acc:HGNC:15505]	protein_coding
PVALB	MDD	ENSG00000125510	OPRL1	-1.65671	-0.99356	-0.965834	0.33641	0.948606	-5.06148	FALSE	4987	opioid related nociceptin receptor 1 [Source:HGNC Symbol;Acc:HGNC:8155]	protein_coding
PVALB	MDD	ENSG00000125520	SLC2A4RG	-1.085	-2.01856	-1.82056	0.0716039	0.81677	-4.09799	FALSE	56731	SLC2A4 regulator [Source:HGNC Symbol;Acc:HGNC:15930]	protein_coding
PVALB	MDD	ENSG00000125534	PPDPF	4.20697	0.483055	1.40402	0.163349	0.892175	-5.46395	FALSE	79144	pancreatic progenitor cell differentiation and proliferation factor [Source:HGNC Symbol;Acc:HGNC:16142]	protein_coding
PVALB	MDD	ENSG00000125611	CHCHD5	-0.417863	-1.65287	-1.54803	0.124709	0.870328	-4.47057	FALSE	84269	coiled-coil-helix-coiled-coil-helix domain containing 5 [Source:HGNC Symbol;Acc:HGNC:17840]	protein_coding
PVALB	MDD	ENSG00000125618	PAX8	-3.22496	-0.732728	-0.686595	0.493895	0.966124	-5.22534	FALSE	7849	paired box 8 [Source:HGNC Symbol;Acc:HGNC:8622]	protein_coding
PVALB	MDD	ENSG00000125629	INSIG2	3.82077	0.074576	0.190297	0.849455	0.99813	-6.18338	FALSE	51141	insulin induced gene 2 [Source:HGNC Symbol;Acc:HGNC:20452]	protein_coding
PVALB	MDD	ENSG00000125630	POLR1B	2.99319	-0.215447	-0.45725	0.648463	0.981713	-5.90341	FALSE	84172	RNA polymerase I subunit B [Source:HGNC Symbol;Acc:HGNC:20454]	protein_coding
PVALB	MDD	ENSG00000125631	HTR5BP	-0.757623	0.0412142	0.0512069	0.959261	0.998771	-5.54379	FALSE		5-hydroxytryptamine receptor 5B, pseudogene [Source:HGNC Symbol;Acc:HGNC:16291]	transcribed_unprocessed_pseudogene
PVALB	MDD	ENSG00000125633	CCDC93	6.38665	0.0502356	0.393666	0.694649	0.987596	-7.16773	FALSE	54520	coiled-coil domain containing 93 [Source:HGNC Symbol;Acc:HGNC:25611]	protein_coding
PVALB	MDD	ENSG00000125637	PSD4	-0.261409	-0.938553	-0.981253	0.328788	0.947702	-5.11789	FALSE	23550	pleckstrin and Sec7 domain containing 4 [Source:HGNC Symbol;Acc:HGNC:19096]	protein_coding
PVALB	MDD	ENSG00000125648	SLC25A23	6.24621	0.225442	1.56342	0.121048	0.866759	-5.95024	FALSE	79085	solute carrier family 25 member 23 [Source:HGNC Symbol;Acc:HGNC:19375]	protein_coding
PVALB	MDD	ENSG00000125650	PSPN	-2.71241	0.912161	0.767005	0.444849	0.960849	-5.15321	FALSE	5623	persephin [Source:HGNC Symbol;Acc:HGNC:9579]	protein_coding
PVALB	MDD	ENSG00000125651	GTF2F1	5.28091	0.252043	1.27649	0.204678	0.910028	-5.95102	FALSE	2962	general transcription factor IIF subunit 1 [Source:HGNC Symbol;Acc:HGNC:4652]	protein_coding
PVALB	MDD	ENSG00000125652	ALKBH7	-0.583461	-1.2362	-1.07516	0.284839	0.930778	-4.9538	FALSE	84266	alkB homolog 7 [Source:HGNC Symbol;Acc:HGNC:21306]	protein_coding
PVALB	MDD	ENSG00000125656	CLPP	1.50809	0.263991	0.284955	0.776256	0.994819	-5.6022	FALSE	8192	caseinolytic mitochondrial matrix peptidase proteolytic subunit [Source:HGNC Symbol;Acc:HGNC:2084]	protein_coding
PVALB	MDD	ENSG00000125657	TNFSF9	-1.99188	1.61256	1.45552	0.148594	0.887101	-4.57635	FALSE	8744	TNF superfamily member 9 [Source:HGNC Symbol;Acc:HGNC:11939]	protein_coding
PVALB	MDD	ENSG00000125675	GRIA3	8.79573	-0.0604768	-0.940339	0.350301	0.95154	-8.21851	FALSE	2892	glutamate ionotropic receptor AMPA type subunit 3 [Source:HGNC Symbol;Acc:HGNC:4573]	protein_coding
PVALB	MDD	ENSG00000125676	THOC2	5.61686	-0.253331	-1.34764	0.180758	0.898759	-6.00762	FALSE	57187	THO complex 2 [Source:HGNC Symbol;Acc:HGNC:19073]	protein_coding
PVALB	MDD	ENSG00000125686	MED1	4.23903	-0.0462741	-0.135585	0.892416	0.99813	-6.35268	FALSE	5469	mediator complex subunit 1 [Source:HGNC Symbol;Acc:HGNC:9234]	protein_coding
PVALB	MDD	ENSG00000125691	RPL23	2.92619	0.34431	0.575197	0.566424	0.973435	-5.81016	FALSE	9349	ribosomal protein L23 [Source:HGNC Symbol;Acc:HGNC:10316]	protein_coding
PVALB	MDD	ENSG00000125703	ATG4C	4.34777	-0.4549	-1.44981	0.150178	0.88759	-5.37106	FALSE	84938	autophagy related 4C cysteine peptidase [Source:HGNC Symbol;Acc:HGNC:16040]	protein_coding
PVALB	MDD	ENSG00000125726	CD70	-3.04754	0.761605	0.88606	0.377668	0.959599	-5.15855	FALSE	970	CD70 molecule [Source:HGNC Symbol;Acc:HGNC:11937]	protein_coding
PVALB	MDD	ENSG00000125730	C3	1.12937	-0.273509	-0.315532	0.753002	0.992706	-5.63788	FALSE	718	complement C3 [Source:HGNC Symbol;Acc:HGNC:1318]	protein_coding
PVALB	MDD	ENSG00000125733	TRIP10	-3.89115	-0.913665	-0.997883	0.320696	0.946072	-5.01814	FALSE	9322	thyroid hormone receptor interactor 10 [Source:HGNC Symbol;Acc:HGNC:12304]	protein_coding
PVALB	MDD	ENSG00000125734	GPR108	2.31076	-0.834108	-1.14781	0.253732	0.927394	-5.20147	FALSE	56927	G protein-coupled receptor 108 [Source:HGNC Symbol;Acc:HGNC:17829]	protein_coding
PVALB	MDD	ENSG00000125740	FOSB	-1.75144	-1.14198	-0.988612	0.325191	0.946277	-5.01212	FALSE	2354	FosB proto-oncogene, AP-1 transcription factor subunit [Source:HGNC Symbol;Acc:HGNC:3797]	protein_coding
PVALB	MDD	ENSG00000125741	OPA3	4.1037	-0.258624	-0.676954	0.499966	0.967499	-6.11331	FALSE	80207	outer mitochondrial membrane lipid metabolism regulator OPA3 [Source:HGNC Symbol;Acc:HGNC:8142]	protein_coding
PVALB	MDD	ENSG00000125743	SNRPD2	1.26156	-0.783924	-1.1958	0.234546	0.921253	-5.08058	FALSE	6633	small nuclear ribonucleoprotein D2 polypeptide [Source:HGNC Symbol;Acc:HGNC:11159]	protein_coding
PVALB	MDD	ENSG00000125744	RTN2	4.13022	0.192711	0.609294	0.543684	0.972998	-6.19282	FALSE	6253	reticulon 2 [Source:HGNC Symbol;Acc:HGNC:10468]	protein_coding
PVALB	MDD	ENSG00000125746	EML2	6.39411	-0.12172	-0.772757	0.441452	0.960849	-6.9078	FALSE	24139	EMAP like 2 [Source:HGNC Symbol;Acc:HGNC:18035]	protein_coding
PVALB	MDD	ENSG00000125753	VASP	1.13575	-0.506096	-0.560543	0.576338	0.973555	-5.45842	FALSE	7408	vasodilator stimulated phosphoprotein [Source:HGNC Symbol;Acc:HGNC:12652]	protein_coding
PVALB	MDD	ENSG00000125755	SYMPK	6.01255	-0.227154	-1.52148	0.131232	0.87684	-5.89966	FALSE	8189	symplekin scaffold protein [Source:HGNC Symbol;Acc:HGNC:22935]	protein_coding
PVALB	MDD	ENSG00000125772	GPCPD1	4.2895	0.500715	1.67111	0.0977641	0.843711	-5.10607	FALSE	56261	glycerophosphocholine phosphodiesterase 1 [Source:HGNC Symbol;Acc:HGNC:26957]	protein_coding
PVALB	MDD	ENSG00000125775	SDCBP2	-0.540409	-1.08013	-0.926362	0.356443	0.951552	-5.06059	FALSE	27111	syndecan binding protein 2 [Source:HGNC Symbol;Acc:HGNC:15756]	protein_coding
PVALB	MDD	ENSG00000125779	PANK2	5.14653	-0.172111	-0.71937	0.473557	0.965108	-6.46412	FALSE	80025	pantothenate kinase 2 [Source:HGNC Symbol;Acc:HGNC:15894]	protein_coding
PVALB	MDD	ENSG00000125804	FAM182A	1.70535	-0.217631	-0.311669	0.755927	0.992892	-5.71857	FALSE	284800	family with sequence similarity 182 member A [Source:HGNC Symbol;Acc:HGNC:16222]	lncRNA
PVALB	MDD	ENSG00000125812	GZF1	3.79226	0.12215	0.307992	0.758716	0.992894	-6.2633	FALSE	64412	GDNF inducible zinc finger protein 1 [Source:HGNC Symbol;Acc:HGNC:15808]	protein_coding
PVALB	MDD	ENSG00000125814	NAPB	7.47955	-0.115666	-1.37533	0.172041	0.897997	-6.79193	FALSE	63908	NSF attachment protein beta [Source:HGNC Symbol;Acc:HGNC:15751]	protein_coding
PVALB	MDD	ENSG00000125817	CENPB	3.51428	-0.435341	-0.938018	0.35045	0.95154	-5.72214	FALSE	1059	centromere protein B [Source:HGNC Symbol;Acc:HGNC:1852]	protein_coding
PVALB	MDD	ENSG00000125818	PSMF1	6.16274	0.0304446	0.215725	0.829632	0.996574	-7.08608	FALSE	9491	proteasome inhibitor subunit 1 [Source:HGNC Symbol;Acc:HGNC:9571]	protein_coding
PVALB	MDD	ENSG00000125821	DTD1	4.28023	0.0474234	0.134431	0.893326	0.99813	-6.33479	FALSE	92675	D-aminoacyl-tRNA deacylase 1 [Source:HGNC Symbol;Acc:HGNC:16219]	protein_coding
PVALB	MDD	ENSG00000125826	RBCK1	5.21959	-0.292416	-1.37097	0.173393	0.897997	-5.86791	FALSE	10616	RANBP2-type and C3HC4-type zinc finger containing 1 [Source:HGNC Symbol;Acc:HGNC:15864]	protein_coding
PVALB	MDD	ENSG00000125827	TMX4	6.22519	-0.0636272	-0.452049	0.652193	0.981713	-7.04128	FALSE	56255	thioredoxin related transmembrane protein 4 [Source:HGNC Symbol;Acc:HGNC:25237]	protein_coding
PVALB	MDD	ENSG00000125834	STK35	5.45486	-0.134295	-0.704827	0.482523	0.965108	-6.61378	FALSE	140901	serine/threonine kinase 35 [Source:HGNC Symbol;Acc:HGNC:16254]	protein_coding
PVALB	MDD	ENSG00000125835	SNRPB	2.20194	-0.0686557	-0.107611	0.914516	0.99813	-5.86828	FALSE	6628	small nuclear ribonucleoprotein polypeptides B and B1 [Source:HGNC Symbol;Acc:HGNC:11153]	protein_coding
PVALB	MDD	ENSG00000125841	NRSN2	6.64278	0.0173079	0.145699	0.884447	0.99813	-7.31694	FALSE	80023	neurensin 2 [Source:HGNC Symbol;Acc:HGNC:16229]	protein_coding
PVALB	MDD	ENSG00000125843	AP5S1	0.703235	0.112587	0.118557	0.90586	0.99813	-5.57088	FALSE	55317	adaptor related protein complex 5 subunit sigma 1 [Source:HGNC Symbol;Acc:HGNC:15875]	protein_coding
PVALB	MDD	ENSG00000125844	RRBP1	4.0793	-0.112381	-0.315361	0.753131	0.99276	-6.30896	FALSE	6238	ribosome binding protein 1 [Source:HGNC Symbol;Acc:HGNC:10448]	protein_coding
PVALB	MDD	ENSG00000125845	BMP2	0.633266	-1.06697	-1.0318	0.304603	0.938129	-5.10525	FALSE	650	bone morphogenetic protein 2 [Source:HGNC Symbol;Acc:HGNC:1069]	protein_coding
PVALB	MDD	ENSG00000125846	ZNF133	3.04549	0.37671	0.694989	0.488641	0.965811	-5.78957	FALSE	7692	zinc finger protein 133 [Source:HGNC Symbol;Acc:HGNC:12917]	protein_coding
PVALB	MDD	ENSG00000125848	FLRT3	4.09382	-0.47425	-1.23991	0.217851	0.913638	-5.71953	FALSE	23767	fibronectin leucine rich transmembrane protein 3 [Source:HGNC Symbol;Acc:HGNC:3762]	protein_coding
PVALB	MDD	ENSG00000125850	OVOL2	1.36975	-0.258549	-0.424984	0.671743	0.983954	-5.70593	FALSE	58495	ovo like zinc finger 2 [Source:HGNC Symbol;Acc:HGNC:15804]	protein_coding
PVALB	MDD	ENSG00000125851	PCSK2	7.18303	0.153852	1.25613	0.211935	0.912664	-6.77941	FALSE	5126	proprotein convertase subtilisin/kexin type 2 [Source:HGNC Symbol;Acc:HGNC:8744]	protein_coding
PVALB	MDD	ENSG00000125863	MKKS	3.19365	-0.592336	-1.20321	0.231678	0.918064	-5.43426	FALSE	8195	MKKS centrosomal shuttling protein [Source:HGNC Symbol;Acc:HGNC:7108]	protein_coding
PVALB	MDD	ENSG00000125864	BFSP1	0.356298	0.255835	0.304451	0.761404	0.992894	-5.59593	FALSE	631	beaded filament structural protein 1 [Source:HGNC Symbol;Acc:HGNC:1040]	protein_coding
PVALB	MDD	ENSG00000125868	DSTN	5.9879	-0.113028	-0.731439	0.466187	0.965108	-6.80208	FALSE	11034	destrin, actin depolymerizing factor [Source:HGNC Symbol;Acc:HGNC:15750]	protein_coding
PVALB	MDD	ENSG00000125869	LAMP5	-1.29237	-0.132854	-0.122436	0.902794	0.99813	-5.41571	FALSE	24141	lysosomal associated membrane protein family member 5 [Source:HGNC Symbol;Acc:HGNC:16097]	protein_coding
PVALB	MDD	ENSG00000125870	SNRPB2	1.39262	-0.0635315	-0.0829266	0.934072	0.99813	-5.68486	FALSE	6629	small nuclear ribonucleoprotein polypeptide B2 [Source:HGNC Symbol;Acc:HGNC:11155]	protein_coding
PVALB	MDD	ENSG00000125872	LRRN4	-1.56854	0.982813	0.839604	0.403093	0.959861	-5.1369	FALSE	164312	leucine rich repeat neuronal 4 [Source:HGNC Symbol;Acc:HGNC:16208]	protein_coding
PVALB	MDD	ENSG00000125875	TBC1D20	4.44657	-0.178391	-0.643015	0.521656	0.969707	-6.37077	FALSE	128637	TBC1 domain family member 20 [Source:HGNC Symbol;Acc:HGNC:16133]	protein_coding
PVALB	MDD	ENSG00000125877	ITPA	2.69944	0.521613	0.997336	0.32096	0.946072	-5.48552	FALSE	3704	inosine triphosphatase [Source:HGNC Symbol;Acc:HGNC:6176]	protein_coding
PVALB	MDD	ENSG00000125879	OTOR	-3.49415	0.823795	0.902212	0.369068	0.95834	-5.1157	FALSE	56914	otoraplin [Source:HGNC Symbol;Acc:HGNC:8517]	protein_coding
PVALB	MDD	ENSG00000125885	MCM8	-3.08969	-1.64621	-1.46498	0.146001	0.885497	-4.53913	FALSE	84515	minichromosome maintenance 8 homologous recombination repair factor [Source:HGNC Symbol;Acc:HGNC:16147]	protein_coding
PVALB	MDD	ENSG00000125888	BANF2	-2.31271	1.1024	1.17648	0.242141	0.923261	-4.91349	FALSE	140836	BANF family member 2 [Source:HGNC Symbol;Acc:HGNC:16172]	protein_coding
PVALB	MDD	ENSG00000125895	TMEM74B	1.55799	-0.0196176	-0.0257153	0.979535	0.999155	-5.68897	FALSE	55321	transmembrane protein 74B [Source:HGNC Symbol;Acc:HGNC:15893]	protein_coding
PVALB	MDD	ENSG00000125898	FAM110A	-2.19529	1.65296	1.66403	0.0991743	0.843711	-4.32564	FALSE	83541	family with sequence similarity 110 member A [Source:HGNC Symbol;Acc:HGNC:16188]	protein_coding
PVALB	MDD	ENSG00000125899	LINC02871	-2.45893	-1.63518	-1.49447	0.138137	0.877795	-4.52969	FALSE		long intergenic non-protein coding RNA 2871 [Source:HGNC Symbol;Acc:HGNC:16180]	lncRNA
PVALB	MDD	ENSG00000125901	MRPS26	3.67572	0.471576	1.01871	0.310751	0.941446	-5.72376	FALSE	64949	mitochondrial ribosomal protein S26 [Source:HGNC Symbol;Acc:HGNC:14045]	protein_coding
PVALB	MDD	ENSG00000125912	NCLN	5.30473	-0.118072	-0.605324	0.546308	0.973435	-6.59184	FALSE	56926	nicalin [Source:HGNC Symbol;Acc:HGNC:26923]	protein_coding
PVALB	MDD	ENSG00000125931	CITED1	-4.14003	1.90692	1.91291	0.0585621	0.794341	-3.95403	FALSE	4435	Cbp/p300 interacting transactivator with Glu/Asp rich carboxy-terminal domain 1 [Source:HGNC Symbol;Acc:HGNC:1986]	protein_coding
PVALB	MDD	ENSG00000125944	HNRNPR	5.42457	-0.196408	-0.900244	0.370109	0.95834	-6.47886	FALSE	10236	heterogeneous nuclear ribonucleoprotein R [Source:HGNC Symbol;Acc:HGNC:5047]	protein_coding
PVALB	MDD	ENSG00000125945	ZNF436	1.77617	0.841369	0.950365	0.344172	0.95154	-5.23036	FALSE	80818	zinc finger protein 436 [Source:HGNC Symbol;Acc:HGNC:20814]	protein_coding
PVALB	MDD	ENSG00000125952	MAX	4.90144	-0.422964	-1.79749	0.0752141	0.823012	-5.03124	FALSE	4149	MYC associated factor X [Source:HGNC Symbol;Acc:HGNC:6913]	protein_coding
PVALB	MDD	ENSG00000125954	CHURC1-FNTB	-1.56076	-1.12362	-0.968074	0.335296	0.948606	-5.02156	FALSE	100529261	CHURC1-FNTB readthrough [Source:HGNC Symbol;Acc:HGNC:42960]	protein_coding
PVALB	MDD	ENSG00000125962	ARMCX5	2.18536	0.477101	0.65784	0.512122	0.969193	-5.56798	FALSE	64860	armadillo repeat containing X-linked 5 [Source:HGNC Symbol;Acc:HGNC:25772]	protein_coding
PVALB	MDD	ENSG00000125965	GDF5	-3.33426	-0.107796	-0.117232	0.906907	0.99813	-5.44248	FALSE	8200	growth differentiation factor 5 [Source:HGNC Symbol;Acc:HGNC:4220]	protein_coding
PVALB	MDD	ENSG00000125966	MMP24	3.59286	0.530096	1.38847	0.168018	0.89382	-5.33592	FALSE	10893	matrix metallopeptidase 24 [Source:HGNC Symbol;Acc:HGNC:7172]	protein_coding
PVALB	MDD	ENSG00000125967	NECAB3	5.20859	-0.0284373	-0.119094	0.905435	0.99813	-6.73094	FALSE	63941	N-terminal EF-hand calcium binding protein 3 [Source:HGNC Symbol;Acc:HGNC:15851]	protein_coding
PVALB	MDD	ENSG00000125970	RALY	5.4191	0.316804	1.66844	0.0982944	0.843711	-5.48553	FALSE	22913	RALY heterogeneous nuclear ribonucleoprotein [Source:HGNC Symbol;Acc:HGNC:15921]	protein_coding
PVALB	MDD	ENSG00000125971	DYNLRB1	-1.02282	0.466419	0.417858	0.676929	0.984892	-5.34572	FALSE	83658	dynein light chain roadblock-type 1 [Source:HGNC Symbol;Acc:HGNC:15468]	protein_coding
PVALB	MDD	ENSG00000125977	EIF2S2	3.83399	0.339384	0.856801	0.393562	0.959861	-5.88983	FALSE	8894	eukaryotic translation initiation factor 2 subunit beta [Source:HGNC Symbol;Acc:HGNC:3266]	protein_coding
PVALB	MDD	ENSG00000125991	ERGIC3	4.40815	0.785799	2.01225	0.0468279	0.763919	-4.44092	FALSE	51614	ERGIC and golgi 3 [Source:HGNC Symbol;Acc:HGNC:15927]	protein_coding
PVALB	MDD	ENSG00000125995	ROMO1	-1.92152	-2.08395	-1.79996	0.074821	0.823012	-4.11512	FALSE	140823	reactive oxygen species modulator 1 [Source:HGNC Symbol;Acc:HGNC:16185]	protein_coding
PVALB	MDD	ENSG00000125997	BPIFB9P	0.432782	-0.530968	-0.50029	0.617948	0.980148	-5.37203	FALSE		BPI fold containing family B member 9, pseudogene [Source:HGNC Symbol;Acc:HGNC:16109]	transcribed_unitary_pseudogene
PVALB	MDD	ENSG00000125999	BPIFB1	-1.69946	0.440356	0.461959	0.645094	0.981713	-5.41529	FALSE	92747	BPI fold containing family B member 1 [Source:HGNC Symbol;Acc:HGNC:16108]	protein_coding
PVALB	MDD	ENSG00000126001	CEP250	6.95689	0.268313	2.52228	0.0132044	0.57287	-4.32592	FALSE	11190	centrosomal protein 250 [Source:HGNC Symbol;Acc:HGNC:1859]	protein_coding
PVALB	MDD	ENSG00000126003	PLAGL2	2.36747	-0.894399	-1.3681	0.174285	0.897997	-5.02516	FALSE	5326	PLAG1 like zinc finger 2 [Source:HGNC Symbol;Acc:HGNC:9047]	protein_coding
PVALB	MDD	ENSG00000126005	MMP24OS	4.52396	-0.196808	-0.73736	0.462595	0.964924	-6.25436	FALSE	101410538	MMP24 opposite strand [Source:HGNC Symbol;Acc:HGNC:44421]	protein_coding
PVALB	MDD	ENSG00000126010	GRPR	-2.60997	-1.99599	-1.95007	0.0539111	0.783616	-3.91192	FALSE	2925	gastrin releasing peptide receptor [Source:HGNC Symbol;Acc:HGNC:4609]	protein_coding
PVALB	MDD	ENSG00000126012	KDM5C	6.4078	-0.00501058	-0.0337593	0.973135	0.999155	-7.24657	FALSE	8242	lysine demethylase 5C [Source:HGNC Symbol;Acc:HGNC:11114]	protein_coding
PVALB	MDD	ENSG00000126016	AMOT	3.01831	-0.378895	-0.786736	0.433259	0.960849	-5.71038	FALSE	154796	angiomotin [Source:HGNC Symbol;Acc:HGNC:17810]	protein_coding
PVALB	MDD	ENSG00000126062	TMEM115	2.11069	1.02653	1.26346	0.209303	0.911297	-5.01898	FALSE	11070	transmembrane protein 115 [Source:HGNC Symbol;Acc:HGNC:30055]	protein_coding
PVALB	MDD	ENSG00000126067	PSMB2	4.37323	0.32274	0.90769	0.36618	0.956393	-6.09003	FALSE	5690	proteasome 20S subunit beta 2 [Source:HGNC Symbol;Acc:HGNC:9539]	protein_coding
PVALB	MDD	ENSG00000126070	AGO3	6.0542	0.104475	0.602225	0.54836	0.973435	-6.88207	FALSE	192669	argonaute RISC catalytic component 3 [Source:HGNC Symbol;Acc:HGNC:18421]	protein_coding
PVALB	MDD	ENSG00000126088	UROD	3.28605	0.260015	0.621327	0.53577	0.972491	-5.90202	FALSE	7389	uroporphyrinogen decarboxylase [Source:HGNC Symbol;Acc:HGNC:12591]	protein_coding
PVALB	MDD	ENSG00000126091	ST3GAL3	3.80694	-0.301009	-0.817477	0.41556	0.960849	-5.98292	FALSE	6487	ST3 beta-galactoside alpha-2,3-sialyltransferase 3 [Source:HGNC Symbol;Acc:HGNC:10866]	protein_coding
PVALB	MDD	ENSG00000126106	TMEM53	1.9991	-0.746227	-1.17742	0.241766	0.923261	-5.19465	FALSE	79639	transmembrane protein 53 [Source:HGNC Symbol;Acc:HGNC:26186]	protein_coding
PVALB	MDD	ENSG00000126107	HECTD3	3.77916	0.417101	1.17389	0.243171	0.923545	-5.65817	FALSE	79654	HECT domain E3 ubiquitin protein ligase 3 [Source:HGNC Symbol;Acc:HGNC:26117]	protein_coding
PVALB	MDD	ENSG00000126214	KLC1	6.34133	-0.237828	-1.42753	0.156479	0.891261	-6.20377	FALSE	3831	kinesin light chain 1 [Source:HGNC Symbol;Acc:HGNC:6387]	protein_coding
PVALB	MDD	ENSG00000126215	XRCC3	-3.2575	-1.45337	-1.39453	0.166185	0.892175	-4.62141	FALSE	7517	X-ray repair cross complementing 3 [Source:HGNC Symbol;Acc:HGNC:12830]	protein_coding
PVALB	MDD	ENSG00000126216	TUBGCP3	5.88249	-0.0149159	-0.0814063	0.935278	0.99813	-7.00306	FALSE	10426	tubulin gamma complex associated protein 3 [Source:HGNC Symbol;Acc:HGNC:18598]	protein_coding
PVALB	MDD	ENSG00000126217	MCF2L	8.46568	0.0783033	0.894847	0.373948	0.959476	-7.92908	FALSE	23263	MCF.2 cell line derived transforming sequence like [Source:HGNC Symbol;Acc:HGNC:14576]	protein_coding
PVALB	MDD	ENSG00000126218	F10	1.10908	-0.354776	-0.370557	0.711735	0.988371	-5.53211	FALSE	2159	coagulation factor X [Source:HGNC Symbol;Acc:HGNC:3528]	protein_coding
PVALB	MDD	ENSG00000126226	PCID2	4.60624	0.0531209	0.166846	0.867821	0.99813	-6.52879	FALSE	55795	PCI domain containing 2 [Source:HGNC Symbol;Acc:HGNC:25653]	protein_coding
PVALB	MDD	ENSG00000126231	PROZ	-2.05974	0.0454481	0.0426019	0.966102	0.999155	-5.42023	FALSE	8858	protein Z, vitamin K dependent plasma glycoprotein [Source:HGNC Symbol;Acc:HGNC:9460]	protein_coding
PVALB	MDD	ENSG00000126243	LRFN3	4.68631	0.070607	0.242479	0.808895	0.995372	-6.57573	FALSE	79414	leucine rich repeat and fibronectin type III domain containing 3 [Source:HGNC Symbol;Acc:HGNC:28370]	protein_coding
PVALB	MDD	ENSG00000126247	CAPNS1	5.16175	-0.310522	-1.17951	0.240937	0.922549	-6.03494	FALSE	826	calpain small subunit 1 [Source:HGNC Symbol;Acc:HGNC:1481]	protein_coding
PVALB	MDD	ENSG00000126249	PDCD2L	-0.881061	0.498872	0.485353	0.628466	0.980995	-5.35904	FALSE	84306	programmed cell death 2 like [Source:HGNC Symbol;Acc:HGNC:28194]	protein_coding
PVALB	MDD	ENSG00000126254	RBM42	1.92186	0.38502	0.516285	0.606772	0.978683	-5.64127	FALSE	79171	RNA binding motif protein 42 [Source:HGNC Symbol;Acc:HGNC:28117]	protein_coding
PVALB	MDD	ENSG00000126261	UBA2	5.40363	0.036679	0.179204	0.858132	0.99813	-6.83092	FALSE	10054	ubiquitin like modifier activating enzyme 2 [Source:HGNC Symbol;Acc:HGNC:30661]	protein_coding
PVALB	MDD	ENSG00000126267	COX6B1	4.23274	-0.448923	-1.43085	0.155528	0.890579	-5.41039	FALSE	1340	cytochrome c oxidase subunit 6B1 [Source:HGNC Symbol;Acc:HGNC:2280]	protein_coding
PVALB	MDD	ENSG00000126351	THRA	7.33657	0.0219083	0.202883	0.839631	0.997636	-7.62134	FALSE	7067	thyroid hormone receptor alpha [Source:HGNC Symbol;Acc:HGNC:11796]	protein_coding
PVALB	MDD	ENSG00000126353	CCR7	-2.92005	-2.07774	-2.09337	0.0387948	0.726867	-3.68049	FALSE	1236	C-C motif chemokine receptor 7 [Source:HGNC Symbol;Acc:HGNC:1608]	protein_coding
PVALB	MDD	ENSG00000126368	NR1D1	4.59986	0.210653	0.651125	0.516429	0.969698	-6.3038	FALSE	9572	nuclear receptor subfamily 1 group D member 1 [Source:HGNC Symbol;Acc:HGNC:7962]	protein_coding
PVALB	MDD	ENSG00000126391	FRMD8	2.34943	-0.617145	-0.823528	0.412128	0.960849	-5.53294	FALSE	83786	FERM domain containing 8 [Source:HGNC Symbol;Acc:HGNC:25462]	protein_coding
PVALB	MDD	ENSG00000126432	PRDX5	5.97166	0.194818	1.08488	0.280531	0.930778	-6.43302	FALSE	25824	peroxiredoxin 5 [Source:HGNC Symbol;Acc:HGNC:9355]	protein_coding
PVALB	MDD	ENSG00000126456	IRF3	0.695686	0.0309356	0.0326266	0.974036	0.999155	-5.57358	FALSE	3661	interferon regulatory factor 3 [Source:HGNC Symbol;Acc:HGNC:6118]	protein_coding
PVALB	MDD	ENSG00000126457	PRMT1	4.22913	0.00257446	0.00878529	0.993008	0.999494	-6.44665	FALSE	3276	protein arginine methyltransferase 1 [Source:HGNC Symbol;Acc:HGNC:5187]	protein_coding
PVALB	MDD	ENSG00000126458	RRAS	-3.16733	0.49318	0.439165	0.66147	0.981713	-5.31995	FALSE	6237	RAS related [Source:HGNC Symbol;Acc:HGNC:10447]	protein_coding
PVALB	MDD	ENSG00000126461	SCAF1	6.31999	-0.17817	-1.11544	0.267282	0.930778	-6.5441	FALSE	58506	SR-related CTD associated factor 1 [Source:HGNC Symbol;Acc:HGNC:30403]	protein_coding
PVALB	MDD	ENSG00000126464	PRR12	6.31686	0.0419061	0.275503	0.783487	0.994978	-7.15465	FALSE	57479	proline rich 12 [Source:HGNC Symbol;Acc:HGNC:29217]	protein_coding
PVALB	MDD	ENSG00000126467	TSKS	-3.58996	-0.912292	-1.0017	0.318857	0.945029	-5.03046	FALSE	60385	testis specific serine kinase substrate [Source:HGNC Symbol;Acc:HGNC:30719]	protein_coding
PVALB	MDD	ENSG00000126500	FLRT1	3.42289	-0.440366	-1.14234	0.255987	0.930148	-5.53087	FALSE	23769	fibronectin leucine rich transmembrane protein 1 [Source:HGNC Symbol;Acc:HGNC:3760]	protein_coding
PVALB	MDD	ENSG00000126522	ASL	2.58714	-0.528312	-0.781401	0.436375	0.960849	-5.6466	FALSE	435	argininosuccinate lyase [Source:HGNC Symbol;Acc:HGNC:746]	protein_coding
PVALB	MDD	ENSG00000126524	SBDS	3.6213	-0.356479	-0.960243	0.339202	0.949051	-5.78156	FALSE	51119	SBDS ribosome maturation factor [Source:HGNC Symbol;Acc:HGNC:19440]	protein_coding
PVALB	MDD	ENSG00000126545	CSN1S1	-4.12751	-0.639299	-0.673609	0.502083	0.967499	-5.23518	FALSE	1446	casein alpha s1 [Source:HGNC Symbol;Acc:HGNC:2445]	protein_coding
PVALB	MDD	ENSG00000126561	STAT5A	-0.0167949	-0.947901	-0.935369	0.351806	0.95154	-5.13144	FALSE	6776	signal transducer and activator of transcription 5A [Source:HGNC Symbol;Acc:HGNC:11366]	protein_coding
PVALB	MDD	ENSG00000126562	WNK4	-1.889	-0.186743	-0.185293	0.853367	0.99813	-5.44663	FALSE	65266	WNK lysine deficient protein kinase 4 [Source:HGNC Symbol;Acc:HGNC:14544]	protein_coding
PVALB	MDD	ENSG00000126581	BECN1	4.32253	-0.0129638	-0.0466145	0.962912	0.999097	-6.50092	FALSE	8678	beclin 1 [Source:HGNC Symbol;Acc:HGNC:1034]	protein_coding
PVALB	MDD	ENSG00000126583	PRKCG	5.93284	-0.135327	-0.615259	0.539753	0.972998	-6.82698	FALSE	5582	protein kinase C gamma [Source:HGNC Symbol;Acc:HGNC:9402]	protein_coding
PVALB	MDD	ENSG00000126602	TRAP1	5.64989	-0.0156789	-0.0749981	0.940363	0.99813	-6.86491	FALSE	10131	TNF receptor associated protein 1 [Source:HGNC Symbol;Acc:HGNC:16264]	protein_coding
PVALB	MDD	ENSG00000126603	GLIS2	1.40193	1.30734	1.45584	0.148507	0.886862	-4.7238	FALSE	84662	GLIS family zinc finger 2 [Source:HGNC Symbol;Acc:HGNC:29450]	protein_coding
PVALB	MDD	ENSG00000126653	NSRP1	5.18014	0.101762	0.442821	0.658833	0.981713	-6.60042	FALSE	84081	nuclear speckle splicing regulatory protein 1 [Source:HGNC Symbol;Acc:HGNC:25305]	protein_coding
PVALB	MDD	ENSG00000126698	DNAJC8	4.30898	-0.215112	-0.68734	0.493427	0.966124	-6.23218	FALSE	22826	DnaJ heat shock protein family (Hsp40) member C8 [Source:HGNC Symbol;Acc:HGNC:15470]	protein_coding
PVALB	MDD	ENSG00000126705	AHDC1	7.15923	-0.169041	-1.49562	0.137838	0.877795	-6.45991	FALSE	27245	AT-hook DNA binding motif containing 1 [Source:HGNC Symbol;Acc:HGNC:25230]	protein_coding
PVALB	MDD	ENSG00000126709	IFI6	2.24776	-0.33858	-0.515694	0.607183	0.978683	-5.77905	FALSE	2537	interferon alpha inducible protein 6 [Source:HGNC Symbol;Acc:HGNC:4054]	protein_coding
PVALB	MDD	ENSG00000126733	DACH2	4.13176	0.213535	0.335394	0.738335	0.990775	-6.30837	FALSE	117154	dachshund family transcription factor 2 [Source:HGNC Symbol;Acc:HGNC:16814]	protein_coding
PVALB	MDD	ENSG00000126746	ZNF384	3.97855	-0.0522408	-0.144745	0.885197	0.99813	-6.21999	FALSE	171017	zinc finger protein 384 [Source:HGNC Symbol;Acc:HGNC:11955]	protein_coding
PVALB	MDD	ENSG00000126749	EMG1	1.5429	-1.4931	-2.21947	0.028668	0.676675	-3.60561	FALSE	10436	EMG1 N1-specific pseudouridine methyltransferase [Source:HGNC Symbol;Acc:HGNC:16912]	protein_coding
PVALB	MDD	ENSG00000126756	UXT	-0.0503819	-0.715734	-0.745996	0.457384	0.963711	-5.31098	FALSE	8409	ubiquitously expressed prefoldin like chaperone [Source:HGNC Symbol;Acc:HGNC:12641]	protein_coding
PVALB	MDD	ENSG00000126759	CFP	-2.63329	-0.798657	-0.686019	0.494256	0.966124	-5.19878	FALSE	5199	complement factor properdin [Source:HGNC Symbol;Acc:HGNC:8864]	protein_coding
PVALB	MDD	ENSG00000126767	ELK1	4.41035	-0.351617	-1.30574	0.194576	0.905641	-5.67543	FALSE	2002	ETS transcription factor ELK1 [Source:HGNC Symbol;Acc:HGNC:3321]	protein_coding
PVALB	MDD	ENSG00000126768	TIMM17B	-0.417328	-1.52323	-1.39931	0.164752	0.892175	-4.64966	FALSE	10245	translocase of inner mitochondrial membrane 17B [Source:HGNC Symbol;Acc:HGNC:17310]	protein_coding
PVALB	MDD	ENSG00000126773	PCNX4	5.8674	0.0410085	0.237997	0.812361	0.995402	-6.96845	FALSE	64430	pecanex 4 [Source:HGNC Symbol;Acc:HGNC:20349]	protein_coding
PVALB	MDD	ENSG00000126775	ATG14	4.62265	-0.369087	-1.4315	0.155343	0.890569	-5.55219	FALSE	22863	autophagy related 14 [Source:HGNC Symbol;Acc:HGNC:19962]	protein_coding
PVALB	MDD	ENSG00000126777	KTN1	6.52033	0.0194609	0.1515	0.87988	0.99813	-7.24658	FALSE	3895	kinectin 1 [Source:HGNC Symbol;Acc:HGNC:6467]	protein_coding
PVALB	MDD	ENSG00000126778	SIX1	-3.84646	1.59638	1.69958	0.0922564	0.841381	-4.26849	FALSE	6495	SIX homeobox 1 [Source:HGNC Symbol;Acc:HGNC:10887]	protein_coding
PVALB	MDD	ENSG00000126785	RHOJ	1.27312	-0.0883302	-0.113312	0.910006	0.99813	-5.69677	FALSE	57381	ras homolog family member J [Source:HGNC Symbol;Acc:HGNC:688]	protein_coding
PVALB	MDD	ENSG00000126787	DLGAP5	-2.70371	0.813403	0.929795	0.354671	0.951552	-5.12167	FALSE	9787	DLG associated protein 5 [Source:HGNC Symbol;Acc:HGNC:16864]	protein_coding
PVALB	MDD	ENSG00000126790	L3HYPDH	3.8374	-0.24493	-0.689238	0.492237	0.966124	-6.09364	FALSE	112849	trans-L-3-hydroxyproline dehydratase [Source:HGNC Symbol;Acc:HGNC:20488]	protein_coding
PVALB	MDD	ENSG00000126803	HSPA2	-0.906844	-1.71048	-1.55694	0.12258	0.868477	-4.45104	FALSE	3306	heat shock protein family A (Hsp70) member 2 [Source:HGNC Symbol;Acc:HGNC:5235]	protein_coding
PVALB	MDD	ENSG00000126804	ZBTB1	4.67937	0.146267	0.571083	0.569199	0.973435	-6.39645	FALSE	22890	zinc finger and BTB domain containing 1 [Source:HGNC Symbol;Acc:HGNC:20259]	protein_coding
PVALB	MDD	ENSG00000126814	TRMT5	1.45617	-0.510725	-0.834015	0.40622	0.960849	-5.50009	FALSE	57570	tRNA methyltransferase 5 [Source:HGNC Symbol;Acc:HGNC:23141]	protein_coding
PVALB	MDD	ENSG00000126821	SGPP1	4.32515	-0.396455	-1.21159	0.228469	0.915415	-5.72997	FALSE	81537	sphingosine-1-phosphate phosphatase 1 [Source:HGNC Symbol;Acc:HGNC:17720]	protein_coding
PVALB	MDD	ENSG00000126822	PLEKHG3	3.35448	0.338989	0.713482	0.477176	0.965108	-5.85791	FALSE	26030	pleckstrin homology and RhoGEF domain containing G3 [Source:HGNC Symbol;Acc:HGNC:20364]	protein_coding
PVALB	MDD	ENSG00000126838	PZP	3.6111	0.291539	0.696642	0.48761	0.96548	-5.88125	FALSE	5858	PZP alpha-2-macroglobulin like [Source:HGNC Symbol;Acc:HGNC:9750]	protein_coding
PVALB	MDD	ENSG00000126856	PRDM7	-2.07936	-0.118854	-0.123841	0.901684	0.99813	-5.47611	FALSE	11105	PR/SET domain 7 [Source:HGNC Symbol;Acc:HGNC:9351]	protein_coding
PVALB	MDD	ENSG00000126858	RHOT1	6.0519	0.135708	0.877867	0.382078	0.959861	-6.6532	FALSE	55288	ras homolog family member T1 [Source:HGNC Symbol;Acc:HGNC:21168]	protein_coding
PVALB	MDD	ENSG00000126860	EVI2A	-3.61114	0.192113	0.174317	0.861962	0.99813	-5.38867	FALSE	2123	ecotropic viral integration site 2A [Source:HGNC Symbol;Acc:HGNC:3499]	protein_coding
PVALB	MDD	ENSG00000126861	OMG	2.74714	0.704916	1.20465	0.231126	0.917347	-5.27142	FALSE	4974	oligodendrocyte myelin glycoprotein [Source:HGNC Symbol;Acc:HGNC:8135]	protein_coding
PVALB	MDD	ENSG00000126861	OMG	2.74714	0.704916	1.20465	0.231126	0.917347	-5.27142	FALSE	101927057	oligodendrocyte myelin glycoprotein [Source:HGNC Symbol;Acc:HGNC:8135]	protein_coding
PVALB	MDD	ENSG00000126870	DYNC2I1	7.39395	-0.0539173	-0.533513	0.594838	0.978683	-7.53525	FALSE	55112	dynein 2 intermediate chain 1 [Source:HGNC Symbol;Acc:HGNC:21862]	protein_coding
PVALB	MDD	ENSG00000126878	AIF1L	-1.13079	-0.836661	-0.852015	0.396201	0.959861	-5.2012	FALSE	83543	allograft inflammatory factor 1 like [Source:HGNC Symbol;Acc:HGNC:28904]	protein_coding
PVALB	MDD	ENSG00000126882	FAM78A	0.957629	-1.76896	-1.8647	0.0650965	0.807373	-4.09394	FALSE	286336	family with sequence similarity 78 member A [Source:HGNC Symbol;Acc:HGNC:25465]	protein_coding
PVALB	MDD	ENSG00000126883	NUP214	5.96134	-0.231683	-1.49992	0.136722	0.877795	-5.92966	FALSE	8021	nucleoporin 214 [Source:HGNC Symbol;Acc:HGNC:8064]	protein_coding
PVALB	MDD	ENSG00000126903	SLC10A3	-1.82263	-2.85673	-2.46034	0.0155598	0.597987	-3.03344	FALSE	8273	solute carrier family 10 member 3 [Source:HGNC Symbol;Acc:HGNC:22979]	protein_coding
PVALB	MDD	ENSG00000126934	MAP2K2	6.6511	-0.0834437	-0.568219	0.571134	0.973555	-7.13223	FALSE	5605	mitogen-activated protein kinase kinase 2 [Source:HGNC Symbol;Acc:HGNC:6842]	protein_coding
PVALB	MDD	ENSG00000126945	HNRNPH2	3.58444	0.00487745	0.0121812	0.990305	0.999332	-6.0887	FALSE	3188	heterogeneous nuclear ribonucleoprotein H2 [Source:HGNC Symbol;Acc:HGNC:5042]	protein_coding
PVALB	MDD	ENSG00000126947	ARMCX1	2.61972	-0.840154	-1.20179	0.232225	0.918496	-5.26479	FALSE	51309	armadillo repeat containing X-linked 1 [Source:HGNC Symbol;Acc:HGNC:18073]	protein_coding
PVALB	MDD	ENSG00000126950	TMEM35A	3.53483	0.00045153	0.00128664	0.998976	0.999972	-6.32006	FALSE	59353	transmembrane protein 35A [Source:HGNC Symbol;Acc:HGNC:25864]	protein_coding
PVALB	MDD	ENSG00000126952	NXF5	-1.21902	1.33882	1.26616	0.208336	0.910985	-4.78464	FALSE		nuclear RNA export factor 5 [Source:HGNC Symbol;Acc:HGNC:8075]	transcribed_unprocessed_pseudogene
PVALB	MDD	ENSG00000126953	TIMM8A	-0.31093	-0.644049	-0.597416	0.551553	0.973435	-5.32661	FALSE	1678	translocase of inner mitochondrial membrane 8A [Source:HGNC Symbol;Acc:HGNC:11817]	protein_coding
PVALB	MDD	ENSG00000126970	ZC4H2	5.11541	0.176516	0.8368	0.40466	0.959861	-6.36723	FALSE	55906	zinc finger C4H2-type containing [Source:HGNC Symbol;Acc:HGNC:24931]	protein_coding
PVALB	MDD	ENSG00000127022	CANX	7.39881	-0.0181749	-0.210373	0.833796	0.996821	-7.66319	FALSE	821	calnexin [Source:HGNC Symbol;Acc:HGNC:1473]	protein_coding
PVALB	MDD	ENSG00000127054	INTS11	5.58513	-0.116732	-0.557477	0.578422	0.974118	-6.69379	FALSE	54973	integrator complex subunit 11 [Source:HGNC Symbol;Acc:HGNC:26052]	protein_coding
PVALB	MDD	ENSG00000127080	IPPK	4.65661	-0.1625	-0.637785	0.525042	0.969833	-6.38357	FALSE	64768	inositol-pentakisphosphate 2-kinase [Source:HGNC Symbol;Acc:HGNC:14645]	protein_coding
PVALB	MDD	ENSG00000127081	ZNF484	3.52668	-0.0850414	-0.226763	0.821062	0.99573	-6.14453	FALSE	83744	zinc finger protein 484 [Source:HGNC Symbol;Acc:HGNC:23385]	protein_coding
PVALB	MDD	ENSG00000127084	FGD3	-0.109828	-0.770939	-0.84261	0.401417	0.959861	-5.24274	FALSE	89846	FYVE, RhoGEF and PH domain containing 3 [Source:HGNC Symbol;Acc:HGNC:16027]	protein_coding
PVALB	MDD	ENSG00000127124	HIVEP3	9.35577	-0.0773272	-1.50643	0.136517	0.877795	-8.04982	FALSE	59269	HIVEP zinc finger 3 [Source:HGNC Symbol;Acc:HGNC:13561]	protein_coding
PVALB	MDD	ENSG00000127125	PPCS	1.61172	1.14605	1.46647	0.145594	0.885497	-4.76279	FALSE	79717	phosphopantothenoylcysteine synthetase [Source:HGNC Symbol;Acc:HGNC:25686]	protein_coding
PVALB	MDD	ENSG00000127152	BCL11B	7.67706	0.0800971	0.8413	0.402147	0.959861	-7.48087	FALSE	64919	BAF chromatin remodeling complex subunit BCL11B [Source:HGNC Symbol;Acc:HGNC:13222]	protein_coding
PVALB	MDD	ENSG00000127184	COX7C	5.4002	0.0818938	0.407683	0.68436	0.986331	-6.72365	FALSE	1350	cytochrome c oxidase subunit 7C [Source:HGNC Symbol;Acc:HGNC:2292]	protein_coding
PVALB	MDD	ENSG00000127191	TRAF2	3.61676	-0.402721	-0.767843	0.444353	0.960849	-5.92681	FALSE	7186	TNF receptor associated factor 2 [Source:HGNC Symbol;Acc:HGNC:12032]	protein_coding
PVALB	MDD	ENSG00000127220	ABHD8	3.47854	0.220981	0.436338	0.663513	0.981713	-5.96989	FALSE	79575	abhydrolase domain containing 8 [Source:HGNC Symbol;Acc:HGNC:23759]	protein_coding
PVALB	MDD	ENSG00000127241	MASP1	0.571159	-0.282841	-0.277344	0.782077	0.994978	-5.55283	FALSE	5648	MBL associated serine protease 1 [Source:HGNC Symbol;Acc:HGNC:6901]	protein_coding
PVALB	MDD	ENSG00000127249	ATP13A4	4.90278	0.109041	0.391907	0.695944	0.987596	-6.57975	FALSE	84239	ATPase 13A4 [Source:HGNC Symbol;Acc:HGNC:25422]	protein_coding
PVALB	MDD	ENSG00000127252	PLAAT1	3.0769	-0.14308	-0.321681	0.748352	0.992225	-6.06693	FALSE	57110	phospholipase A and acyltransferase 1 [Source:HGNC Symbol;Acc:HGNC:14922]	protein_coding
PVALB	MDD	ENSG00000127311	HELB	0.175629	0.491716	0.495318	0.62144	0.980364	-5.45965	FALSE	92797	DNA helicase B [Source:HGNC Symbol;Acc:HGNC:17196]	protein_coding
PVALB	MDD	ENSG00000127314	RAP1B	4.83138	0.214062	0.831494	0.407636	0.960849	-6.25455	FALSE	5908	RAP1B, member of RAS oncogene family [Source:HGNC Symbol;Acc:HGNC:9857]	protein_coding
PVALB	MDD	ENSG00000127324	TSPAN8	2.5175	0.0878401	0.135669	0.89235	0.99813	-5.92315	FALSE	7103	tetraspanin 8 [Source:HGNC Symbol;Acc:HGNC:11855]	protein_coding
PVALB	MDD	ENSG00000127325	BEST3	3.2349	0.114132	0.251148	0.802205	0.995372	-6.10385	FALSE	144453	bestrophin 3 [Source:HGNC Symbol;Acc:HGNC:17105]	protein_coding
PVALB	MDD	ENSG00000127328	RAB3IP	6.90842	0.0842963	0.759422	0.44935	0.960849	-7.16452	FALSE	117177	RAB3A interacting protein [Source:HGNC Symbol;Acc:HGNC:16508]	protein_coding
PVALB	MDD	ENSG00000127329	PTPRB	4.88461	-0.057116	-0.201544	0.840674	0.997784	-6.57372	FALSE	5787	protein tyrosine phosphatase receptor type B [Source:HGNC Symbol;Acc:HGNC:9665]	protein_coding
PVALB	MDD	ENSG00000127334	DYRK2	3.49561	0.623037	1.44343	0.151962	0.888911	-5.11399	FALSE	8445	dual specificity tyrosine phosphorylation regulated kinase 2 [Source:HGNC Symbol;Acc:HGNC:3093]	protein_coding
PVALB	MDD	ENSG00000127337	YEATS4	1.85827	-0.290528	-0.358526	0.720691	0.988853	-5.68614	FALSE	8089	YEATS domain containing 4 [Source:HGNC Symbol;Acc:HGNC:24859]	protein_coding
PVALB	MDD	ENSG00000127364	TAS2R4	-1.79309	1.40902	1.26527	0.208654	0.910985	-4.75921	FALSE	50832	taste 2 receptor member 4 [Source:HGNC Symbol;Acc:HGNC:14911]	protein_coding
PVALB	MDD	ENSG00000127366	TAS2R5	-3.82371	0.853933	0.821916	0.413041	0.960849	-5.13203	FALSE	54429	taste 2 receptor member 5 [Source:HGNC Symbol;Acc:HGNC:14912]	protein_coding
PVALB	MDD	ENSG00000127399	LRRC61	-0.244776	0.0773338	0.0715663	0.943087	0.99813	-5.49657	FALSE	65999	leucine rich repeat containing 61 [Source:HGNC Symbol;Acc:HGNC:21704]	protein_coding
PVALB	MDD	ENSG00000127412	TRPV5	-2.39351	-0.185482	-0.188348	0.850977	0.99813	-5.44499	FALSE	56302	transient receptor potential cation channel subfamily V member 5 [Source:HGNC Symbol;Acc:HGNC:3145]	protein_coding
PVALB	MDD	ENSG00000127415	IDUA	4.2303	-0.0629433	-0.200245	0.841687	0.997855	-6.4623	FALSE	3425	alpha-L-iduronidase [Source:HGNC Symbol;Acc:HGNC:5391]	protein_coding
PVALB	MDD	ENSG00000127418	FGFRL1	-0.454189	1.51807	1.31033	0.193027	0.903205	-4.756	FALSE	53834	fibroblast growth factor receptor like 1 [Source:HGNC Symbol;Acc:HGNC:3693]	protein_coding
PVALB	MDD	ENSG00000127419	TMEM175	5.01238	-0.0776402	-0.312137	0.755573	0.99276	-6.61006	FALSE	84286	transmembrane protein 175 [Source:HGNC Symbol;Acc:HGNC:28709]	protein_coding
PVALB	MDD	ENSG00000127423	AUNIP	-0.637132	0.458766	0.440952	0.660181	0.981713	-5.39768	FALSE	79000	aurora kinase A and ninein interacting protein [Source:HGNC Symbol;Acc:HGNC:28363]	protein_coding
PVALB	MDD	ENSG00000127445	PIN1	6.64557	-0.230248	-1.67958	0.0960982	0.842872	-5.93618	FALSE	5300	peptidylprolyl cis/trans isomerase, NIMA-interacting 1 [Source:HGNC Symbol;Acc:HGNC:8988]	protein_coding
PVALB	MDD	ENSG00000127452	FBXL12	2.94967	0.386891	0.905224	0.367478	0.957347	-5.77348	FALSE	54850	F-box and leucine rich repeat protein 12 [Source:HGNC Symbol;Acc:HGNC:13611]	protein_coding
PVALB	MDD	ENSG00000127463	EMC1	5.50027	0.0128264	0.0695635	0.944677	0.99813	-6.85305	FALSE	23065	ER membrane protein complex subunit 1 [Source:HGNC Symbol;Acc:HGNC:28957]	protein_coding
PVALB	MDD	ENSG00000127472	PLA2G5	-0.184262	-0.665155	-0.774764	0.440271	0.960849	-5.36488	FALSE	5322	phospholipase A2 group V [Source:HGNC Symbol;Acc:HGNC:9038]	protein_coding
PVALB	MDD	ENSG00000127481	UBR4	8.51166	0.0867691	1.59128	0.114638	0.86034	-7.1545	FALSE	23352	ubiquitin protein ligase E3 component n-recognin 4 [Source:HGNC Symbol;Acc:HGNC:30313]	protein_coding
PVALB	MDD	ENSG00000127483	HP1BP3	6.36852	-0.101072	-0.727338	0.468684	0.965108	-6.92248	FALSE	50809	heterochromatin protein 1 binding protein 3 [Source:HGNC Symbol;Acc:HGNC:24973]	protein_coding
PVALB	MDD	ENSG00000127507	ADGRE2	-1.44381	0.296129	0.349508	0.727428	0.989864	-5.48514	FALSE	30817	adhesion G protein-coupled receptor E2 [Source:HGNC Symbol;Acc:HGNC:3337]	protein_coding
PVALB	MDD	ENSG00000127511	SIN3B	6.83199	-0.0207676	-0.173951	0.862248	0.99813	-7.39664	FALSE	23309	SIN3 transcription regulator family member B [Source:HGNC Symbol;Acc:HGNC:19354]	protein_coding
PVALB	MDD	ENSG00000127526	SLC35E1	4.64182	-0.133719	-0.561569	0.575641	0.973555	-6.40142	FALSE	79939	solute carrier family 35 member E1 [Source:HGNC Symbol;Acc:HGNC:20803]	protein_coding
PVALB	MDD	ENSG00000127527	EPS15L1	7.26354	0.246182	2.40103	0.0181589	0.614778	-4.77614	FALSE	58513	epidermal growth factor receptor pathway substrate 15 like 1 [Source:HGNC Symbol;Acc:HGNC:24634]	protein_coding
PVALB	MDD	ENSG00000127528	KLF2	-2.66375	-0.570153	-0.480148	0.632149	0.980995	-5.29465	FALSE	10365	Kruppel like factor 2 [Source:HGNC Symbol;Acc:HGNC:6347]	protein_coding
PVALB	MDD	ENSG00000127530	OR7C1	-1.84114	-1.44647	-1.59415	0.113995	0.86034	-4.43879	FALSE	26664	olfactory receptor family 7 subfamily C member 1 [Source:HGNC Symbol;Acc:HGNC:8373]	protein_coding
PVALB	MDD	ENSG00000127540	UQCR11	-0.762077	2.03678	1.75256	0.08268	0.830598	-4.19767	FALSE	10975	ubiquinol-cytochrome c reductase, complex III subunit XI [Source:HGNC Symbol;Acc:HGNC:30862]	protein_coding
PVALB	MDD	ENSG00000127554	GFER	0.000206614	-1.15401	-1.05804	0.292536	0.934537	-5.02543	FALSE	2671	growth factor, augmenter of liver regeneration [Source:HGNC Symbol;Acc:HGNC:4236]	protein_coding
PVALB	MDD	ENSG00000127561	SYNGR3	5.89571	-0.0486927	-0.247154	0.805285	0.995372	-6.95234	FALSE	9143	synaptogyrin 3 [Source:HGNC Symbol;Acc:HGNC:11501]	protein_coding
PVALB	MDD	ENSG00000127564	PKMYT1	-3.86009	-1.92297	-1.98027	0.0503644	0.773719	-3.85318	FALSE	9088	protein kinase, membrane associated tyrosine/threonine 1 [Source:HGNC Symbol;Acc:HGNC:29650]	protein_coding
PVALB	MDD	ENSG00000127578	WFIKKN1	-2.4302	0.710922	0.643952	0.521051	0.969707	-5.22946	FALSE	117166	WAP, follistatin/kazal, immunoglobulin, kunitz and netrin domain containing 1 [Source:HGNC Symbol;Acc:HGNC:30912]	protein_coding
PVALB	MDD	ENSG00000127580	WDR24	0.753304	-1.70787	-1.74141	0.0846253	0.835835	-4.27852	FALSE	84219	WD repeat domain 24 [Source:HGNC Symbol;Acc:HGNC:20852]	protein_coding
PVALB	MDD	ENSG00000127585	FBXL16	7.67508	-0.118252	-1.57273	0.118875	0.864203	-6.66287	FALSE	146330	F-box and leucine rich repeat protein 16 [Source:HGNC Symbol;Acc:HGNC:14150]	protein_coding
PVALB	MDD	ENSG00000127586	CHTF18	1.08284	-0.445777	-0.513883	0.608445	0.978683	-5.52141	FALSE	63922	chromosome transmission fidelity factor 18 [Source:HGNC Symbol;Acc:HGNC:18435]	protein_coding
PVALB	MDD	ENSG00000127588	GNG13	-3.65479	-2.21126	-2.24603	0.0268572	0.673818	-3.42069	FALSE	51764	G protein subunit gamma 13 [Source:HGNC Symbol;Acc:HGNC:14131]	protein_coding
PVALB	MDD	ENSG00000127603	MACF1	9.9196	-0.0103015	-0.332335	0.740643	0.991206	-9.8337	FALSE	23499	microtubule actin crosslinking factor 1 [Source:HGNC Symbol;Acc:HGNC:13664]	protein_coding
PVALB	MDD	ENSG00000127616	SMARCA4	7.93332	0.00643303	0.0862775	0.931415	0.99813	-7.99692	FALSE	6597	SWI/SNF related, matrix associated, actin dependent regulator of chromatin, subfamily a, member 4 [Source:HGNC Symbol;Acc:HGNC:11100]	protein_coding
PVALB	MDD	ENSG00000127663	KDM4B	7.29293	-0.071228	-0.621769	0.53548	0.972491	-7.42123	FALSE	23030	lysine demethylase 4B [Source:HGNC Symbol;Acc:HGNC:29136]	protein_coding
PVALB	MDD	ENSG00000127666	TICAM1	2.86138	0.0569449	0.0971948	0.922762	0.99813	-6.03362	FALSE	148022	TIR domain containing adaptor molecule 1 [Source:HGNC Symbol;Acc:HGNC:18348]	protein_coding
PVALB	MDD	ENSG00000127720	METTL25	5.36831	-0.106905	-0.530245	0.597094	0.978683	-6.62549	FALSE	84190	methyltransferase like 25 [Source:HGNC Symbol;Acc:HGNC:26228]	protein_coding
PVALB	MDD	ENSG00000127743	IL17B	-1.87151	-0.765526	-0.703383	0.483419	0.965108	-5.22754	FALSE	27190	interleukin 17B [Source:HGNC Symbol;Acc:HGNC:5982]	protein_coding
PVALB	MDD	ENSG00000127804	METTL16	4.67314	-0.242299	-0.717023	0.474997	0.965108	-6.28648	FALSE	79066	methyltransferase 16, N6-methyladenosine [Source:HGNC Symbol;Acc:HGNC:28484]	protein_coding
PVALB	MDD	ENSG00000127824	TUBA4A	5.15427	-0.331642	-1.39735	0.165338	0.892175	-5.7216	FALSE	7277	tubulin alpha 4a [Source:HGNC Symbol;Acc:HGNC:12407]	protein_coding
PVALB	MDD	ENSG00000127831	VIL1	-2.20608	-0.540191	-0.588923	0.557214	0.973435	-5.34535	FALSE	7429	villin 1 [Source:HGNC Symbol;Acc:HGNC:12690]	protein_coding
PVALB	MDD	ENSG00000127837	AAMP	5.16202	0.123809	0.550262	0.583342	0.975428	-6.58608	FALSE	14	angio associated migratory cell protein [Source:HGNC Symbol;Acc:HGNC:18]	protein_coding
PVALB	MDD	ENSG00000127838	PNKD	6.99502	-0.0148418	-0.133842	0.893791	0.99813	-7.46057	FALSE	25953	PNKD metallo-beta-lactamase domain containing [Source:HGNC Symbol;Acc:HGNC:9153]	protein_coding
PVALB	MDD	ENSG00000127863	TNFRSF19	2.93139	1.0025	1.78092	0.0778998	0.827886	-4.47884	FALSE	55504	TNF receptor superfamily member 19 [Source:HGNC Symbol;Acc:HGNC:11915]	protein_coding
PVALB	MDD	ENSG00000127870	RNF6	4.97757	0.125692	0.449429	0.654075	0.981713	-6.61411	FALSE	6049	ring finger protein 6 [Source:HGNC Symbol;Acc:HGNC:10069]	protein_coding
PVALB	MDD	ENSG00000127884	ECHS1	3.76759	-0.145122	-0.326295	0.744869	0.991637	-6.11751	FALSE	1892	enoyl-CoA hydratase, short chain 1 [Source:HGNC Symbol;Acc:HGNC:3151]	protein_coding
PVALB	MDD	ENSG00000127903	ZNF835	1.03485	-0.348106	-0.425283	0.671526	0.983954	-5.63656	FALSE	90485	zinc finger protein 835 [Source:HGNC Symbol;Acc:HGNC:34332]	protein_coding
PVALB	MDD	ENSG00000127914	AKAP9	7.33212	0.0946266	1.08221	0.281711	0.930778	-7.05598	FALSE	10142	A-kinase anchoring protein 9 [Source:HGNC Symbol;Acc:HGNC:379]	protein_coding
PVALB	MDD	ENSG00000127922	SEM1	5.96396	0.0614457	0.338349	0.735795	0.990207	-6.93672	FALSE	7979	SEM1 26S proteasome subunit [Source:HGNC Symbol;Acc:HGNC:10845]	protein_coding
PVALB	MDD	ENSG00000127928	GNGT1	3.20521	0.508073	0.867525	0.387689	0.959861	-5.64088	FALSE	2792	G protein subunit gamma transducin 1 [Source:HGNC Symbol;Acc:HGNC:4411]	protein_coding
PVALB	MDD	ENSG00000127946	HIP1	4.97953	0.107592	0.426281	0.670801	0.983813	-6.51597	FALSE	3092	huntingtin interacting protein 1 [Source:HGNC Symbol;Acc:HGNC:4913]	protein_coding
PVALB	MDD	ENSG00000127947	PTPN12	5.51242	-0.395436	-1.79451	0.0756929	0.823892	-5.20743	FALSE	5782	protein tyrosine phosphatase non-receptor type 12 [Source:HGNC Symbol;Acc:HGNC:9645]	protein_coding
PVALB	MDD	ENSG00000127948	POR	5.18068	0.167522	0.690823	0.491245	0.966117	-6.47282	FALSE	5447	cytochrome p450 oxidoreductase [Source:HGNC Symbol;Acc:HGNC:9208]	protein_coding
PVALB	MDD	ENSG00000127951	FGL2	-3.78729	0.280546	0.280026	0.780024	0.994819	-5.37359	FALSE	10875	fibrinogen like 2 [Source:HGNC Symbol;Acc:HGNC:3696]	protein_coding
PVALB	MDD	ENSG00000127952	STYXL1	3.25484	-0.314311	-0.642898	0.521732	0.969707	-5.87888	FALSE	51657	serine/threonine/tyrosine interacting like 1 [Source:HGNC Symbol;Acc:HGNC:18165]	protein_coding
PVALB	MDD	ENSG00000127954	STEAP4	-2.37053	-0.297598	-0.261766	0.79403	0.995372	-5.38179	FALSE	79689	STEAP4 metalloreductase [Source:HGNC Symbol;Acc:HGNC:21923]	protein_coding
PVALB	MDD	ENSG00000127955	GNAI1	6.0454	-0.031649	-0.183363	0.854877	0.99813	-7.00186	FALSE	2770	G protein subunit alpha i1 [Source:HGNC Symbol;Acc:HGNC:4384]	protein_coding
PVALB	MDD	ENSG00000127957	PMS2P3	4.02935	0.0573397	0.155016	0.877115	0.99813	-6.3827	FALSE		PMS1 homolog 2, mismatch repair system component pseudogene 3 [Source:HGNC Symbol;Acc:HGNC:9128]	transcribed_unprocessed_pseudogene
PVALB	MDD	ENSG00000127980	PEX1	4.60211	0.0242084	0.100283	0.920316	0.99813	-6.53682	FALSE	5189	peroxisomal biogenesis factor 1 [Source:HGNC Symbol;Acc:HGNC:8850]	protein_coding
PVALB	MDD	ENSG00000127989	MTERF1	6.08891	0.0216504	0.121519	0.903519	0.99813	-7.04805	FALSE	7978	mitochondrial transcription termination factor 1 [Source:HGNC Symbol;Acc:HGNC:21463]	protein_coding
PVALB	MDD	ENSG00000127990	SGCE	5.4309	0.0259309	0.138683	0.889974	0.99813	-6.8049	FALSE	8910	sarcoglycan epsilon [Source:HGNC Symbol;Acc:HGNC:10808]	protein_coding
PVALB	MDD	ENSG00000127993	RBM48	2.01395	-0.912175	-1.5345	0.128001	0.874092	-4.78797	FALSE	84060	RNA binding motif protein 48 [Source:HGNC Symbol;Acc:HGNC:21785]	protein_coding
PVALB	MDD	ENSG00000127995	CASD1	5.1549	0.152487	0.666889	0.506348	0.967513	-6.48791	FALSE	64921	CAS1 domain containing 1 [Source:HGNC Symbol;Acc:HGNC:16014]	protein_coding
PVALB	MDD	ENSG00000128000	ZNF780B	5.91988	0.269475	1.67438	0.0971174	0.843413	-5.64849	FALSE	163131	zinc finger protein 780B [Source:HGNC Symbol;Acc:HGNC:33109]	protein_coding
PVALB	MDD	ENSG00000128011	LRFN1	3.43915	-0.309906	-0.669326	0.504799	0.967499	-5.90189	FALSE	57622	leucine rich repeat and fibronectin type III domain containing 1 [Source:HGNC Symbol;Acc:HGNC:29290]	protein_coding
PVALB	MDD	ENSG00000128016	ZFP36	-3.28006	1.35043	1.25469	0.212456	0.913098	-4.77481	FALSE	7538	ZFP36 ring finger protein [Source:HGNC Symbol;Acc:HGNC:12862]	protein_coding
PVALB	MDD	ENSG00000128039	SRD5A3	3.20261	0.0939382	0.18242	0.855615	0.99813	-6.04249	FALSE	79644	steroid 5 alpha-reductase 3 [Source:HGNC Symbol;Acc:HGNC:25812]	protein_coding
PVALB	MDD	ENSG00000128045	RASL11B	-3.37222	1.25323	1.18592	0.238408	0.921804	-4.84052	FALSE	65997	RAS like family 11 member B [Source:HGNC Symbol;Acc:HGNC:23804]	protein_coding
PVALB	MDD	ENSG00000128050	PAICS	3.89823	0.145077	0.363849	0.716724	0.988557	-6.19819	FALSE	10606	phosphoribosylaminoimidazole carboxylase and phosphoribosylaminoimidazolesuccinocarboxamide synthase [Source:HGNC Symbol;Acc:HGNC:8587]	protein_coding
PVALB	MDD	ENSG00000128052	KDR	-2.84963	-0.743348	-0.841011	0.402308	0.959861	-5.21871	FALSE	3791	kinase insert domain receptor [Source:HGNC Symbol;Acc:HGNC:6307]	protein_coding
PVALB	MDD	ENSG00000128059	PPAT	0.695148	1.27923	1.33382	0.185231	0.900125	-4.77755	FALSE	5471	phosphoribosyl pyrophosphate amidotransferase [Source:HGNC Symbol;Acc:HGNC:9238]	protein_coding
PVALB	MDD	ENSG00000128159	TUBGCP6	5.82459	0.246703	1.38111	0.170262	0.89616	-6.06978	FALSE	85378	tubulin gamma complex associated protein 6 [Source:HGNC Symbol;Acc:HGNC:18127]	protein_coding
PVALB	MDD	ENSG00000128185	DGCR6L	2.44906	0.510772	0.813148	0.418026	0.960849	-5.63956	FALSE	85359	DiGeorge syndrome critical region gene 6 like [Source:HGNC Symbol;Acc:HGNC:18551]	protein_coding
PVALB	MDD	ENSG00000128191	DGCR8	5.41332	-0.204159	-0.968894	0.334889	0.948606	-6.37828	FALSE	54487	DGCR8 microprocessor complex subunit [Source:HGNC Symbol;Acc:HGNC:2847]	protein_coding
PVALB	MDD	ENSG00000128203	ASPHD2	2.31914	-0.0115439	-0.0224177	0.982159	0.999155	-5.95085	FALSE	57168	aspartate beta-hydroxylase domain containing 2 [Source:HGNC Symbol;Acc:HGNC:30437]	protein_coding
PVALB	MDD	ENSG00000128242	GAL3ST1	-0.534305	-1.73153	-1.52978	0.129164	0.876448	-4.49186	FALSE	9514	galactose-3-O-sulfotransferase 1 [Source:HGNC Symbol;Acc:HGNC:24240]	protein_coding
PVALB	MDD	ENSG00000128245	YWHAH	7.98686	-0.0533743	-0.572159	0.568756	0.973435	-7.86753	FALSE	7533	tyrosine 3-monooxygenase/tryptophan 5-monooxygenase activation protein eta [Source:HGNC Symbol;Acc:HGNC:12853]	protein_coding
PVALB	MDD	ENSG00000128253	RFPL2	1.9648	-0.799181	-1.11038	0.269446	0.930778	-5.22529	FALSE	10739	ret finger protein like 2 [Source:HGNC Symbol;Acc:HGNC:9979]	protein_coding
PVALB	MDD	ENSG00000128254	YWHAH-AS1	-2.91301	-0.826523	-0.752157	0.453688	0.962211	-5.16195	FALSE	25775	YWHAH antisense RNA 1 [Source:HGNC Symbol;Acc:HGNC:23051]	lncRNA
PVALB	MDD	ENSG00000128266	GNAZ	5.79964	0.205311	1.11262	0.268484	0.930778	-6.35044	FALSE	2781	G protein subunit alpha z [Source:HGNC Symbol;Acc:HGNC:4395]	protein_coding
PVALB	MDD	ENSG00000128268	MGAT3	6.75247	0.104159	0.803349	0.42364	0.960849	-7.05023	FALSE	4248	beta-1,4-mannosyl-glycoprotein 4-beta-N-acetylglucosaminyltransferase [Source:HGNC Symbol;Acc:HGNC:7046]	protein_coding
PVALB	MDD	ENSG00000128272	ATF4	5.5514	-0.0631997	-0.348802	0.727957	0.9901	-6.82069	FALSE	468	activating transcription factor 4 [Source:HGNC Symbol;Acc:HGNC:786]	protein_coding
PVALB	MDD	ENSG00000128274	A4GALT	-3.04631	0.846336	0.832395	0.407129	0.960849	-5.17003	FALSE	53947	alpha 1,4-galactosyltransferase (P blood group) [Source:HGNC Symbol;Acc:HGNC:18149]	protein_coding
PVALB	MDD	ENSG00000128283	CDC42EP1	-2.28778	-1.24718	-1.09481	0.276178	0.930778	-4.91734	FALSE	11135	CDC42 effector protein 1 [Source:HGNC Symbol;Acc:HGNC:17014]	protein_coding
PVALB	MDD	ENSG00000128284	APOL3	-2.95713	-0.112357	-0.104949	0.916622	0.99813	-5.44236	FALSE	80833	apolipoprotein L3 [Source:HGNC Symbol;Acc:HGNC:14868]	protein_coding
PVALB	MDD	ENSG00000128285	MCHR1	1.75844	-1.39939	-1.96447	0.0521948	0.778123	-4.05548	FALSE	2847	melanin concentrating hormone receptor 1 [Source:HGNC Symbol;Acc:HGNC:4479]	protein_coding
PVALB	MDD	ENSG00000128294	TPST2	6.08874	0.0547121	0.310177	0.757059	0.992894	-7.0285	FALSE	8459	tyrosylprotein sulfotransferase 2 [Source:HGNC Symbol;Acc:HGNC:12021]	protein_coding
PVALB	MDD	ENSG00000128298	BAIAP2L2	3.51731	0.4379	1.13133	0.260567	0.930282	-5.69576	FALSE	80115	BAR/IMD domain containing adaptor protein 2 like 2 [Source:HGNC Symbol;Acc:HGNC:26203]	protein_coding
PVALB	MDD	ENSG00000128309	MPST	-2.02719	0.622484	0.544305	0.587419	0.977269	-5.27952	FALSE	4357	mercaptopyruvate sulfurtransferase [Source:HGNC Symbol;Acc:HGNC:7223]	protein_coding
PVALB	MDD	ENSG00000128313	APOL5	-3.76208	0.00877673	0.00831286	0.993384	0.999591	-5.4092	FALSE	80831	apolipoprotein L5 [Source:HGNC Symbol;Acc:HGNC:14869]	protein_coding
PVALB	MDD	ENSG00000128322	IGLL1	-3.60544	1.12103	1.06886	0.287656	0.932977	-4.94752	FALSE	3543	immunoglobulin lambda like polypeptide 1 [Source:HGNC Symbol;Acc:HGNC:5870]	protein_coding
PVALB	MDD	ENSG00000128335	APOL2	4.71355	0.142154	0.536701	0.592642	0.978683	-6.42569	FALSE	23780	apolipoprotein L2 [Source:HGNC Symbol;Acc:HGNC:619]	protein_coding
PVALB	MDD	ENSG00000128340	RAC2	-3.91376	0.291532	0.322738	0.747554	0.99219	-5.38835	FALSE	5880	Rac family small GTPase 2 [Source:HGNC Symbol;Acc:HGNC:9802]	protein_coding
PVALB	MDD	ENSG00000128346	C22orf23	0.024259	-0.258201	-0.245874	0.806274	0.995372	-5.43461	FALSE	84645	chromosome 22 open reading frame 23 [Source:HGNC Symbol;Acc:HGNC:18589]	protein_coding
PVALB	MDD	ENSG00000128383	APOBEC3A	-2.50095	-0.623385	-0.636986	0.52556	0.969833	-5.30631	FALSE	200315	apolipoprotein B mRNA editing enzyme catalytic subunit 3A [Source:HGNC Symbol;Acc:HGNC:17343]	protein_coding
PVALB	MDD	ENSG00000128383	APOBEC3A	-2.50095	-0.623385	-0.636986	0.52556	0.969833	-5.30631	FALSE	100913187	apolipoprotein B mRNA editing enzyme catalytic subunit 3A [Source:HGNC Symbol;Acc:HGNC:17343]	protein_coding
PVALB	MDD	ENSG00000128408	RIBC2	-3.03386	2.85884	2.80109	0.0060935	0.43752	-2.34732	FALSE	26150	RIB43A domain with coiled-coils 2 [Source:HGNC Symbol;Acc:HGNC:13241]	protein_coding
PVALB	MDD	ENSG00000128463	EMC4	2.58124	-1.00962	-1.68132	0.0957589	0.842872	-4.69539	FALSE	51234	ER membrane protein complex subunit 4 [Source:HGNC Symbol;Acc:HGNC:28032]	protein_coding
PVALB	MDD	ENSG00000128482	RNF112	4.00078	-0.265516	-0.762622	0.447448	0.960849	-6.05763	FALSE	7732	ring finger protein 112 [Source:HGNC Symbol;Acc:HGNC:12968]	protein_coding
PVALB	MDD	ENSG00000128487	SPECC1	8.0609	0.0587395	0.730028	0.467045	0.965108	-7.74915	FALSE	92521	sperm antigen with calponin homology and coiled-coil domains 1 [Source:HGNC Symbol;Acc:HGNC:30615]	protein_coding
PVALB	MDD	ENSG00000128510	CPA4	-2.48364	-1.87218	-2.14541	0.0342917	0.711402	-3.60471	FALSE	51200	carboxypeptidase A4 [Source:HGNC Symbol;Acc:HGNC:15740]	protein_coding
PVALB	MDD	ENSG00000128512	DOCK4	7.61887	0.04814	0.439287	0.661486	0.981713	-7.7192	FALSE	9732	dedicator of cytokinesis 4 [Source:HGNC Symbol;Acc:HGNC:19192]	protein_coding
PVALB	MDD	ENSG00000128513	POT1	4.53639	-0.125641	-0.457728	0.648121	0.981713	-6.32921	FALSE	25913	protection of telomeres 1 [Source:HGNC Symbol;Acc:HGNC:17284]	protein_coding
PVALB	MDD	ENSG00000128524	ATP6V1F	4.75227	-0.630781	-2.5043	0.0138528	0.58138	-3.56403	FALSE	9296	ATPase H+ transporting V1 subunit F [Source:HGNC Symbol;Acc:HGNC:16832]	protein_coding
PVALB	MDD	ENSG00000128534	LSM8	3.42107	-0.384028	-0.922472	0.358458	0.95159	-5.74135	FALSE	51691	LSM8 homolog, U6 small nuclear RNA associated [Source:HGNC Symbol;Acc:HGNC:20471]	protein_coding
PVALB	MDD	ENSG00000128536	CDHR3	5.7338	0.075299	0.377835	0.706338	0.988285	-6.84548	FALSE	222256	cadherin related family member 3 [Source:HGNC Symbol;Acc:HGNC:26308]	protein_coding
PVALB	MDD	ENSG00000128563	PRKRIP1	5.6937	-0.107922	-0.559934	0.576752	0.973555	-6.77576	FALSE	79706	PRKR interacting protein 1 [Source:HGNC Symbol;Acc:HGNC:21894]	protein_coding
PVALB	MDD	ENSG00000128564	VGF	7.2533	-0.261574	-0.818735	0.415754	0.960849	-7.26748	FALSE	7425	VGF nerve growth factor inducible [Source:HGNC Symbol;Acc:HGNC:12684]	protein_coding
PVALB	MDD	ENSG00000128567	PODXL	3.1114	0.621516	1.3613	0.176418	0.897997	-5.13507	FALSE	5420	podocalyxin like [Source:HGNC Symbol;Acc:HGNC:9171]	protein_coding
PVALB	MDD	ENSG00000128573	FOXP2	4.64697	0.151929	0.37072	0.711748	0.988371	-6.46845	FALSE	93986	forkhead box P2 [Source:HGNC Symbol;Acc:HGNC:13875]	protein_coding
PVALB	MDD	ENSG00000128578	STRIP2	5.22604	0.231534	1.09847	0.274586	0.930778	-6.1391	FALSE	57464	striatin interacting protein 2 [Source:HGNC Symbol;Acc:HGNC:22209]	protein_coding
PVALB	MDD	ENSG00000128581	IFT22	0.54224	-0.555181	-0.59383	0.55394	0.973435	-5.4503	FALSE	64792	intraflagellar transport 22 [Source:HGNC Symbol;Acc:HGNC:21895]	protein_coding
PVALB	MDD	ENSG00000128585	MKLN1	7.52806	-0.217078	-2.48625	0.0145324	0.588978	-4.71868	FALSE	4289	muskelin 1 [Source:HGNC Symbol;Acc:HGNC:7109]	protein_coding
PVALB	MDD	ENSG00000128590	DNAJB9	2.36261	-0.421481	-0.680547	0.497699	0.966829	-5.66427	FALSE	4189	DnaJ heat shock protein family (Hsp40) member B9 [Source:HGNC Symbol;Acc:HGNC:6968]	protein_coding
PVALB	MDD	ENSG00000128591	FLNC	3.47435	0.601769	1.12267	0.264213	0.930778	-5.45086	FALSE	2318	filamin C [Source:HGNC Symbol;Acc:HGNC:3756]	protein_coding
PVALB	MDD	ENSG00000128594	LRRC4	6.51736	0.0540056	0.394176	0.694274	0.987596	-7.22397	FALSE	64101	leucine rich repeat containing 4 [Source:HGNC Symbol;Acc:HGNC:15586]	protein_coding
PVALB	MDD	ENSG00000128595	CALU	5.37482	0.43398	2.20458	0.0297287	0.684047	-4.45543	FALSE	813	calumenin [Source:HGNC Symbol;Acc:HGNC:1458]	protein_coding
PVALB	MDD	ENSG00000128596	CCDC136	8.43761	0.149496	1.77987	0.0793932	0.830581	-6.74698	FALSE	64753	coiled-coil domain containing 136 [Source:HGNC Symbol;Acc:HGNC:22225]	protein_coding
PVALB	MDD	ENSG00000128602	SMO	-2.21458	0.48682	0.465655	0.642455	0.981713	-5.36954	FALSE	6608	smoothened, frizzled class receptor [Source:HGNC Symbol;Acc:HGNC:11119]	protein_coding
PVALB	MDD	ENSG00000128604	IRF5	-2.8516	0.456417	0.420813	0.674776	0.984534	-5.32923	FALSE	3663	interferon regulatory factor 5 [Source:HGNC Symbol;Acc:HGNC:6120]	protein_coding
PVALB	MDD	ENSG00000128607	KLHDC10	5.78945	-0.0258958	-0.158462	0.874406	0.99813	-6.8991	FALSE	23008	kelch domain containing 10 [Source:HGNC Symbol;Acc:HGNC:22194]	protein_coding
PVALB	MDD	ENSG00000128609	NDUFA5	4.54599	0.0598333	0.213721	0.831191	0.996704	-6.50682	FALSE	4698	NADH:ubiquinone oxidoreductase subunit A5 [Source:HGNC Symbol;Acc:HGNC:7688]	protein_coding
PVALB	MDD	ENSG00000128626	MRPS12	-1.11575	-1.10345	-0.947995	0.345371	0.95154	-5.05307	FALSE	6183	mitochondrial ribosomal protein S12 [Source:HGNC Symbol;Acc:HGNC:10380]	protein_coding
PVALB	MDD	ENSG00000128641	MYO1B	7.51699	0.180313	1.80922	0.0733602	0.819366	-6.09835	FALSE	4430	myosin IB [Source:HGNC Symbol;Acc:HGNC:7596]	protein_coding
PVALB	MDD	ENSG00000128652	HOXD3	-3.43547	0.218599	0.205961	0.837232	0.997199	-5.4288	FALSE	3232	homeobox D3 [Source:HGNC Symbol;Acc:HGNC:5137]	protein_coding
PVALB	MDD	ENSG00000128654	MTX2	5.7418	-0.197241	-1.08968	0.278419	0.930778	-6.32866	FALSE	10651	metaxin 2 [Source:HGNC Symbol;Acc:HGNC:7506]	protein_coding
PVALB	MDD	ENSG00000128655	PDE11A	4.46654	0.16826	0.492232	0.623612	0.980995	-6.25244	FALSE	50940	phosphodiesterase 11A [Source:HGNC Symbol;Acc:HGNC:8773]	protein_coding
PVALB	MDD	ENSG00000128656	CHN1	6.50408	-0.14958	-0.924045	0.357642	0.951552	-6.9336	FALSE	1123	chimerin 1 [Source:HGNC Symbol;Acc:HGNC:1943]	protein_coding
PVALB	MDD	ENSG00000128683	GAD1	9.08504	0.0705221	0.826042	0.411625	0.960849	-8.543	FALSE	2571	glutamate decarboxylase 1 [Source:HGNC Symbol;Acc:HGNC:4092]	protein_coding
PVALB	MDD	ENSG00000128694	OSGEPL1	-1.28017	-1.16251	-1.04551	0.298257	0.935522	-4.96495	FALSE	64172	O-sialoglycoprotein endopeptidase like 1 [Source:HGNC Symbol;Acc:HGNC:23075]	protein_coding
PVALB	MDD	ENSG00000128699	ORMDL1	3.00272	0.236733	0.511484	0.610117	0.978683	-5.90232	FALSE	94101	ORMDL sphingolipid biosynthesis regulator 1 [Source:HGNC Symbol;Acc:HGNC:16036]	protein_coding
PVALB	MDD	ENSG00000128708	HAT1	2.00814	0.0490593	0.0628158	0.950036	0.99813	-5.72762	FALSE	8520	histone acetyltransferase 1 [Source:HGNC Symbol;Acc:HGNC:4821]	protein_coding
PVALB	MDD	ENSG00000128731	HERC2	7.99827	0.0876641	1.232	0.22078	0.915078	-7.32152	FALSE	8924	HECT and RLD domain containing E3 ubiquitin protein ligase 2 [Source:HGNC Symbol;Acc:HGNC:4868]	protein_coding
PVALB	MDD	ENSG00000128739	SNRPN	7.21601	-0.0874438	-0.839611	0.403089	0.959861	-7.20585	FALSE	6638	small nuclear ribonucleoprotein polypeptide N [Source:HGNC Symbol;Acc:HGNC:11164]	protein_coding
PVALB	MDD	ENSG00000128789	PSMG2	3.82256	0.652808	1.67301	0.0973873	0.843711	-4.93351	FALSE	56984	proteasome assembly chaperone 2 [Source:HGNC Symbol;Acc:HGNC:24929]	protein_coding
PVALB	MDD	ENSG00000128791	TWSG1	3.50042	-0.27632	-0.729301	0.467488	0.965108	-5.98555	FALSE	57045	twisted gastrulation BMP signaling modulator 1 [Source:HGNC Symbol;Acc:HGNC:12429]	protein_coding
PVALB	MDD	ENSG00000128805	ARHGAP22	6.52199	0.0896131	0.568045	0.571252	0.973555	-7.05469	FALSE	58504	Rho GTPase activating protein 22 [Source:HGNC Symbol;Acc:HGNC:30320]	protein_coding
PVALB	MDD	ENSG00000128815	WDFY4	1.80701	0.00293036	0.00498697	0.996031	0.999891	-5.91219	FALSE	57705	WDFY family member 4 [Source:HGNC Symbol;Acc:HGNC:29323]	protein_coding
PVALB	MDD	ENSG00000128829	EIF2AK4	6.38049	0.295001	2.36638	0.01985	0.623432	-4.46858	FALSE	440275	eukaryotic translation initiation factor 2 alpha kinase 4 [Source:HGNC Symbol;Acc:HGNC:19687]	protein_coding
PVALB	MDD	ENSG00000128833	MYO5C	2.37701	-0.424151	-0.717507	0.4747	0.965108	-5.74018	FALSE	55930	myosin VC [Source:HGNC Symbol;Acc:HGNC:7604]	protein_coding
PVALB	MDD	ENSG00000128849	CGNL1	3.32215	-0.0340118	-0.0631647	0.949759	0.99813	-6.12181	FALSE	84952	cingulin like 1 [Source:HGNC Symbol;Acc:HGNC:25931]	protein_coding
PVALB	MDD	ENSG00000128872	TMOD2	7.9337	-0.0917473	-1.31264	0.192249	0.903133	-7.18058	FALSE	29767	tropomodulin 2 [Source:HGNC Symbol;Acc:HGNC:11872]	protein_coding
PVALB	MDD	ENSG00000128881	TTBK2	8.00664	-0.0563363	-0.780582	0.436855	0.960849	-7.79355	FALSE	146057	tau tubulin kinase 2 [Source:HGNC Symbol;Acc:HGNC:19141]	protein_coding
PVALB	MDD	ENSG00000128891	CCDC32	2.77317	-0.383825	-0.711429	0.478441	0.965108	-5.70589	FALSE	90416	coiled-coil domain containing 32 [Source:HGNC Symbol;Acc:HGNC:28295]	protein_coding
PVALB	MDD	ENSG00000128908	INO80	5.79328	-0.11835	-0.68957	0.492029	0.966124	-6.74284	FALSE	54617	INO80 complex ATPase subunit [Source:HGNC Symbol;Acc:HGNC:26956]	protein_coding
PVALB	MDD	ENSG00000128915	ICE2	4.53455	-0.241955	-0.942543	0.34814	0.95154	-6.04801	FALSE	79664	interactor of little elongation complex ELL subunit 2 [Source:HGNC Symbol;Acc:HGNC:29885]	protein_coding
PVALB	MDD	ENSG00000128917	DLL4	-2.9874	-1.83158	-1.6654	0.0988999	0.843711	-4.29611	FALSE	54567	delta like canonical Notch ligand 4 [Source:HGNC Symbol;Acc:HGNC:2910]	protein_coding
PVALB	MDD	ENSG00000128918	ALDH1A2	6.10945	0.245921	1.44647	0.151108	0.888182	-6.04982	FALSE	8854	aldehyde dehydrogenase 1 family member A2 [Source:HGNC Symbol;Acc:HGNC:15472]	protein_coding
PVALB	MDD	ENSG00000128923	MINDY2	5.67838	-0.343457	-1.87697	0.0633777	0.802335	-5.17899	FALSE	54629	MINDY lysine 48 deubiquitinase 2 [Source:HGNC Symbol;Acc:HGNC:26954]	protein_coding
PVALB	MDD	ENSG00000128928	IVD	5.17894	0.252385	1.15893	0.249188	0.926296	-6.07829	FALSE	3712	isovaleryl-CoA dehydrogenase [Source:HGNC Symbol;Acc:HGNC:6186]	protein_coding
PVALB	MDD	ENSG00000128944	KNSTRN	0.933167	-0.108715	-0.138093	0.890439	0.99813	-5.69305	FALSE	90417	kinetochore localized astrin (SPAG5) binding protein [Source:HGNC Symbol;Acc:HGNC:30767]	protein_coding
PVALB	MDD	ENSG00000128951	DUT	2.74618	0.0828423	0.173119	0.862901	0.99813	-6.04662	FALSE	1854	deoxyuridine triphosphatase [Source:HGNC Symbol;Acc:HGNC:3078]	protein_coding
PVALB	MDD	ENSG00000128965	CHAC1	-1.67075	1.20287	1.1047	0.271889	0.930778	-4.92813	FALSE	79094	ChaC glutathione specific gamma-glutamylcyclotransferase 1 [Source:HGNC Symbol;Acc:HGNC:28680]	protein_coding
PVALB	MDD	ENSG00000128973	CLN6	1.66273	0.839839	1.11125	0.26907	0.930778	-5.14214	FALSE	54982	CLN6 transmembrane ER protein [Source:HGNC Symbol;Acc:HGNC:2077]	protein_coding
PVALB	MDD	ENSG00000128989	ARPP19	5.17925	-0.0986955	-0.453253	0.651329	0.981713	-6.65877	FALSE	10776	cAMP regulated phosphoprotein 19 [Source:HGNC Symbol;Acc:HGNC:16967]	protein_coding
PVALB	MDD	ENSG00000129003	VPS13C	7.80681	0.116252	1.63056	0.106064	0.854423	-6.64594	FALSE	54832	vacuolar protein sorting 13 homolog C [Source:HGNC Symbol;Acc:HGNC:23594]	protein_coding
PVALB	MDD	ENSG00000129028	THAP10	-2.15324	-0.0835288	-0.0707005	0.943774	0.99813	-5.39445	FALSE	56906	THAP domain containing 10 [Source:HGNC Symbol;Acc:HGNC:23193]	protein_coding
PVALB	MDD	ENSG00000129038	LOXL1	-2.74197	-0.276709	-0.269323	0.788225	0.995372	-5.40883	FALSE	4016	lysyl oxidase like 1 [Source:HGNC Symbol;Acc:HGNC:6665]	protein_coding
PVALB	MDD	ENSG00000129048	ACKR4	-3.74845	0.503811	0.476823	0.634507	0.981713	-5.31074	FALSE	51554	atypical chemokine receptor 4 [Source:HGNC Symbol;Acc:HGNC:1611]	protein_coding
PVALB	MDD	ENSG00000129055	ANAPC13	1.49505	0.632056	0.869511	0.386608	0.959861	-5.36544	FALSE	25847	anaphase promoting complex subunit 13 [Source:HGNC Symbol;Acc:HGNC:24540]	protein_coding
PVALB	MDD	ENSG00000129071	MBD4	2.44816	0.178193	0.26905	0.788434	0.995372	-5.79176	FALSE	8930	methyl-CpG binding domain 4, DNA glycosylase [Source:HGNC Symbol;Acc:HGNC:6919]	protein_coding
PVALB	MDD	ENSG00000129083	COPB1	4.30228	-0.225792	-0.680163	0.497941	0.966999	-6.20177	FALSE	1315	COPI coat complex subunit beta 1 [Source:HGNC Symbol;Acc:HGNC:2231]	protein_coding
PVALB	MDD	ENSG00000129084	PSMA1	4.88641	-0.177156	-0.689218	0.49225	0.966124	-6.41358	FALSE	5682	proteasome 20S subunit alpha 1 [Source:HGNC Symbol;Acc:HGNC:9530]	protein_coding
PVALB	MDD	ENSG00000129103	SUMF2	3.51635	0.142561	0.326116	0.745004	0.991716	-6.14543	FALSE	25870	sulfatase modifying factor 2 [Source:HGNC Symbol;Acc:HGNC:20415]	protein_coding
PVALB	MDD	ENSG00000129116	PALLD	5.9155	0.119536	0.640672	0.523172	0.969833	-6.73455	FALSE	23022	palladin, cytoskeletal associated protein [Source:HGNC Symbol;Acc:HGNC:17068]	protein_coding
PVALB	MDD	ENSG00000129128	SPCS3	4.52794	-0.0734413	-0.240934	0.81009	0.995372	-6.46438	FALSE	60559	signal peptidase complex subunit 3 [Source:HGNC Symbol;Acc:HGNC:26212]	protein_coding
PVALB	MDD	ENSG00000129151	BBOX1	-3.62248	-0.953322	-0.907185	0.366446	0.956668	-5.07425	FALSE	8424	gamma-butyrobetaine hydroxylase 1 [Source:HGNC Symbol;Acc:HGNC:964]	protein_coding
PVALB	MDD	ENSG00000129158	SERGEF	7.05378	-0.0127136	-0.121215	0.903759	0.99813	-7.51873	FALSE	26297	secretion regulating guanine nucleotide exchange factor [Source:HGNC Symbol;Acc:HGNC:17499]	protein_coding
PVALB	MDD	ENSG00000129159	KCNC1	9.05455	0.0629214	0.847461	0.399665	0.959861	-8.49246	FALSE	3746	potassium voltage-gated channel subfamily C member 1 [Source:HGNC Symbol;Acc:HGNC:6233]	protein_coding
PVALB	MDD	ENSG00000129167	TPH1	-0.682735	0.88755	0.868108	0.387372	0.959861	-5.17028	FALSE	7166	tryptophan hydroxylase 1 [Source:HGNC Symbol;Acc:HGNC:12008]	protein_coding
PVALB	MDD	ENSG00000129170	CSRP3	-2.46266	-0.925249	-0.812113	0.418617	0.960849	-5.15132	FALSE	8048	cysteine and glycine rich protein 3 [Source:HGNC Symbol;Acc:HGNC:2472]	protein_coding
PVALB	MDD	ENSG00000129187	DCTD	3.94477	-0.0990878	-0.294642	0.768866	0.994509	-6.33331	FALSE	1635	dCMP deaminase [Source:HGNC Symbol;Acc:HGNC:2710]	protein_coding
PVALB	MDD	ENSG00000129194	SOX15	-1.05242	-0.679097	-0.586291	0.558975	0.973435	-5.26134	FALSE	6665	SRY-box transcription factor 15 [Source:HGNC Symbol;Acc:HGNC:11196]	protein_coding
PVALB	MDD	ENSG00000129195	PIMREG	-1.81375	-3.72976	-3.71097	0.000336451	0.114576	-0.145763	TRUE	54478	PICALM interacting mitotic regulator [Source:HGNC Symbol;Acc:HGNC:25483]	protein_coding
PVALB	MDD	ENSG00000129197	RPAIN	4.30722	-0.302881	-0.852907	0.395708	0.959861	-6.08381	FALSE	84268	RPA interacting protein [Source:HGNC Symbol;Acc:HGNC:28641]	protein_coding
PVALB	MDD	ENSG00000129204	USP6	-0.294241	-0.731885	-0.842058	0.401724	0.959861	-5.25795	FALSE	9098	ubiquitin specific peptidase 6 [Source:HGNC Symbol;Acc:HGNC:12629]	protein_coding
PVALB	MDD	ENSG00000129214	SHBG	-2.3812	0.26086	0.251582	0.80187	0.995372	-5.3787	FALSE	6462	sex hormone binding globulin [Source:HGNC Symbol;Acc:HGNC:10839]	protein_coding
PVALB	MDD	ENSG00000129219	PLD2	1.05591	-0.1773	-0.19796	0.84347	0.998035	-5.57833	FALSE	5338	phospholipase D2 [Source:HGNC Symbol;Acc:HGNC:9068]	protein_coding
PVALB	MDD	ENSG00000129221	AIPL1	-1.87171	0.451812	0.511352	0.610209	0.978683	-5.39497	FALSE	23746	aryl hydrocarbon receptor interacting protein like 1 [Source:HGNC Symbol;Acc:HGNC:359]	protein_coding
PVALB	MDD	ENSG00000129235	TXNDC17	-2.30724	1.76107	1.57986	0.117234	0.861882	-4.41155	FALSE	84817	thioredoxin domain containing 17 [Source:HGNC Symbol;Acc:HGNC:28218]	protein_coding
PVALB	MDD	ENSG00000129244	ATP1B2	7.68545	0.12668	1.05278	0.295791	0.934943	-7.29838	FALSE	482	ATPase Na+/K+ transporting subunit beta 2 [Source:HGNC Symbol;Acc:HGNC:805]	protein_coding
PVALB	MDD	ENSG00000129245	FXR2	5.1391	0.0852138	0.401932	0.688575	0.986507	-6.67656	FALSE	9513	FMR1 autosomal homolog 2 [Source:HGNC Symbol;Acc:HGNC:4024]	protein_coding
PVALB	MDD	ENSG00000129250	KIF1C	6.09454	0.26108	1.64086	0.103905	0.850315	-5.72398	FALSE	10749	kinesin family member 1C [Source:HGNC Symbol;Acc:HGNC:6317]	protein_coding
PVALB	MDD	ENSG00000129255	MPDU1	1.21097	0.585826	0.675729	0.500741	0.967499	-5.42853	FALSE	9526	mannose-P-dolichol utilization defect 1 [Source:HGNC Symbol;Acc:HGNC:7207]	protein_coding
PVALB	MDD	ENSG00000129292	PHF20L1	7.05757	0.083192	0.698831	0.486247	0.965108	-7.22934	FALSE	51105	PHD finger protein 20 like 1 [Source:HGNC Symbol;Acc:HGNC:24280]	protein_coding
PVALB	MDD	ENSG00000129295	DNAAF11	6.47066	-0.324857	-2.37817	0.0192596	0.62248	-4.42495	FALSE	23639	dynein axonemal assembly factor 11 [Source:HGNC Symbol;Acc:HGNC:16725]	protein_coding
PVALB	MDD	ENSG00000129315	CCNT1	3.55539	0.749682	1.59299	0.114255	0.86034	-4.92656	FALSE	904	cyclin T1 [Source:HGNC Symbol;Acc:HGNC:1599]	protein_coding
PVALB	MDD	ENSG00000129317	PUS7L	5.18492	0.242709	1.07424	0.28525	0.930778	-6.13549	FALSE	83448	pseudouridine synthase 7 like [Source:HGNC Symbol;Acc:HGNC:25276]	protein_coding
PVALB	MDD	ENSG00000129347	KRI1	2.26679	-0.361714	-0.572539	0.568216	0.973435	-5.77896	FALSE	65095	KRI1 homolog [Source:HGNC Symbol;Acc:HGNC:25769]	protein_coding
PVALB	MDD	ENSG00000129351	ILF3	6.78518	-0.215124	-1.83318	0.0696911	0.812466	-5.6892	FALSE	3609	interleukin enhancer binding factor 3 [Source:HGNC Symbol;Acc:HGNC:6038]	protein_coding
PVALB	MDD	ENSG00000129353	SLC44A2	4.58283	0.17549	0.559	0.577386	0.973555	-6.31293	FALSE	57153	solute carrier family 44 member 2 [Source:HGNC Symbol;Acc:HGNC:17292]	protein_coding
PVALB	MDD	ENSG00000129355	CDKN2D	2.64818	-0.753988	-1.16828	0.245414	0.924237	-5.27154	FALSE	1032	cyclin dependent kinase inhibitor 2D [Source:HGNC Symbol;Acc:HGNC:1790]	protein_coding
PVALB	MDD	ENSG00000129422	MTUS1	7.10685	0.202351	1.72922	0.0867925	0.835835	-5.98247	FALSE	57509	microtubule associated scaffold protein 1 [Source:HGNC Symbol;Acc:HGNC:29789]	protein_coding
PVALB	MDD	ENSG00000129437	KLK14	-3.01382	1.48748	1.38246	0.169849	0.895564	-4.63847	FALSE	43847	kallikrein related peptidase 14 [Source:HGNC Symbol;Acc:HGNC:6362]	protein_coding
