## Supplemental Table 1 for "Transcriptomic pathology of neocortical microcircuit cell types across psychiatric disorders" (part 2 of 3)

### Sheet: MDD (continued)
CT	DX	gene_ensembl	gene_symbol	AveExpr	logFC	t	P.Value	adj.P.Val	B	DE	gene_entrez	gene_description	gene_biotype
PVALB	MDD	ENSG00000129450	SIGLEC9	-3.62824	0.173773	0.197358	0.84394	0.998057	-5.42407	FALSE	27180	sialic acid binding Ig like lectin 9 [Source:HGNC Symbol;Acc:HGNC:10878]	protein_coding
PVALB	MDD	ENSG00000129460	NGDN	2.32603	-0.276183	-0.405559	0.685916	0.986387	-5.84336	FALSE	25983	neuroguidin [Source:HGNC Symbol;Acc:HGNC:20271]	protein_coding
PVALB	MDD	ENSG00000129467	ADCY4	-3.56566	-0.431128	-0.443333	0.658463	0.981713	-5.3379	FALSE	196883	adenylate cyclase 4 [Source:HGNC Symbol;Acc:HGNC:235]	protein_coding
PVALB	MDD	ENSG00000129472	RAB2B	2.40183	0.187394	0.275388	0.783575	0.994978	-5.76789	FALSE	84932	RAB2B, member RAS oncogene family [Source:HGNC Symbol;Acc:HGNC:20246]	protein_coding
PVALB	MDD	ENSG00000129473	BCL2L2	5.90042	0.019573	0.115052	0.90863	0.99813	-7.02008	FALSE	599	BCL2 like 2 [Source:HGNC Symbol;Acc:HGNC:995]	protein_coding
PVALB	MDD	ENSG00000129480	DTD2	-3.73914	-1.31535	-1.2161	0.226752	0.915415	-4.80939	FALSE	112487	D-aminoacyl-tRNA deacylase 2 [Source:HGNC Symbol;Acc:HGNC:20277]	protein_coding
PVALB	MDD	ENSG00000129484	PARP2	3.7454	-0.142896	-0.398572	0.691041	0.986512	-6.26907	FALSE	10038	poly(ADP-ribose) polymerase 2 [Source:HGNC Symbol;Acc:HGNC:272]	protein_coding
PVALB	MDD	ENSG00000129493	HEATR5A	2.20069	-1.22797	-1.78254	0.0776337	0.827886	-4.33274	FALSE	25938	HEAT repeat containing 5A [Source:HGNC Symbol;Acc:HGNC:20276]	protein_coding
PVALB	MDD	ENSG00000129515	SNX6	4.28905	-0.266238	-0.810064	0.419788	0.960849	-6.08842	FALSE	58533	sorting nexin 6 [Source:HGNC Symbol;Acc:HGNC:14970]	protein_coding
PVALB	MDD	ENSG00000129518	EAPP	2.94187	-0.0147884	-0.0302459	0.97593	0.999155	-6.02054	FALSE	55837	E2F associated phosphoprotein [Source:HGNC Symbol;Acc:HGNC:19312]	protein_coding
PVALB	MDD	ENSG00000129521	EGLN3	5.09621	-0.116979	-0.32216	0.748159	0.99219	-6.64534	FALSE	112399	egl-9 family hypoxia inducible factor 3 [Source:HGNC Symbol;Acc:HGNC:14661]	protein_coding
PVALB	MDD	ENSG00000129534	MIS18BP1	0.138403	-0.901844	-1.03008	0.305409	0.938673	-5.13456	FALSE	55320	MIS18 binding protein 1 [Source:HGNC Symbol;Acc:HGNC:20190]	protein_coding
PVALB	MDD	ENSG00000129535	NRL	-1.16376	0.00411521	0.00367592	0.997074	0.999891	-5.44689	FALSE	4901	neural retina leucine zipper [Source:HGNC Symbol;Acc:HGNC:8002]	protein_coding
PVALB	MDD	ENSG00000129559	NEDD8	1.20705	-0.231889	-0.264304	0.792079	0.995372	-5.61841	FALSE	4738	NEDD8 ubiquitin like modifier [Source:HGNC Symbol;Acc:HGNC:7732]	protein_coding
PVALB	MDD	ENSG00000129562	DAD1	1.76058	0.0803231	0.113234	0.910068	0.99813	-5.77162	FALSE	1603	defender against cell death 1 [Source:HGNC Symbol;Acc:HGNC:2664]	protein_coding
PVALB	MDD	ENSG00000129566	TEP1	1.26153	0.293035	0.364533	0.716214	0.988371	-5.62099	FALSE	7011	telomerase associated protein 1 [Source:HGNC Symbol;Acc:HGNC:11726]	protein_coding
PVALB	MDD	ENSG00000129595	EPB41L4A	4.33835	0.0235056	0.0699819	0.944345	0.99813	-6.48256	FALSE	64097	erythrocyte membrane protein band 4.1 like 4A [Source:HGNC Symbol;Acc:HGNC:13278]	protein_coding
PVALB	MDD	ENSG00000129596	CDO1	2.81892	0.343751	0.584992	0.559844	0.973435	-5.82918	FALSE	1036	cysteine dioxygenase type 1 [Source:HGNC Symbol;Acc:HGNC:1795]	protein_coding
PVALB	MDD	ENSG00000129625	REEP5	6.87157	0.144289	1.01462	0.312688	0.943187	-6.93789	FALSE	7905	receptor accessory protein 5 [Source:HGNC Symbol;Acc:HGNC:30077]	protein_coding
PVALB	MDD	ENSG00000129636	ITFG1	7.68897	-0.045224	-0.500534	0.617777	0.980148	-7.75545	FALSE	81533	integrin alpha FG-GAP repeat containing 1 [Source:HGNC Symbol;Acc:HGNC:30697]	protein_coding
PVALB	MDD	ENSG00000129646	QRICH2	5.56519	-0.057565	-0.289191	0.773022	0.994819	-6.80959	FALSE	84074	glutamine rich 2 [Source:HGNC Symbol;Acc:HGNC:25326]	protein_coding
PVALB	MDD	ENSG00000129657	SEC14L1	7.03017	0.0288281	0.245457	0.806595	0.995372	-7.44191	FALSE	6397	SEC14 like lipid binding 1 [Source:HGNC Symbol;Acc:HGNC:10698]	protein_coding
PVALB	MDD	ENSG00000129667	RHBDF2	-0.945829	-0.843224	-0.788597	0.432175	0.960849	-5.21521	FALSE	79651	rhomboid 5 homolog 2 [Source:HGNC Symbol;Acc:HGNC:20788]	protein_coding
PVALB	MDD	ENSG00000129673	AANAT	-3.4764	0.90625	0.874266	0.384026	0.959861	-5.10555	FALSE	15	aralkylamine N-acetyltransferase [Source:HGNC Symbol;Acc:HGNC:19]	protein_coding
PVALB	MDD	ENSG00000129675	ARHGEF6	4.8727	-0.15535	-0.575043	0.566528	0.973435	-6.51454	FALSE	9459	Rac/Cdc42 guanine nucleotide exchange factor 6 [Source:HGNC Symbol;Acc:HGNC:685]	protein_coding
PVALB	MDD	ENSG00000129680	MAP7D3	-1.61451	-0.868121	-0.803326	0.423653	0.960849	-5.17846	FALSE	79649	MAP7 domain containing 3 [Source:HGNC Symbol;Acc:HGNC:25742]	protein_coding
PVALB	MDD	ENSG00000129682	FGF13	8.3047	-0.055886	-0.544314	0.587974	0.977269	-8.09153	FALSE	2258	fibroblast growth factor 13 [Source:HGNC Symbol;Acc:HGNC:3670]	protein_coding
PVALB	MDD	ENSG00000129691	ASH2L	4.70558	-0.195876	-0.870995	0.385801	0.959861	-6.19253	FALSE	9070	ASH2 like, histone lysine methyltransferase complex subunit [Source:HGNC Symbol;Acc:HGNC:744]	protein_coding
PVALB	MDD	ENSG00000129696	TTI2	1.04686	1.03576	1.23877	0.218273	0.913847	-4.93735	FALSE	80185	TELO2 interacting protein 2 [Source:HGNC Symbol;Acc:HGNC:26262]	protein_coding
PVALB	MDD	ENSG00000129744	ART1	-2.68477	0.208147	0.207149	0.836306	0.997199	-5.40385	FALSE	417	ADP-ribosyltransferase 1 [Source:HGNC Symbol;Acc:HGNC:723]	protein_coding
PVALB	MDD	ENSG00000129749	CHRNA10	-1.88007	-0.873952	-0.733	0.465239	0.965108	-5.17349	FALSE	57053	cholinergic receptor nicotinic alpha 10 subunit [Source:HGNC Symbol;Acc:HGNC:13800]	protein_coding
PVALB	MDD	ENSG00000129810	SGO1	-2.93981	-1.21196	-1.10123	0.273386	0.930778	-4.91918	FALSE	151648	shugoshin 1 [Source:HGNC Symbol;Acc:HGNC:25088]	protein_coding
PVALB	MDD	ENSG00000129824	RPS4Y1	0.313418	0.0123732	0.0237634	0.981088	0.999155	-5.70743	FALSE	6192	ribosomal protein S4 Y-linked 1 [Source:HGNC Symbol;Acc:HGNC:10425]	protein_coding
PVALB	MDD	ENSG00000129910	CDH15	-3.62622	2.20743	2.00183	0.0479562	0.763919	-3.81907	FALSE	1013	cadherin 15 [Source:HGNC Symbol;Acc:HGNC:1754]	protein_coding
PVALB	MDD	ENSG00000129911	KLF16	1.6744	0.351674	0.412748	0.680657	0.985678	-5.61763	FALSE	83855	Kruppel like factor 16 [Source:HGNC Symbol;Acc:HGNC:16857]	protein_coding
PVALB	MDD	ENSG00000129925	PGAP6	3.01495	-0.279442	-0.440648	0.6604	0.981713	-5.85266	FALSE	58986	post-GPI attachment to proteins 6 [Source:HGNC Symbol;Acc:HGNC:17205]	protein_coding
PVALB	MDD	ENSG00000129932	DOHH	1.52901	0.108925	0.117643	0.906582	0.99813	-5.63475	FALSE	83475	deoxyhypusine hydroxylase [Source:HGNC Symbol;Acc:HGNC:28662]	protein_coding
PVALB	MDD	ENSG00000129933	MAU2	5.93098	-0.100413	-0.610699	0.542756	0.972998	-6.88505	FALSE	23383	MAU2 sister chromatid cohesion factor [Source:HGNC Symbol;Acc:HGNC:29140]	protein_coding
PVALB	MDD	ENSG00000129946	SHC2	7.2235	0.0560156	0.483134	0.630035	0.980995	-7.42963	FALSE	25759	SHC adaptor protein 2 [Source:HGNC Symbol;Acc:HGNC:29869]	protein_coding
PVALB	MDD	ENSG00000129951	PLPPR3	3.53471	0.209263	0.484406	0.629135	0.980995	-6.02508	FALSE	79948	phospholipid phosphatase related 3 [Source:HGNC Symbol;Acc:HGNC:23497]	protein_coding
PVALB	MDD	ENSG00000129968	ABHD17A	4.21841	0.18322	0.498976	0.61887	0.980179	-6.31349	FALSE	81926	abhydrolase domain containing 17A, depalmitoylase [Source:HGNC Symbol;Acc:HGNC:28756]	protein_coding
PVALB	MDD	ENSG00000129988	LBP	-2.59323	-0.247691	-0.263019	0.793066	0.995372	-5.44314	FALSE	3929	lipopolysaccharide binding protein [Source:HGNC Symbol;Acc:HGNC:6517]	protein_coding
PVALB	MDD	ENSG00000129990	SYT5	5.96081	-0.119106	-0.760079	0.44896	0.960849	-6.77703	FALSE	6861	synaptotagmin 5 [Source:HGNC Symbol;Acc:HGNC:11513]	protein_coding
PVALB	MDD	ENSG00000129993	CBFA2T3	3.33455	-0.202805	-0.377806	0.706359	0.988285	-5.98493	FALSE	863	CBFA2/RUNX1 partner transcriptional co-repressor 3 [Source:HGNC Symbol;Acc:HGNC:1537]	protein_coding
PVALB	MDD	ENSG00000130005	GAMT	1.79098	-0.206131	-0.251917	0.801612	0.995372	-5.71902	FALSE	2593	guanidinoacetate N-methyltransferase [Source:HGNC Symbol;Acc:HGNC:4136]	protein_coding
PVALB	MDD	ENSG00000130021	PUDP	6.09496	0.00331192	0.0223714	0.982195	0.999155	-7.20345	FALSE	8226	pseudouridine 5'-phosphatase [Source:HGNC Symbol;Acc:HGNC:16818]	protein_coding
PVALB	MDD	ENSG00000130023	ERMARD	3.69866	0.250482	0.720828	0.472663	0.965108	-5.97885	FALSE	55780	ER membrane associated RNA degradation [Source:HGNC Symbol;Acc:HGNC:21056]	protein_coding
PVALB	MDD	ENSG00000130024	PHF10	4.27487	0.353051	1.26202	0.209817	0.911965	-5.6949	FALSE	55274	PHD finger protein 10 [Source:HGNC Symbol;Acc:HGNC:18250]	protein_coding
PVALB	MDD	ENSG00000130032	PRRG3	3.62273	0.0564479	0.138124	0.890415	0.99813	-6.26832	FALSE	79057	proline rich and Gla domain 3 [Source:HGNC Symbol;Acc:HGNC:30798]	protein_coding
PVALB	MDD	ENSG00000130035	GALNT8	5.58571	0.164255	0.890146	0.375481	0.959599	-6.49558	FALSE	26290	polypeptide N-acetylgalactosaminyltransferase 8 [Source:HGNC Symbol;Acc:HGNC:4130]	protein_coding
PVALB	MDD	ENSG00000130037	KCNA5	-2.81679	2.31808	2.13441	0.0352039	0.715461	-3.60796	FALSE	3741	potassium voltage-gated channel subfamily A member 5 [Source:HGNC Symbol;Acc:HGNC:6224]	protein_coding
PVALB	MDD	ENSG00000130038	CRACR2A	4.98973	-0.132693	-0.529368	0.597699	0.978683	-6.52131	FALSE	84766	calcium release activated channel regulator 2A [Source:HGNC Symbol;Acc:HGNC:28657]	protein_coding
PVALB	MDD	ENSG00000130045	NXNL2	1.9589	0.0784161	0.0981562	0.922001	0.99813	-5.70016	FALSE	158046	nucleoredoxin like 2 [Source:HGNC Symbol;Acc:HGNC:30482]	protein_coding
PVALB	MDD	ENSG00000130052	STARD8	-0.927455	1.33476	1.22064	0.225033	0.915259	-4.8636	FALSE	9754	StAR related lipid transfer domain containing 8 [Source:HGNC Symbol;Acc:HGNC:19161]	protein_coding
PVALB	MDD	ENSG00000130054	NALF2	0.328978	-0.968987	-1.13231	0.260156	0.930282	-5.02817	FALSE	27112	NALCN channel auxiliary factor 2 [Source:HGNC Symbol;Acc:HGNC:30701]	protein_coding
PVALB	MDD	ENSG00000130055	GDPD2	-0.741193	-0.0927494	-0.0824026	0.934488	0.99813	-5.45662	FALSE	54857	glycerophosphodiester phosphodiesterase domain containing 2 [Source:HGNC Symbol;Acc:HGNC:25974]	protein_coding
PVALB	MDD	ENSG00000130066	SAT1	6.07884	-0.205915	-1.18227	0.239847	0.921992	-6.39131	FALSE	6303	spermidine/spermine N1-acetyltransferase 1 [Source:HGNC Symbol;Acc:HGNC:10540]	protein_coding
PVALB	MDD	ENSG00000130119	GNL3L	4.4929	0.0440604	0.149599	0.881377	0.99813	-6.3938	FALSE	54552	G protein nucleolar 3 like [Source:HGNC Symbol;Acc:HGNC:25553]	protein_coding
PVALB	MDD	ENSG00000130147	SH3BP4	1.15724	0.141569	0.184887	0.853684	0.99813	-5.69792	FALSE	23677	SH3 domain binding protein 4 [Source:HGNC Symbol;Acc:HGNC:10826]	protein_coding
PVALB	MDD	ENSG00000130150	MOSPD2	2.52446	-0.179713	-0.312535	0.755272	0.99276	-5.91673	FALSE	158747	motile sperm domain containing 2 [Source:HGNC Symbol;Acc:HGNC:28381]	protein_coding
PVALB	MDD	ENSG00000130158	DOCK6	1.80944	-0.867023	-1.18444	0.238991	0.921804	-5.12561	FALSE	57572	dedicator of cytokinesis 6 [Source:HGNC Symbol;Acc:HGNC:19189]	protein_coding
PVALB	MDD	ENSG00000130159	ECSIT	4.63282	0.515381	1.63215	0.105731	0.854205	-5.21378	FALSE	51295	ECSIT signaling integrator [Source:HGNC Symbol;Acc:HGNC:29548]	protein_coding
PVALB	MDD	ENSG00000130164	LDLR	2.85891	0.26198	0.441889	0.659504	0.981713	-5.85704	FALSE	3949	low density lipoprotein receptor [Source:HGNC Symbol;Acc:HGNC:6547]	protein_coding
PVALB	MDD	ENSG00000130165	ELOF1	2.10099	-0.595316	-0.901121	0.369646	0.95834	-5.41291	FALSE	84337	elongation factor 1 [Source:HGNC Symbol;Acc:HGNC:28691]	protein_coding
PVALB	MDD	ENSG00000130175	PRKCSH	5.52208	0.0364744	0.186244	0.852623	0.99813	-6.84422	FALSE	5589	protein kinase C substrate 80K-H [Source:HGNC Symbol;Acc:HGNC:9411]	protein_coding
PVALB	MDD	ENSG00000130176	CNN1	-3.9472	-1.1829	-1.22864	0.222031	0.915078	-4.80519	FALSE	1264	calponin 1 [Source:HGNC Symbol;Acc:HGNC:2155]	protein_coding
PVALB	MDD	ENSG00000130177	CDC16	5.13053	-0.460621	-2.02679	0.0452916	0.760325	-4.69599	FALSE	8881	cell division cycle 16 [Source:HGNC Symbol;Acc:HGNC:1720]	protein_coding
PVALB	MDD	ENSG00000130193	THEM6	3.24562	-0.489366	-1.09876	0.274457	0.930778	-5.52865	FALSE	51337	thioesterase superfamily member 6 [Source:HGNC Symbol;Acc:HGNC:29656]	protein_coding
PVALB	MDD	ENSG00000130202	NECTIN2	4.58605	0.288716	0.962441	0.338103	0.949045	-5.96746	FALSE	5819	nectin cell adhesion molecule 2 [Source:HGNC Symbol;Acc:HGNC:9707]	protein_coding
PVALB	MDD	ENSG00000130203	APOE	3.80538	-0.0232831	-0.0377939	0.969926	0.999155	-6.06255	FALSE	348	apolipoprotein E [Source:HGNC Symbol;Acc:HGNC:613]	protein_coding
PVALB	MDD	ENSG00000130204	TOMM40	4.95205	-0.512545	-2.31687	0.0225084	0.643473	-4.12195	FALSE	10452	translocase of outer mitochondrial membrane 40 [Source:HGNC Symbol;Acc:HGNC:18001]	protein_coding
PVALB	MDD	ENSG00000130222	GADD45G	-3.42252	1.47347	1.31148	0.192638	0.903133	-4.71077	FALSE	10912	growth arrest and DNA damage inducible gamma [Source:HGNC Symbol;Acc:HGNC:4097]	protein_coding
PVALB	MDD	ENSG00000130224	LRCH2	4.54673	0.00640267	0.0253727	0.979807	0.999155	-6.50565	FALSE	57631	leucine rich repeats and calponin homology domain containing 2 [Source:HGNC Symbol;Acc:HGNC:29292]	protein_coding
PVALB	MDD	ENSG00000130226	DPP6	10.6921	0.0777371	1.94701	0.0556011	0.78407	-9.65994	FALSE	1804	dipeptidyl peptidase like 6 [Source:HGNC Symbol;Acc:HGNC:3010]	protein_coding
PVALB	MDD	ENSG00000130227	XPO7	6.41711	-0.0105459	-0.0764111	0.939242	0.99813	-7.22114	FALSE	23039	exportin 7 [Source:HGNC Symbol;Acc:HGNC:14108]	protein_coding
PVALB	MDD	ENSG00000130244	FAM98C	1.87681	-1.37243	-1.70574	0.0910981	0.841381	-4.42365	FALSE	147965	family with sequence similarity 98 member C [Source:HGNC Symbol;Acc:HGNC:27119]	protein_coding
PVALB	MDD	ENSG00000130254	SAFB2	7.4058	-0.0081829	-0.0744931	0.940764	0.99813	-7.64179	FALSE	9667	scaffold attachment factor B2 [Source:HGNC Symbol;Acc:HGNC:21605]	protein_coding
PVALB	MDD	ENSG00000130255	RPL36	3.29845	0.141233	0.293429	0.76979	0.994544	-6.01931	FALSE	25873	ribosomal protein L36 [Source:HGNC Symbol;Acc:HGNC:13631]	protein_coding
PVALB	MDD	ENSG00000130287	NCAN	6.33748	-0.114345	-0.8044	0.423036	0.960849	-6.81771	FALSE	1463	neurocan [Source:HGNC Symbol;Acc:HGNC:2465]	protein_coding
PVALB	MDD	ENSG00000130294	KIF1A	10.5224	0.0354915	1.09559	0.277066	0.930778	-10.6727	FALSE	547	kinesin family member 1A [Source:HGNC Symbol;Acc:HGNC:888]	protein_coding
PVALB	MDD	ENSG00000130299	GTPBP3	2.79235	0.129699	0.197531	0.843805	0.998057	-5.87668	FALSE	84705	GTP binding protein 3, mitochondrial [Source:HGNC Symbol;Acc:HGNC:14880]	protein_coding
PVALB	MDD	ENSG00000130300	PLVAP	-3.30186	0.145469	0.158761	0.874171	0.99813	-5.43071	FALSE	83483	plasmalemma vesicle associated protein [Source:HGNC Symbol;Acc:HGNC:13635]	protein_coding
PVALB	MDD	ENSG00000130304	SLC27A1	5.04897	0.176139	0.669094	0.504946	0.967499	-6.43392	FALSE	376497	solute carrier family 27 member 1 [Source:HGNC Symbol;Acc:HGNC:10995]	protein_coding
PVALB	MDD	ENSG00000130305	NSUN5	0.200477	-0.168856	-0.166533	0.868067	0.99813	-5.56331	FALSE	55695	NOP2/Sun RNA methyltransferase 5 [Source:HGNC Symbol;Acc:HGNC:16385]	protein_coding
PVALB	MDD	ENSG00000130307	USHBP1	-3.66114	-1.16759	-1.13303	0.259857	0.930282	-4.90037	FALSE	83878	USH1 protein network component harmonin binding protein 1 [Source:HGNC Symbol;Acc:HGNC:24058]	protein_coding
PVALB	MDD	ENSG00000130309	COLGALT1	3.40351	0.321433	0.61214	0.541806	0.972998	-5.83609	FALSE	79709	collagen beta(1-O)galactosyltransferase 1 [Source:HGNC Symbol;Acc:HGNC:26182]	protein_coding
PVALB	MDD	ENSG00000130311	DDA1	3.58315	0.601126	1.29045	0.199811	0.9075	-5.45045	FALSE	79016	DET1 and DDB1 associated 1 [Source:HGNC Symbol;Acc:HGNC:28360]	protein_coding
PVALB	MDD	ENSG00000130312	MRPL34	-0.092463	-0.776082	-0.741465	0.460114	0.964605	-5.27428	FALSE	64981	mitochondrial ribosomal protein L34 [Source:HGNC Symbol;Acc:HGNC:14488]	protein_coding
PVALB	MDD	ENSG00000130313	PGLS	-0.439418	-1.82933	-1.80892	0.0734068	0.819366	-4.15356	FALSE	25796	6-phosphogluconolactonase [Source:HGNC Symbol;Acc:HGNC:8903]	protein_coding
PVALB	MDD	ENSG00000130332	LSM7	-2.32307	-1.06512	-0.925741	0.356764	0.951552	-5.06072	FALSE	51690	LSM7 homolog, U6 small nuclear RNA and mRNA degradation associated [Source:HGNC Symbol;Acc:HGNC:20470]	protein_coding
PVALB	MDD	ENSG00000130338	TULP4	7.39558	-0.0501597	-0.552693	0.581682	0.975184	-7.535	FALSE	56995	TUB like protein 4 [Source:HGNC Symbol;Acc:HGNC:15530]	protein_coding
PVALB	MDD	ENSG00000130340	SNX9	6.63763	-0.104139	-0.720871	0.472637	0.965108	-7.05469	FALSE	51429	sorting nexin 9 [Source:HGNC Symbol;Acc:HGNC:14973]	protein_coding
PVALB	MDD	ENSG00000130347	RTN4IP1	3.93575	-0.038288	-0.100011	0.920532	0.99813	-6.24819	FALSE	84816	reticulon 4 interacting protein 1 [Source:HGNC Symbol;Acc:HGNC:18647]	protein_coding
PVALB	MDD	ENSG00000130348	QRSL1	2.91367	-0.252921	-0.587131	0.558412	0.973435	-5.92809	FALSE	55278	glutaminyl-tRNA amidotransferase subunit QRSL1 [Source:HGNC Symbol;Acc:HGNC:21020]	protein_coding
PVALB	MDD	ENSG00000130349	MTRES1	2.48731	-0.291733	-0.515245	0.607496	0.978683	-5.80564	FALSE	51250	mitochondrial transcription rescue factor 1 [Source:HGNC Symbol;Acc:HGNC:17971]	protein_coding
PVALB	MDD	ENSG00000130363	RSPH3	3.48271	0.0225617	0.0505795	0.959759	0.999097	-6.18839	FALSE	83861	radial spoke head 3 [Source:HGNC Symbol;Acc:HGNC:21054]	protein_coding
PVALB	MDD	ENSG00000130368	MAS1	-0.805483	-1.27343	-1.19573	0.234571	0.921253	-4.87928	FALSE	4142	MAS1 proto-oncogene, G protein-coupled receptor [Source:HGNC Symbol;Acc:HGNC:6899]	protein_coding
PVALB	MDD	ENSG00000130382	MLLT1	5.96387	0.113207	0.661748	0.509624	0.968189	-6.783	FALSE	4298	MLLT1 super elongation complex subunit [Source:HGNC Symbol;Acc:HGNC:7134]	protein_coding
PVALB	MDD	ENSG00000130396	AFDN	7.51608	-0.00235653	-0.0269032	0.978589	0.999155	-7.7463	FALSE	4301	afadin, adherens junction formation factor [Source:HGNC Symbol;Acc:HGNC:7137]	protein_coding
PVALB	MDD	ENSG00000130402	ACTN4	6.42167	-0.12253	-0.839502	0.403149	0.959861	-6.86807	FALSE	81	actinin alpha 4 [Source:HGNC Symbol;Acc:HGNC:166]	protein_coding
PVALB	MDD	ENSG00000130413	STK33	3.5024	-0.155427	-0.375876	0.707789	0.988285	-6.11316	FALSE	65975	serine/threonine kinase 33 [Source:HGNC Symbol;Acc:HGNC:14568]	protein_coding
PVALB	MDD	ENSG00000130414	NDUFA10	7.80719	0.00355209	0.045246	0.964	0.999097	-7.93431	FALSE	4705	NADH:ubiquinone oxidoreductase subunit A10 [Source:HGNC Symbol;Acc:HGNC:7684]	protein_coding
PVALB	MDD	ENSG00000130429	ARPC1B	-3.54634	-0.223352	-0.200432	0.841542	0.997812	-5.38285	FALSE	10095	actin related protein 2/3 complex subunit 1B [Source:HGNC Symbol;Acc:HGNC:704]	protein_coding
PVALB	MDD	ENSG00000130433	CACNG6	-2.23307	2.05862	2.05673	0.0422633	0.738648	-3.74526	FALSE	59285	calcium voltage-gated channel auxiliary subunit gamma 6 [Source:HGNC Symbol;Acc:HGNC:13625]	protein_coding
PVALB	MDD	ENSG00000130449	ZSWIM6	6.5932	-0.233711	-1.6013	0.112402	0.86034	-6.00142	FALSE	57688	zinc finger SWIM-type containing 6 [Source:HGNC Symbol;Acc:HGNC:29316]	protein_coding
PVALB	MDD	ENSG00000130475	FCHO1	5.30999	-0.282835	-1.27274	0.206002	0.910985	-5.93381	FALSE	23149	FCH and mu domain containing endocytic adaptor 1 [Source:HGNC Symbol;Acc:HGNC:29002]	protein_coding
PVALB	MDD	ENSG00000130477	UNC13A	8.47277	0.0756818	1.04132	0.301065	0.936504	-7.82017	FALSE	23025	unc-13 homolog A [Source:HGNC Symbol;Acc:HGNC:23150]	protein_coding
PVALB	MDD	ENSG00000130479	MAP1S	4.98879	0.243443	0.965906	0.336374	0.948606	-6.23282	FALSE	55201	microtubule associated protein 1S [Source:HGNC Symbol;Acc:HGNC:15715]	protein_coding
PVALB	MDD	ENSG00000130508	PXDN	2.99136	0.064338	0.124768	0.900953	0.99813	-6.00257	FALSE	7837	peroxidasin [Source:HGNC Symbol;Acc:HGNC:14966]	protein_coding
PVALB	MDD	ENSG00000130511	SSBP4	4.39163	0.00152367	0.00433064	0.996553	0.999891	-6.45721	FALSE	170463	single stranded DNA binding protein 4 [Source:HGNC Symbol;Acc:HGNC:15676]	protein_coding
PVALB	MDD	ENSG00000130517	PGPEP1	3.68629	0.0910408	0.241588	0.809584	0.995372	-6.14866	FALSE	54858	pyroglutamyl-peptidase I [Source:HGNC Symbol;Acc:HGNC:13568]	protein_coding
PVALB	MDD	ENSG00000130518	IQCN	3.35498	0.127955	0.219698	0.826545	0.99573	-5.92124	FALSE	80726	IQ motif containing N [Source:HGNC Symbol;Acc:HGNC:29350]	protein_coding
PVALB	MDD	ENSG00000130520	LSM4	3.56022	-1.0135	-2.49161	0.0143274	0.586831	-3.2719	FALSE	25804	LSM4 homolog, U6 small nuclear RNA and mRNA degradation associated [Source:HGNC Symbol;Acc:HGNC:17259]	protein_coding
PVALB	MDD	ENSG00000130522	JUND	5.86412	0.430358	2.55857	0.0119783	0.550124	-3.79537	FALSE	3727	JunD proto-oncogene, AP-1 transcription factor subunit [Source:HGNC Symbol;Acc:HGNC:6206]	protein_coding
PVALB	MDD	ENSG00000130528	HRC	0.273909	-1.43525	-1.5592	0.122043	0.868041	-4.55794	FALSE	3270	histidine rich calcium binding protein [Source:HGNC Symbol;Acc:HGNC:5178]	protein_coding
PVALB	MDD	ENSG00000130529	TRPM4	5.33905	-0.224844	-1.04449	0.298726	0.935635	-6.21858	FALSE	54795	transient receptor potential cation channel subfamily M member 4 [Source:HGNC Symbol;Acc:HGNC:17993]	protein_coding
PVALB	MDD	ENSG00000130540	SULT4A1	8.25519	-0.0347672	-0.425012	0.671983	0.983954	-8.11007	FALSE	25830	sulfotransferase family 4A member 1 [Source:HGNC Symbol;Acc:HGNC:14903]	protein_coding
PVALB	MDD	ENSG00000130544	ZNF557	2.35329	0.174946	0.334864	0.738415	0.990775	-5.91987	FALSE	79230	zinc finger protein 557 [Source:HGNC Symbol;Acc:HGNC:28632]	protein_coding
PVALB	MDD	ENSG00000130558	OLFM1	8.04562	-0.0744032	-0.809212	0.420958	0.960849	-7.80566	FALSE	10439	olfactomedin 1 [Source:HGNC Symbol;Acc:HGNC:17187]	protein_coding
PVALB	MDD	ENSG00000130559	CAMSAP1	7.14434	-0.103389	-1.05833	0.292404	0.934537	-6.9784	FALSE	157922	calmodulin regulated spectrin associated protein 1 [Source:HGNC Symbol;Acc:HGNC:19946]	protein_coding
PVALB	MDD	ENSG00000130560	UBAC1	5.1714	-0.367696	-1.4056	0.162879	0.892175	-5.74019	FALSE	10422	UBA domain containing 1 [Source:HGNC Symbol;Acc:HGNC:30221]	protein_coding
PVALB	MDD	ENSG00000130561	SAG	-1.994	2.38191	2.55084	0.0122307	0.555343	-2.85016	FALSE	6295	S-antigen visual arrestin [Source:HGNC Symbol;Acc:HGNC:10521]	protein_coding
PVALB	MDD	ENSG00000130584	ZBTB46	3.63554	0.0873945	0.223776	0.823379	0.99573	-6.20065	FALSE	140685	zinc finger and BTB domain containing 46 [Source:HGNC Symbol;Acc:HGNC:16094]	protein_coding
PVALB	MDD	ENSG00000130590	SAMD10	3.20624	-0.0151859	-0.0352224	0.971971	0.999155	-6.06168	FALSE	140700	sterile alpha motif domain containing 10 [Source:HGNC Symbol;Acc:HGNC:16129]	protein_coding
PVALB	MDD	ENSG00000130592	LSP1	-2.5044	2.34868	2.61641	0.0102345	0.527254	-2.72199	FALSE	4046	lymphocyte specific protein 1 [Source:HGNC Symbol;Acc:HGNC:6707]	protein_coding
PVALB	MDD	ENSG00000130595	TNNT3	-3.9826	-0.604264	-0.623453	0.534377	0.972491	-5.2622	FALSE	7140	troponin T3, fast skeletal type [Source:HGNC Symbol;Acc:HGNC:11950]	protein_coding
PVALB	MDD	ENSG00000130612	CYP2G1P	0.324182	0.593065	0.652475	0.515562	0.969698	-5.35742	FALSE		cytochrome P450 family 2 subfamily G member 1, pseudogene [Source:HGNC Symbol;Acc:HGNC:2633]	transcribed_unprocessed_pseudogene
PVALB	MDD	ENSG00000130635	COL5A1	5.41408	0.250228	0.937841	0.35054	0.95154	-6.28184	FALSE	1289	collagen type V alpha 1 chain [Source:HGNC Symbol;Acc:HGNC:2209]	protein_coding
PVALB	MDD	ENSG00000130638	ATXN10	7.15467	0.0168215	0.159484	0.873603	0.99813	-7.54936	FALSE	25814	ataxin 10 [Source:HGNC Symbol;Acc:HGNC:10549]	protein_coding
PVALB	MDD	ENSG00000130640	TUBGCP2	5.45766	-0.37499	-1.98097	0.0502851	0.773719	-4.87205	FALSE	10844	tubulin gamma complex associated protein 2 [Source:HGNC Symbol;Acc:HGNC:18599]	protein_coding
PVALB	MDD	ENSG00000130643	CALY	6.97664	-0.0374126	-0.29531	0.768357	0.994352	-7.40883	FALSE	50632	calcyon neuron specific vesicular protein [Source:HGNC Symbol;Acc:HGNC:17938]	protein_coding
PVALB	MDD	ENSG00000130649	CYP2E1	4.16632	0.288041	0.765744	0.445596	0.960849	-6.04718	FALSE	1571	cytochrome P450 family 2 subfamily E member 1 [Source:HGNC Symbol;Acc:HGNC:2631]	protein_coding
PVALB	MDD	ENSG00000130653	PNPLA7	5.69502	-0.090713	-0.458815	0.647343	0.981713	-6.83479	FALSE	375775	patatin like phospholipase domain containing 7 [Source:HGNC Symbol;Acc:HGNC:24768]	protein_coding
PVALB	MDD	ENSG00000130669	PAK4	3.97908	0.126367	0.339274	0.7351	0.990207	-6.30378	FALSE	10298	p21 (RAC1) activated kinase 4 [Source:HGNC Symbol;Acc:HGNC:16059]	protein_coding
PVALB	MDD	ENSG00000130675	MNX1	-3.53398	-0.399728	-0.439257	0.661404	0.981713	-5.35872	FALSE	3110	motor neuron and pancreas homeobox 1 [Source:HGNC Symbol;Acc:HGNC:4979]	protein_coding
PVALB	MDD	ENSG00000130684	ZNF337	3.87415	-0.397026	-1.13199	0.260292	0.930282	-5.70292	FALSE	26152	zinc finger protein 337 [Source:HGNC Symbol;Acc:HGNC:15809]	protein_coding
PVALB	MDD	ENSG00000130695	CEP85	3.60058	-0.728049	-1.84205	0.0683705	0.808573	-4.5981	FALSE	64793	centrosomal protein 85 [Source:HGNC Symbol;Acc:HGNC:25309]	protein_coding
PVALB	MDD	ENSG00000130699	TAF4	5.82879	-0.138954	-0.760618	0.448639	0.960849	-6.63091	FALSE	6874	TATA-box binding protein associated factor 4 [Source:HGNC Symbol;Acc:HGNC:11537]	protein_coding
PVALB	MDD	ENSG00000130701	RBBP8NL	-2.34744	-0.369951	-0.314939	0.753451	0.99276	-5.35967	FALSE	140893	RBBP8 N-terminal like [Source:HGNC Symbol;Acc:HGNC:16144]	protein_coding
PVALB	MDD	ENSG00000130702	LAMA5	6.15185	0.115818	0.63538	0.526603	0.969833	-6.91672	FALSE	3911	laminin subunit alpha 5 [Source:HGNC Symbol;Acc:HGNC:6485]	protein_coding
PVALB	MDD	ENSG00000130703	OSBPL2	6.06554	0.113003	0.726626	0.469118	0.965108	-6.83397	FALSE	9885	oxysterol binding protein like 2 [Source:HGNC Symbol;Acc:HGNC:15761]	protein_coding
PVALB	MDD	ENSG00000130706	ADRM1	3.03038	-0.870082	-1.70778	0.0907166	0.841227	-4.68363	FALSE	11047	ADRM1 26S proteasome ubiquitin receptor [Source:HGNC Symbol;Acc:HGNC:15759]	protein_coding
PVALB	MDD	ENSG00000130707	ASS1	6.48298	-0.154675	-0.977811	0.33048	0.948199	-6.71764	FALSE	445	argininosuccinate synthase 1 [Source:HGNC Symbol;Acc:HGNC:758]	protein_coding
PVALB	MDD	ENSG00000130711	PRDM12	-2.84097	-2.30386	-2.02342	0.0456436	0.762782	-3.78775	FALSE	59335	PR/SET domain 12 [Source:HGNC Symbol;Acc:HGNC:13997]	protein_coding
PVALB	MDD	ENSG00000130713	EXOSC2	3.05886	0.271143	0.519274	0.604694	0.978683	-5.88036	FALSE	23404	exosome component 2 [Source:HGNC Symbol;Acc:HGNC:17097]	protein_coding
PVALB	MDD	ENSG00000130714	POMT1	5.33932	-0.011637	-0.0462527	0.963199	0.999097	-6.76633	FALSE	10585	protein O-mannosyltransferase 1 [Source:HGNC Symbol;Acc:HGNC:9202]	protein_coding
PVALB	MDD	ENSG00000130717	UCK1	3.51358	0.257038	0.657678	0.512226	0.969282	-6.04234	FALSE	83549	uridine-cytidine kinase 1 [Source:HGNC Symbol;Acc:HGNC:14859]	protein_coding
PVALB	MDD	ENSG00000130720	FIBCD1	-3.19293	0.437787	0.48971	0.62539	0.980995	-5.37077	FALSE	84929	fibrinogen C domain containing 1 [Source:HGNC Symbol;Acc:HGNC:25922]	protein_coding
PVALB	MDD	ENSG00000130723		9.01695	0.133841	2.47797	0.0156493	0.597987	-5.86724	FALSE
PVALB	MDD	ENSG00000130724	CHMP2A	3.4226	0.29396	0.648585	0.518063	0.969698	-5.97669	FALSE	27243	charged multivesicular body protein 2A [Source:HGNC Symbol;Acc:HGNC:30216]	protein_coding
PVALB	MDD	ENSG00000130725	UBE2M	5.52945	0.127415	0.651435	0.51623	0.969698	-6.6962	FALSE	9040	ubiquitin conjugating enzyme E2 M [Source:HGNC Symbol;Acc:HGNC:12491]	protein_coding
PVALB	MDD	ENSG00000130726	TRIM28	4.50659	0.180291	0.589176	0.557045	0.973435	-6.26957	FALSE	10155	tripartite motif containing 28 [Source:HGNC Symbol;Acc:HGNC:16384]	protein_coding
PVALB	MDD	ENSG00000130731	METTL26	1.57822	-0.512361	-0.647551	0.518729	0.969698	-5.53011	FALSE	84326	methyltransferase like 26 [Source:HGNC Symbol;Acc:HGNC:14141]	protein_coding
PVALB	MDD	ENSG00000130733	YIPF2	2.10893	0.584771	0.814679	0.417153	0.960849	-5.59368	FALSE	78992	Yip1 domain family member 2 [Source:HGNC Symbol;Acc:HGNC:28476]	protein_coding
PVALB	MDD	ENSG00000130734	ATG4D	1.48773	0.981223	1.02163	0.309462	0.940305	-5.20968	FALSE	84971	autophagy related 4D cysteine peptidase [Source:HGNC Symbol;Acc:HGNC:20789]	protein_coding
PVALB	MDD	ENSG00000130741	EIF2S3	4.4811	0.0626739	0.241424	0.809711	0.995372	-6.49565	FALSE	1968	eukaryotic translation initiation factor 2 subunit gamma [Source:HGNC Symbol;Acc:HGNC:3267]	protein_coding
PVALB	MDD	ENSG00000130748	TMEM160	2.39576	1.17103	1.64578	0.102885	0.847604	-4.64609	FALSE	54958	transmembrane protein 160 [Source:HGNC Symbol;Acc:HGNC:26042]	protein_coding
PVALB	MDD	ENSG00000130749	ZC3H4	5.47284	0.106436	0.55952	0.577033	0.973555	-6.66797	FALSE	23211	zinc finger CCCH-type containing 4 [Source:HGNC Symbol;Acc:HGNC:17808]	protein_coding
PVALB	MDD	ENSG00000130751	NPAS1	0.423137	-0.277568	-0.315048	0.753368	0.99276	-5.55175	FALSE	4861	neuronal PAS domain protein 1 [Source:HGNC Symbol;Acc:HGNC:7894]	protein_coding
PVALB	MDD	ENSG00000130755	GMFG	-3.5148	-0.404444	-0.399522	0.690344	0.986512	-5.34201	FALSE	9535	glia maturation factor gamma [Source:HGNC Symbol;Acc:HGNC:4374]	protein_coding
PVALB	MDD	ENSG00000130758	MAP3K10	5.92491	0.126903	0.788855	0.432025	0.960849	-6.73944	FALSE	4294	mitogen-activated protein kinase kinase kinase 10 [Source:HGNC Symbol;Acc:HGNC:6849]	protein_coding
PVALB	MDD	ENSG00000130762	ARHGEF16	-2.8496	-1.09768	-0.97306	0.332824	0.948606	-5.02452	FALSE	27237	Rho guanine nucleotide exchange factor 16 [Source:HGNC Symbol;Acc:HGNC:15515]	protein_coding
PVALB	MDD	ENSG00000130764	LRRC47	5.22775	0.128911	0.551949	0.58219	0.975313	-6.57139	FALSE	57470	leucine rich repeat containing 47 [Source:HGNC Symbol;Acc:HGNC:29207]	protein_coding
PVALB	MDD	ENSG00000130766	SESN2	2.91704	-0.537408	-0.973032	0.332838	0.948606	-5.44827	FALSE	83667	sestrin 2 [Source:HGNC Symbol;Acc:HGNC:20746]	protein_coding
PVALB	MDD	ENSG00000130770	ATP5IF1	6.74864	-0.337888	-2.72707	0.00752318	0.477329	-3.7464	FALSE	93974	ATP synthase inhibitory factor subunit 1 [Source:HGNC Symbol;Acc:HGNC:871]	protein_coding
PVALB	MDD	ENSG00000130772	MED18	-2.39235	0.290215	0.259552	0.795732	0.995372	-5.38159	FALSE	54797	mediator complex subunit 18 [Source:HGNC Symbol;Acc:HGNC:25944]	protein_coding
PVALB	MDD	ENSG00000130775	THEMIS2	-2.25246	-0.857041	-0.759157	0.449508	0.960849	-5.16786	FALSE	9473	thymocyte selection associated family member 2 [Source:HGNC Symbol;Acc:HGNC:16839]	protein_coding
PVALB	MDD	ENSG00000130779	CLIP1	7.24563	0.171419	1.77257	0.0792833	0.830505	-6.03721	FALSE	6249	CAP-Gly domain containing linker protein 1 [Source:HGNC Symbol;Acc:HGNC:10461]	protein_coding
PVALB	MDD	ENSG00000130783	CCDC62	1.3287	1.06017	1.37144	0.173245	0.897997	-4.88962	FALSE	84660	coiled-coil domain containing 62 [Source:HGNC Symbol;Acc:HGNC:30723]	protein_coding
PVALB	MDD	ENSG00000130787	HIP1R	5.33774	0.394916	1.49274	0.138591	0.878653	-5.73546	FALSE	9026	huntingtin interacting protein 1 related [Source:HGNC Symbol;Acc:HGNC:18415]	protein_coding
PVALB	MDD	ENSG00000130803	ZNF317	4.09503	0.200263	0.690371	0.491528	0.966117	-6.18669	FALSE	57693	zinc finger protein 317 [Source:HGNC Symbol;Acc:HGNC:13507]	protein_coding
PVALB	MDD	ENSG00000130810	PPAN	-0.370872	-1.95069	-1.85368	0.0666727	0.807568	-4.07	FALSE	56342	peter pan homolog [Source:HGNC Symbol;Acc:HGNC:9227]	protein_coding
PVALB	MDD	ENSG00000130811	EIF3G	2.92064	-0.0505684	-0.101441	0.9194	0.99813	-6.08508	FALSE	8666	eukaryotic translation initiation factor 3 subunit G [Source:HGNC Symbol;Acc:HGNC:3274]	protein_coding
PVALB	MDD	ENSG00000130812	ANGPTL6	-2.60863	-1.29687	-1.13931	0.257239	0.930148	-4.88915	FALSE	83854	angiopoietin like 6 [Source:HGNC Symbol;Acc:HGNC:23140]	protein_coding
PVALB	MDD	ENSG00000130813	SHFL	4.75817	0.0958355	0.30958	0.757512	0.992894	-6.4779	FALSE	55337	shiftless antiviral inhibitor of ribosomal frameshifting [Source:HGNC Symbol;Acc:HGNC:25649]	protein_coding
PVALB	MDD	ENSG00000130816	DNMT1	5.75316	0.159551	0.883203	0.379202	0.959599	-6.53861	FALSE	1786	DNA methyltransferase 1 [Source:HGNC Symbol;Acc:HGNC:2976]	protein_coding
PVALB	MDD	ENSG00000130818	ZNF426	0.598385	-0.299997	-0.313558	0.754497	0.99276	-5.5472	FALSE	79088	zinc finger protein 426 [Source:HGNC Symbol;Acc:HGNC:20725]	protein_coding
PVALB	MDD	ENSG00000130821	SLC6A8	5.32486	0.0769208	0.401841	0.688642	0.986507	-6.68306	FALSE	6535	solute carrier family 6 member 8 [Source:HGNC Symbol;Acc:HGNC:11055]	protein_coding
PVALB	MDD	ENSG00000130822	PNCK	4.53981	-0.242074	-0.780876	0.436683	0.960849	-6.23292	FALSE	139728	pregnancy up-regulated nonubiquitous CaM kinase [Source:HGNC Symbol;Acc:HGNC:13415]	protein_coding
PVALB	MDD	ENSG00000130826	DKC1	2.59365	-0.984434	-1.94499	0.0545275	0.783616	-4.20044	FALSE	1736	dyskerin pseudouridine synthase 1 [Source:HGNC Symbol;Acc:HGNC:2890]	protein_coding
PVALB	MDD	ENSG00000130827	PLXNA3	4.44305	-0.154066	-0.406123	0.685502	0.986367	-6.35491	FALSE	55558	plexin A3 [Source:HGNC Symbol;Acc:HGNC:9101]	protein_coding
PVALB	MDD	ENSG00000130830	MPP1	4.59981	-0.409444	-1.34249	0.182415	0.898759	-5.61407	FALSE	4354	MAGUK p55 scaffold protein 1 [Source:HGNC Symbol;Acc:HGNC:7219]	protein_coding
PVALB	MDD	ENSG00000130844	ZNF331	5.07878	0.446822	1.97246	0.0512624	0.775133	-4.74679	FALSE	55422	zinc finger protein 331 [Source:HGNC Symbol;Acc:HGNC:15489]	protein_coding
PVALB	MDD	ENSG00000130856	ZNF236	5.98602	0.259361	1.55923	0.122038	0.868041	-5.84464	FALSE	7776	zinc finger protein 236 [Source:HGNC Symbol;Acc:HGNC:13028]	protein_coding
PVALB	MDD	ENSG00000130876	SLC7A10	-2.01633	-0.392292	-0.35251	0.725183	0.989503	-5.36428	FALSE	56301	solute carrier family 7 member 10 [Source:HGNC Symbol;Acc:HGNC:11058]	protein_coding
PVALB	MDD	ENSG00000130881	LRP3	5.07169	0.0576522	0.192435	0.847784	0.99813	-6.66426	FALSE	4037	LDL receptor related protein 3 [Source:HGNC Symbol;Acc:HGNC:6695]	protein_coding
PVALB	MDD	ENSG00000130921	MTRFR	2.31832	1.59131	2.10251	0.0379689	0.724976	-3.78266	FALSE	91574	mitochondrial translation release factor in rescue [Source:HGNC Symbol;Acc:HGNC:26784]	protein_coding
PVALB	MDD	ENSG00000130935	NOL11	2.21827	-0.00491177	-0.00736501	0.994138	0.99986	-5.86488	FALSE	25926	nucleolar protein 11 [Source:HGNC Symbol;Acc:HGNC:24557]	protein_coding
PVALB	MDD	ENSG00000130939	UBE4B	6.99982	0.145248	1.32031	0.189685	0.902558	-6.60965	FALSE	10277	ubiquitination factor E4B [Source:HGNC Symbol;Acc:HGNC:12500]	protein_coding
PVALB	MDD	ENSG00000130940	CASZ1	1.46796	0.585179	0.777696	0.438547	0.960849	-5.43387	FALSE	54897	castor zinc finger 1 [Source:HGNC Symbol;Acc:HGNC:26002]	protein_coding
PVALB	MDD	ENSG00000130943	PKDREJ	-2.71013	-1.29826	-1.06588	0.288994	0.932977	-4.94331	FALSE	10343	polycystin family receptor for egg jelly [Source:HGNC Symbol;Acc:HGNC:9015]	protein_coding
PVALB	MDD	ENSG00000130956	HABP4	6.27325	0.198853	1.36171	0.176289	0.897997	-6.23508	FALSE	22927	hyaluronan binding protein 4 [Source:HGNC Symbol;Acc:HGNC:17062]	protein_coding
PVALB	MDD	ENSG00000130958	SLC35D2	-2.219	-1.00459	-1.00189	0.318764	0.945029	-5.01949	FALSE	11046	solute carrier family 35 member D2 [Source:HGNC Symbol;Acc:HGNC:20799]	protein_coding
PVALB	MDD	ENSG00000130962	PRRG1	-2.50059	-0.414233	-0.363581	0.716923	0.988557	-5.33797	FALSE	5638	proline rich and Gla domain 1 [Source:HGNC Symbol;Acc:HGNC:9469]	protein_coding
PVALB	MDD	ENSG00000130985	UBA1	7.24892	0.12433	1.41328	0.160615	0.892175	-6.67628	FALSE	7317	ubiquitin like modifier activating enzyme 1 [Source:HGNC Symbol;Acc:HGNC:12469]	protein_coding
PVALB	MDD	ENSG00000130988	RGN	0.337262	1.69296	1.62947	0.106296	0.854515	-4.39524	FALSE	9104	regucalcin [Source:HGNC Symbol;Acc:HGNC:9989]	protein_coding
PVALB	MDD	ENSG00000130997	POLN	0.498635	-0.538097	-0.697894	0.48683	0.965108	-5.46088	FALSE	353497	DNA polymerase nu [Source:HGNC Symbol;Acc:HGNC:18870]	protein_coding
PVALB	MDD	ENSG00000131002	TXLNGY	-0.17644	-0.0382004	-0.0679635	0.945948	0.99813	-5.65354	FALSE		taxilin gamma pseudogene, Y-linked [Source:HGNC Symbol;Acc:HGNC:18473]	transcribed_unprocessed_pseudogene
PVALB	MDD	ENSG00000131013	PPIL4	4.51614	0.1453	0.516937	0.606318	0.978683	-6.39768	FALSE	85313	peptidylprolyl isomerase like 4 [Source:HGNC Symbol;Acc:HGNC:15702]	protein_coding
PVALB	MDD	ENSG00000131016	AKAP12	7.21498	0.00924941	0.0795772	0.936729	0.99813	-7.57292	FALSE	9590	A-kinase anchoring protein 12 [Source:HGNC Symbol;Acc:HGNC:370]	protein_coding
PVALB	MDD	ENSG00000131018	SYNE1	9.88458	0.00280707	0.082688	0.934339	0.99813	-9.80364	FALSE	23345	spectrin repeat containing nuclear envelope protein 1 [Source:HGNC Symbol;Acc:HGNC:17089]	protein_coding
PVALB	MDD	ENSG00000131019	ULBP3	-3.65889	0.553812	0.539558	0.590677	0.978131	-5.29361	FALSE	79465	UL16 binding protein 3 [Source:HGNC Symbol;Acc:HGNC:14895]	protein_coding
PVALB	MDD	ENSG00000131023	LATS1	5.23609	0.20796	1.03907	0.301225	0.936504	-6.22548	FALSE	9113	large tumor suppressor kinase 1 [Source:HGNC Symbol;Acc:HGNC:6514]	protein_coding
PVALB	MDD	ENSG00000131037	EPS8L1	-3.00444	-0.816932	-0.784926	0.434315	0.960849	-5.16425	FALSE	54869	EPS8 like 1 [Source:HGNC Symbol;Acc:HGNC:21295]	protein_coding
PVALB	MDD	ENSG00000131043	AAR2	3.09778	0.376862	0.787867	0.432601	0.960849	-5.786	FALSE	25980	AAR2 splicing factor [Source:HGNC Symbol;Acc:HGNC:15886]	protein_coding
PVALB	MDD	ENSG00000131044	TTLL9	3.82645	-0.1224	-0.331813	0.740711	0.991206	-6.23621	FALSE	164395	tubulin tyrosine ligase like 9 [Source:HGNC Symbol;Acc:HGNC:16118]	protein_coding
PVALB	MDD	ENSG00000131050	BPIFA2	-3.09607	-0.813633	-0.825814	0.410836	0.960849	-5.17677	FALSE	140683	BPI fold containing family A member 2 [Source:HGNC Symbol;Acc:HGNC:16203]	protein_coding
PVALB	MDD	ENSG00000131051	RBM39	6.48815	-0.0417798	-0.324273	0.746395	0.991978	-7.1653	FALSE	9584	RNA binding motif protein 39 [Source:HGNC Symbol;Acc:HGNC:15923]	protein_coding
PVALB	MDD	ENSG00000131059	BPIFA3	-3.98656	1.4114	1.4749	0.143317	0.883701	-4.55018	FALSE	128861	BPI fold containing family A member 3 [Source:HGNC Symbol;Acc:HGNC:16204]	protein_coding
PVALB	MDD	ENSG00000131061	ZNF341	3.74455	0.000109385	0.000275072	0.999781	0.999972	-6.18237	FALSE	84905	zinc finger protein 341 [Source:HGNC Symbol;Acc:HGNC:15992]	protein_coding
PVALB	MDD	ENSG00000131067	GGT7	6.77444	0.0738486	0.646512	0.519399	0.969698	-7.1612	FALSE	2686	gamma-glutamyltransferase 7 [Source:HGNC Symbol;Acc:HGNC:4259]	protein_coding
PVALB	MDD	ENSG00000131069	ACSS2	4.34289	0.137899	0.396696	0.69242	0.987254	-6.34619	FALSE	55902	acyl-CoA synthetase short chain family member 2 [Source:HGNC Symbol;Acc:HGNC:15814]	protein_coding
PVALB	MDD	ENSG00000131080	EDA2R	-2.08618	-0.513224	-0.55766	0.578298	0.974031	-5.36521	FALSE	60401	ectodysplasin A2 receptor [Source:HGNC Symbol;Acc:HGNC:17756]	protein_coding
PVALB	MDD	ENSG00000131089	ARHGEF9	7.72853	0.0568177	0.704605	0.482661	0.965108	-7.64084	FALSE	23229	Cdc42 guanine nucleotide exchange factor 9 [Source:HGNC Symbol;Acc:HGNC:14561]	protein_coding
PVALB	MDD	ENSG00000131094	C1QL1	6.21964	-0.0236936	-0.134219	0.893494	0.99813	-7.075	FALSE	10882	complement C1q like 1 [Source:HGNC Symbol;Acc:HGNC:24182]	protein_coding
PVALB	MDD	ENSG00000131095	GFAP	4.04692	0.29594	0.670682	0.503938	0.967499	-6.07117	FALSE	2670	glial fibrillary acidic protein [Source:HGNC Symbol;Acc:HGNC:4235]	protein_coding
PVALB	MDD	ENSG00000131096	PYY	0.264623	-1.54102	-1.63238	0.105682	0.854205	-4.45005	FALSE	5697	peptide YY [Source:HGNC Symbol;Acc:HGNC:9748]	protein_coding
PVALB	MDD	ENSG00000131100	ATP6V1E1	5.67559	-0.28206	-1.73739	0.0853357	0.835835	-5.47556	FALSE	529	ATPase H+ transporting V1 subunit E1 [Source:HGNC Symbol;Acc:HGNC:857]	protein_coding
PVALB	MDD	ENSG00000131115	ZNF227	2.59123	-0.657127	-1.49583	0.137783	0.877795	-5.02328	FALSE	7770	zinc finger protein 227 [Source:HGNC Symbol;Acc:HGNC:13020]	protein_coding
PVALB	MDD	ENSG00000131116	ZNF428	1.88492	-0.320836	-0.454022	0.650777	0.981713	-5.75807	FALSE	126299	zinc finger protein 428 [Source:HGNC Symbol;Acc:HGNC:20804]	protein_coding
PVALB	MDD	ENSG00000131126	TEX101	-3.43614	-1.38172	-1.50836	0.134551	0.877559	-4.5305	FALSE	83639	testis expressed 101 [Source:HGNC Symbol;Acc:HGNC:30722]	protein_coding
PVALB	MDD	ENSG00000131127	ZNF141	4.38909	0.248654	0.824749	0.411437	0.960849	-6.03748	FALSE	7700	zinc finger protein 141 [Source:HGNC Symbol;Acc:HGNC:12926]	protein_coding
PVALB	MDD	ENSG00000131143	COX4I1	6.55433	-0.220477	-1.54777	0.124773	0.870328	-6.08361	FALSE	1327	cytochrome c oxidase subunit 4I1 [Source:HGNC Symbol;Acc:HGNC:2265]	protein_coding
PVALB	MDD	ENSG00000131148	EMC8	2.78008	0.447412	0.89641	0.372143	0.959468	-5.69633	FALSE	10328	ER membrane protein complex subunit 8 [Source:HGNC Symbol;Acc:HGNC:7864]	protein_coding
PVALB	MDD	ENSG00000131149	GSE1	8.20283	0.0306978	0.318599	0.750968	0.992455	-8.12398	FALSE	23199	Gse1 coiled-coil protein [Source:HGNC Symbol;Acc:HGNC:28979]	protein_coding
PVALB	MDD	ENSG00000131152		0.117826	0.668233	0.653057	0.515188	0.969698	-5.34975	FALSE		novel protein	protein_coding
PVALB	MDD	ENSG00000131153	GINS2	-2.50546	-0.467925	-0.429736	0.668293	0.983528	-5.3337	FALSE	51659	GINS complex subunit 2 [Source:HGNC Symbol;Acc:HGNC:24575]	protein_coding
PVALB	MDD	ENSG00000131165	CHMP1A	3.33937	-0.642334	-1.44319	0.15203	0.888911	-5.07937	FALSE	5119	charged multivesicular body protein 1A [Source:HGNC Symbol;Acc:HGNC:8740]	protein_coding
PVALB	MDD	ENSG00000131171	SH3BGRL	5.43487	-0.00805809	-0.0379774	0.96978	0.999155	-6.80452	FALSE	6451	SH3 domain binding glutamate rich protein like [Source:HGNC Symbol;Acc:HGNC:10823]	protein_coding
PVALB	MDD	ENSG00000131174	COX7B	3.93075	-0.356611	-0.877405	0.382327	0.959861	-5.89578	FALSE	1349	cytochrome c oxidase subunit 7B [Source:HGNC Symbol;Acc:HGNC:2291]	protein_coding
PVALB	MDD	ENSG00000131183	SLC34A1	-3.64752	0.945188	1.00339	0.318046	0.945029	-5.02748	FALSE	6569	solute carrier family 34 member 1 [Source:HGNC Symbol;Acc:HGNC:11019]	protein_coding
PVALB	MDD	ENSG00000131188	PRR7	2.73076	0.326601	0.579969	0.563214	0.973435	-5.82749	FALSE	80758	proline rich 7, synaptic [Source:HGNC Symbol;Acc:HGNC:28130]	protein_coding
PVALB	MDD	ENSG00000131196	NFATC1	-0.219124	-0.16474	-0.193831	0.846693	0.99813	-5.57171	FALSE	4772	nuclear factor of activated T cells 1 [Source:HGNC Symbol;Acc:HGNC:7775]	protein_coding
PVALB	MDD	ENSG00000131236	CAP1	4.52701	-0.0123586	-0.0372611	0.97035	0.999155	-6.53951	FALSE	10487	cyclase associated actin cytoskeleton regulatory protein 1 [Source:HGNC Symbol;Acc:HGNC:20040]	protein_coding
PVALB	MDD	ENSG00000131238	PPT1	5.24146	0.0240157	0.102343	0.918685	0.99813	-6.73619	FALSE	5538	palmitoyl-protein thioesterase 1 [Source:HGNC Symbol;Acc:HGNC:9325]	protein_coding
PVALB	MDD	ENSG00000131242	RAB11FIP4	7.80391	-0.0852695	-1.05233	0.295133	0.934943	-7.35097	FALSE	84440	RAB11 family interacting protein 4 [Source:HGNC Symbol;Acc:HGNC:30267]	protein_coding
PVALB	MDD	ENSG00000131263	RLIM	5.91294	0.0689789	0.479968	0.632277	0.980995	-6.88846	FALSE	51132	ring finger protein, LIM domain interacting [Source:HGNC Symbol;Acc:HGNC:13429]	protein_coding
PVALB	MDD	ENSG00000131269	ABCB7	4.50179	-0.308042	-1.07872	0.283257	0.930778	-5.88796	FALSE	22	ATP binding cassette subfamily B member 7 [Source:HGNC Symbol;Acc:HGNC:48]	protein_coding
PVALB	MDD	ENSG00000131323	TRAF3	6.28566	0.112982	0.773596	0.440958	0.960849	-6.8876	FALSE	7187	TNF receptor associated factor 3 [Source:HGNC Symbol;Acc:HGNC:12033]	protein_coding
PVALB	MDD	ENSG00000131351	HAUS8	-0.96379	-1.00375	-0.938099	0.350408	0.95154	-5.08661	FALSE	93323	HAUS augmin like complex subunit 8 [Source:HGNC Symbol;Acc:HGNC:30532]	protein_coding
PVALB	MDD	ENSG00000131355	ADGRE3	0.061612	-0.407983	-0.482183	0.630708	0.980995	-5.48569	FALSE	84658	adhesion G protein-coupled receptor E3 [Source:HGNC Symbol;Acc:HGNC:23647]	protein_coding
PVALB	MDD	ENSG00000131368	MRPS25	5.80712	0.124098	0.772406	0.441659	0.960849	-6.66532	FALSE	64432	mitochondrial ribosomal protein S25 [Source:HGNC Symbol;Acc:HGNC:14511]	protein_coding
PVALB	MDD	ENSG00000131370	SH3BP5	5.95034	0.0560832	0.300133	0.764687	0.993342	-6.98054	FALSE	9467	SH3 domain binding protein 5 [Source:HGNC Symbol;Acc:HGNC:10827]	protein_coding
PVALB	MDD	ENSG00000131373	HACL1	4.39409	0.202011	0.697754	0.486918	0.965108	-6.24178	FALSE	26061	2-hydroxyacyl-CoA lyase 1 [Source:HGNC Symbol;Acc:HGNC:17856]	protein_coding
PVALB	MDD	ENSG00000131374	TBC1D5	8.20768	-0.186347	-2.24186	0.0278519	0.675266	-5.74438	FALSE	9779	TBC1 domain family member 5 [Source:HGNC Symbol;Acc:HGNC:19166]	protein_coding
PVALB	MDD	ENSG00000131375	CAPN7	4.7946	-0.167784	-0.658168	0.511912	0.969183	-6.35855	FALSE	23473	calpain 7 [Source:HGNC Symbol;Acc:HGNC:1484]	protein_coding
PVALB	MDD	ENSG00000131378	RFTN1	5.63903	0.256555	1.48726	0.140028	0.87939	-5.78915	FALSE	23180	raftlin, lipid raft linker 1 [Source:HGNC Symbol;Acc:HGNC:30278]	protein_coding
PVALB	MDD	ENSG00000131379	C3orf20	3.22966	0.165534	0.308	0.75871	0.992894	-6.00013	FALSE	84077	chromosome 3 open reading frame 20 [Source:HGNC Symbol;Acc:HGNC:25320]	protein_coding
PVALB	MDD	ENSG00000131381	RBSN	5.82319	-0.0412385	-0.261334	0.794362	0.995372	-6.96085	FALSE	64145	rabenosyn, RAB effector [Source:HGNC Symbol;Acc:HGNC:20759]	protein_coding
PVALB	MDD	ENSG00000131386	GALNT15	0.916977	0.248649	0.313723	0.754372	0.99276	-5.62199	FALSE	117248	polypeptide N-acetylgalactosaminyltransferase 15 [Source:HGNC Symbol;Acc:HGNC:21531]	protein_coding
PVALB	MDD	ENSG00000131389	SLC6A6	6.45997	0.354038	2.145	0.0343255	0.711402	-4.98708	FALSE	6533	solute carrier family 6 member 6 [Source:HGNC Symbol;Acc:HGNC:11052]	protein_coding
PVALB	MDD	ENSG00000131398	KCNC3	6.86597	-0.0511736	-0.42625	0.670823	0.983813	-7.31011	FALSE	3748	potassium voltage-gated channel subfamily C member 3 [Source:HGNC Symbol;Acc:HGNC:6235]	protein_coding
PVALB	MDD	ENSG00000131408	NR1H2	4.48824	0.140548	0.5191	0.604815	0.978683	-6.35522	FALSE	7376	nuclear receptor subfamily 1 group H member 2 [Source:HGNC Symbol;Acc:HGNC:7965]	protein_coding
PVALB	MDD	ENSG00000131409	LRRC4B	7.26671	0.112393	1.11485	0.267534	0.930778	-6.95882	FALSE	94030	leucine rich repeat containing 4B [Source:HGNC Symbol;Acc:HGNC:25042]	protein_coding
PVALB	MDD	ENSG00000131437	KIF3A	7.0427	-0.0616377	-0.565051	0.573279	0.973555	-7.35868	FALSE	11127	kinesin family member 3A [Source:HGNC Symbol;Acc:HGNC:6319]	protein_coding
PVALB	MDD	ENSG00000131446	MGAT1	4.47813	-0.259002	-0.845651	0.399725	0.959861	-6.15002	FALSE	4245	alpha-1,3-mannosyl-glycoprotein 2-beta-N-acetylglucosaminyltransferase [Source:HGNC Symbol;Acc:HGNC:7044]	protein_coding
PVALB	MDD	ENSG00000131459	GFPT2	4.21956	-0.14599	-0.350694	0.72654	0.989786	-6.27273	FALSE	9945	glutamine-fructose-6-phosphate transaminase 2 [Source:HGNC Symbol;Acc:HGNC:4242]	protein_coding
PVALB	MDD	ENSG00000131462	TUBG1	2.4207	0.313741	0.509292	0.611647	0.978683	-5.81165	FALSE	7283	tubulin gamma 1 [Source:HGNC Symbol;Acc:HGNC:12417]	protein_coding
PVALB	MDD	ENSG00000131467	PSME3	5.03654	-0.0271397	-0.112254	0.910843	0.99813	-6.74102	FALSE	10197	proteasome activator subunit 3 [Source:HGNC Symbol;Acc:HGNC:9570]	protein_coding
PVALB	MDD	ENSG00000131469	RPL27	4.11709	-0.459435	-1.15588	0.250428	0.927274	-5.68615	FALSE	6155	ribosomal protein L27 [Source:HGNC Symbol;Acc:HGNC:10328]	protein_coding
PVALB	MDD	ENSG00000131470	PSMC3IP	-0.777286	0.786246	0.756006	0.451387	0.961343	-5.23541	FALSE	29893	PSMC3 interacting protein [Source:HGNC Symbol;Acc:HGNC:17928]	protein_coding
PVALB	MDD	ENSG00000131471	AOC3	-1.20509	1.09628	0.960222	0.339213	0.949051	-5.04521	FALSE	8639	amine oxidase copper containing 3 [Source:HGNC Symbol;Acc:HGNC:550]	protein_coding
PVALB	MDD	ENSG00000131473	ACLY	5.83883	-0.0377042	-0.183482	0.854784	0.99813	-6.93499	FALSE	47	ATP citrate lyase [Source:HGNC Symbol;Acc:HGNC:115]	protein_coding
PVALB	MDD	ENSG00000131475	VPS25	-1.06817	0.105306	0.0931108	0.925998	0.99813	-5.43527	FALSE	84313	vacuolar protein sorting 25 homolog [Source:HGNC Symbol;Acc:HGNC:28122]	protein_coding
PVALB	MDD	ENSG00000131480	AOC2	-1.18797	1.04077	0.960162	0.339243	0.949051	-5.07053	FALSE	314	amine oxidase copper containing 2 [Source:HGNC Symbol;Acc:HGNC:549]	protein_coding
PVALB	MDD	ENSG00000131482	G6PC1	-3.3748	-1.05816	-1.10565	0.271477	0.930778	-4.94401	FALSE	2538	glucose-6-phosphatase catalytic subunit 1 [Source:HGNC Symbol;Acc:HGNC:4056]	protein_coding
PVALB	MDD	ENSG00000131495	NDUFA2	-0.242046	0.920685	0.863568	0.38985	0.959861	-5.17313	FALSE	4695	NADH:ubiquinone oxidoreductase subunit A2 [Source:HGNC Symbol;Acc:HGNC:7685]	protein_coding
PVALB	MDD	ENSG00000131503	ANKHD1	-1.11195	0.737991	0.680259	0.49788	0.966999	-5.23175	FALSE	54882	ankyrin repeat and KH domain containing 1 [Source:HGNC Symbol;Acc:HGNC:24714]	protein_coding
PVALB	MDD	ENSG00000131504	DIAPH1	5.74789	0.13505	0.794558	0.428714	0.960849	-6.59072	FALSE	1729	diaphanous related formin 1 [Source:HGNC Symbol;Acc:HGNC:2876]	protein_coding
PVALB	MDD	ENSG00000131507	NDFIP1	7.36857	-0.173074	-1.58739	0.115517	0.86034	-6.41439	FALSE	80762	Nedd4 family interacting protein 1 [Source:HGNC Symbol;Acc:HGNC:17592]	protein_coding
PVALB	MDD	ENSG00000131508	UBE2D2	4.95917	-0.207042	-0.826932	0.410205	0.960849	-6.36041	FALSE	7322	ubiquitin conjugating enzyme E2 D2 [Source:HGNC Symbol;Acc:HGNC:12475]	protein_coding
PVALB	MDD	ENSG00000131558	EXOC4	8.40846	-0.0555344	-0.762248	0.448178	0.960849	-8.02328	FALSE	60412	exocyst complex component 4 [Source:HGNC Symbol;Acc:HGNC:30389]	protein_coding
PVALB	MDD	ENSG00000131584	ACAP3	6.72996	0.228116	1.36166	0.176525	0.897997	-6.45212	FALSE	116983	ArfGAP with coiled-coil, ankyrin repeat and PH domains 3 [Source:HGNC Symbol;Acc:HGNC:16754]	protein_coding
PVALB	MDD	ENSG00000131591	C1orf159	4.27414	0.161279	0.511923	0.609811	0.978683	-6.25992	FALSE	54991	chromosome 1 open reading frame 159 [Source:HGNC Symbol;Acc:HGNC:26062]	protein_coding
PVALB	MDD	ENSG00000131620	ANO1	5.44602	-0.0769503	-0.282881	0.777841	0.994819	-6.77165	FALSE	55107	anoctamin 1 [Source:HGNC Symbol;Acc:HGNC:21625]	protein_coding
PVALB	MDD	ENSG00000131626	PPFIA1	4.92645	0.208085	0.709075	0.479894	0.965108	-6.41004	FALSE	8500	PTPRF interacting protein alpha 1 [Source:HGNC Symbol;Acc:HGNC:9245]	protein_coding
PVALB	MDD	ENSG00000131650	KREMEN2	-3.50982	-1.10791	-1.01241	0.313734	0.943614	-4.98524	FALSE	79412	kringle containing transmembrane protein 2 [Source:HGNC Symbol;Acc:HGNC:18797]	protein_coding
PVALB	MDD	ENSG00000131652	THOC6	-2.90842	-0.405143	-0.35377	0.724241	0.989503	-5.34138	FALSE	79228	THO complex 6 [Source:HGNC Symbol;Acc:HGNC:28369]	protein_coding
PVALB	MDD	ENSG00000131653	TRAF7	4.00602	0.2391	0.694155	0.489162	0.965811	-6.03823	FALSE	84231	TNF receptor associated factor 7 [Source:HGNC Symbol;Acc:HGNC:20456]	protein_coding
PVALB	MDD	ENSG00000131669	NINJ1	2.51416	-0.891726	-1.35476	0.178485	0.898759	-5.03723	FALSE	4814	ninjurin 1 [Source:HGNC Symbol;Acc:HGNC:7824]	protein_coding
PVALB	MDD	ENSG00000131686	CA6	-2.80201	-0.773234	-0.930348	0.354386	0.951552	-5.12148	FALSE	765	carbonic anhydrase 6 [Source:HGNC Symbol;Acc:HGNC:1380]	protein_coding
PVALB	MDD	ENSG00000131697	NPHP4	6.31619	-0.191137	-1.17515	0.242669	0.923545	-6.46676	FALSE	261734	nephrocystin 4 [Source:HGNC Symbol;Acc:HGNC:19104]	protein_coding
PVALB	MDD	ENSG00000131711	MAP1B	11.0503	-0.24314	-4.51122	2.5722e-05	0.0184374	-4.75463	TRUE	4131	microtubule associated protein 1B [Source:HGNC Symbol;Acc:HGNC:6836]	protein_coding
PVALB	MDD	ENSG00000131724	IL13RA1	-1.03227	-0.581352	-0.649632	0.517389	0.969698	-5.3676	FALSE	3597	interleukin 13 receptor subunit alpha 1 [Source:HGNC Symbol;Acc:HGNC:5974]	protein_coding
PVALB	MDD	ENSG00000131725	WDR44	5.01	-0.146073	-0.639544	0.523902	0.969833	-6.53725	FALSE	54521	WD repeat domain 44 [Source:HGNC Symbol;Acc:HGNC:30512]	protein_coding
PVALB	MDD	ENSG00000131730	CKMT2	-1.53585	-0.148433	-0.128748	0.897811	0.99813	-5.40946	FALSE	1160	creatine kinase, mitochondrial 2 [Source:HGNC Symbol;Acc:HGNC:1996]	protein_coding
PVALB	MDD	ENSG00000131732	ZCCHC9	2.96092	-0.551097	-1.10325	0.272513	0.930778	-5.38006	FALSE	84240	zinc finger CCHC-type containing 9 [Source:HGNC Symbol;Acc:HGNC:25424]	protein_coding
PVALB	MDD	ENSG00000131746	TNS4	-3.32156	2.51099	2.57869	0.0113436	0.546281	-2.80486	FALSE	84951	tensin 4 [Source:HGNC Symbol;Acc:HGNC:24352]	protein_coding
PVALB	MDD	ENSG00000131747	TOP2A	-2.77975	-0.741822	-0.830829	0.40801	0.960849	-5.21155	FALSE	7153	DNA topoisomerase II alpha [Source:HGNC Symbol;Acc:HGNC:11989]	protein_coding
PVALB	MDD	ENSG00000131748	STARD3	4.58258	-0.161386	-0.574142	0.567135	0.973435	-6.35486	FALSE	10948	StAR related lipid transfer domain containing 3 [Source:HGNC Symbol;Acc:HGNC:17579]	protein_coding
PVALB	MDD	ENSG00000131759	RARA	4.39074	-0.0146952	-0.04406	0.964943	0.999155	-6.44072	FALSE	5914	retinoic acid receptor alpha [Source:HGNC Symbol;Acc:HGNC:9864]	protein_coding
PVALB	MDD	ENSG00000131771	PPP1R1B	3.37009	-0.550494	-1.55826	0.122266	0.868041	-5.06762	FALSE	84152	protein phosphatase 1 regulatory inhibitor subunit 1B [Source:HGNC Symbol;Acc:HGNC:9287]	protein_coding
PVALB	MDD	ENSG00000131773	KHDRBS3	8.14153	0.0269439	0.245315	0.806932	0.995372	-8.06588	FALSE	10656	KH RNA binding domain containing, signal transduction associated 3 [Source:HGNC Symbol;Acc:HGNC:18117]	protein_coding
PVALB	MDD	ENSG00000131778	CHD1L	-2.93498	-0.75294	-0.682928	0.4962	0.966272	-5.20246	FALSE	9557	chromodomain helicase DNA binding protein 1 like [Source:HGNC Symbol;Acc:HGNC:1916]	protein_coding
PVALB	MDD	ENSG00000131779	PEX11B	2.89331	-1.08099	-1.7205	0.0883722	0.83961	-4.54705	FALSE	8799	peroxisomal biogenesis factor 11 beta [Source:HGNC Symbol;Acc:HGNC:8853]	protein_coding
PVALB	MDD	ENSG00000131781	FMO5	-1.29657	0.136912	0.121503	0.903532	0.99813	-5.41673	FALSE	2330	flavin containing dimethylaniline monoxygenase 5 [Source:HGNC Symbol;Acc:HGNC:3773]	protein_coding
PVALB	MDD	ENSG00000131788	PIAS3	3.00015	0.225623	0.493553	0.622682	0.980995	-5.95997	FALSE	10401	protein inhibitor of activated STAT 3 [Source:HGNC Symbol;Acc:HGNC:16861]	protein_coding
PVALB	MDD	ENSG00000131791	PRKAB2	3.37024	-0.345286	-0.785844	0.433779	0.960849	-5.82777	FALSE	5565	protein kinase AMP-activated non-catalytic subunit beta 2 [Source:HGNC Symbol;Acc:HGNC:9379]	protein_coding
PVALB	MDD	ENSG00000131797	CLUHP3	3.94655	-0.116532	-0.267708	0.789465	0.995372	-6.21132	FALSE		clustered mitochondria homolog pseudogene 3 [Source:HGNC Symbol;Acc:HGNC:28447]	transcribed_unprocessed_pseudogene
PVALB	MDD	ENSG00000131828	PDHA1	5.90499	0.192933	1.1149	0.267512	0.930778	-6.3794	FALSE	5160	pyruvate dehydrogenase E1 subunit alpha 1 [Source:HGNC Symbol;Acc:HGNC:8806]	protein_coding
PVALB	MDD	ENSG00000131831	RAI2	4.73121	-0.107289	-0.377467	0.70661	0.988285	-6.54487	FALSE	10742	retinoic acid induced 2 [Source:HGNC Symbol;Acc:HGNC:9835]	protein_coding
PVALB	MDD	ENSG00000131844	MCCC2	4.23162	0.161792	0.53168	0.596103	0.978683	-6.31452	FALSE	64087	methylcrotonyl-CoA carboxylase subunit 2 [Source:HGNC Symbol;Acc:HGNC:6937]	protein_coding
PVALB	MDD	ENSG00000131845	ZNF304	2.26753	-0.73188	-1.16119	0.248272	0.925894	-5.23385	FALSE	57343	zinc finger protein 304 [Source:HGNC Symbol;Acc:HGNC:13505]	protein_coding
PVALB	MDD	ENSG00000131848	ZSCAN5A	3.48716	-0.101187	-0.226803	0.821031	0.99573	-6.0957	FALSE	79149	zinc finger and SCAN domain containing 5A [Source:HGNC Symbol;Acc:HGNC:23710]	protein_coding
PVALB	MDD	ENSG00000131849	ZNF132	2.40751	-0.119648	-0.198581	0.842986	0.997907	-5.91714	FALSE	7691	zinc finger protein 132 [Source:HGNC Symbol;Acc:HGNC:12916]	protein_coding
PVALB	MDD	ENSG00000131864	USP29	-3.75022	-1.12017	-1.298	0.197213	0.905843	-4.76689	FALSE	57663	ubiquitin specific peptidase 29 [Source:HGNC Symbol;Acc:HGNC:18563]	protein_coding
PVALB	MDD	ENSG00000131871	SELENOS	0.947094	0.132541	0.141268	0.887937	0.99813	-5.59894	FALSE	55829	selenoprotein S [Source:HGNC Symbol;Acc:HGNC:30396]	protein_coding
PVALB	MDD	ENSG00000131873	CHSY1	5.93101	0.0774884	0.497959	0.619584	0.980179	-6.88007	FALSE	22856	chondroitin sulfate synthase 1 [Source:HGNC Symbol;Acc:HGNC:17198]	protein_coding
PVALB	MDD	ENSG00000131876	SNRPA1	3.08319	-0.351463	-0.751341	0.454177	0.962627	-5.84182	FALSE	6627	small nuclear ribonucleoprotein polypeptide A' [Source:HGNC Symbol;Acc:HGNC:11152]	protein_coding
PVALB	MDD	ENSG00000131899	LLGL1	3.63329	0.433309	0.982483	0.328185	0.947702	-5.81554	FALSE	3996	LLGL scribble cell polarity complex component 1 [Source:HGNC Symbol;Acc:HGNC:6628]	protein_coding
PVALB	MDD	ENSG00000131914	LIN28A	-2.85981	-0.513541	-0.507913	0.61261	0.978683	-5.33922	FALSE	79727	lin-28 homolog A [Source:HGNC Symbol;Acc:HGNC:15986]	protein_coding
PVALB	MDD	ENSG00000131931	THAP1	-1.72272	0.244134	0.208995	0.834869	0.996827	-5.37579	FALSE	55145	THAP domain containing 1 [Source:HGNC Symbol;Acc:HGNC:20856]	protein_coding
PVALB	MDD	ENSG00000131941	RHPN2	-0.0884243	0.0973515	0.110616	0.912138	0.99813	-5.55684	FALSE	85415	rhophilin Rho GTPase binding protein 2 [Source:HGNC Symbol;Acc:HGNC:19974]	protein_coding
PVALB	MDD	ENSG00000131943	C19orf12	4.89593	0.164729	0.677335	0.499726	0.967499	-6.39045	FALSE	83636	chromosome 19 open reading frame 12 [Source:HGNC Symbol;Acc:HGNC:25443]	protein_coding
PVALB	MDD	ENSG00000131951	LRRC9	2.83348	-0.243921	-0.467449	0.641175	0.981713	-5.86105	FALSE	341883	leucine rich repeat containing 9 [Source:HGNC Symbol;Acc:HGNC:19848]	protein_coding
PVALB	MDD	ENSG00000131966	ACTR10	3.74444	-0.188546	-0.564183	0.573867	0.973555	-6.15243	FALSE	55860	actin related protein 10 [Source:HGNC Symbol;Acc:HGNC:17372]	protein_coding
PVALB	MDD	ENSG00000131969	ABHD12B	-3.31811	-0.751088	-0.690544	0.49142	0.966117	-5.20857	FALSE	145447	abhydrolase domain containing 12B [Source:HGNC Symbol;Acc:HGNC:19837]	protein_coding
PVALB	MDD	ENSG00000131979	GCH1	1.57182	-0.95766	-1.28603	0.201344	0.90944	-4.99845	FALSE	2643	GTP cyclohydrolase 1 [Source:HGNC Symbol;Acc:HGNC:4193]	protein_coding
PVALB	MDD	ENSG00000131981	LGALS3	-2.70731	0.408711	0.394056	0.694362	0.987596	-5.37041	FALSE	3958	galectin 3 [Source:HGNC Symbol;Acc:HGNC:6563]	protein_coding
PVALB	MDD	ENSG00000132000	PODNL1	-1.9877	0.900821	0.792149	0.430111	0.960849	-5.15007	FALSE	79883	podocan like 1 [Source:HGNC Symbol;Acc:HGNC:26275]	protein_coding
PVALB	MDD	ENSG00000132002	DNAJB1	4.1689	-0.177191	-0.430006	0.668098	0.983494	-6.24653	FALSE	3337	DnaJ heat shock protein family (Hsp40) member B1 [Source:HGNC Symbol;Acc:HGNC:5270]	protein_coding
PVALB	MDD	ENSG00000132003	ZSWIM4	3.14915	0.476055	0.737969	0.462227	0.964924	-5.72354	FALSE	65249	zinc finger SWIM-type containing 4 [Source:HGNC Symbol;Acc:HGNC:25704]	protein_coding
PVALB	MDD	ENSG00000132004	FBXW9	-0.354277	2.12962	2.09672	0.0384904	0.726132	-3.69492	FALSE	84261	F-box and WD repeat domain containing 9 [Source:HGNC Symbol;Acc:HGNC:28136]	protein_coding
PVALB	MDD	ENSG00000132005	RFX1	4.62038	-0.0697823	-0.247794	0.804792	0.995372	-6.44572	FALSE	5989	regulatory factor X1 [Source:HGNC Symbol;Acc:HGNC:9982]	protein_coding
PVALB	MDD	ENSG00000132016	BRME1	0.643635	1.62422	1.76543	0.0804823	0.830581	-4.24946	FALSE	79173	break repair meiotic recombinase recruitment factor 1 [Source:HGNC Symbol;Acc:HGNC:28153]	protein_coding
PVALB	MDD	ENSG00000132017	DCAF15	-0.237455	-1.15575	-1.13276	0.259971	0.930282	-4.97705	FALSE	90379	DDB1 and CUL4 associated factor 15 [Source:HGNC Symbol;Acc:HGNC:25095]	protein_coding
PVALB	MDD	ENSG00000132024	CC2D1A	5.72777	-0.00653547	-0.0349322	0.972202	0.999155	-6.94381	FALSE	54862	coiled-coil and C2 domain containing 1A [Source:HGNC Symbol;Acc:HGNC:30237]	protein_coding
PVALB	MDD	ENSG00000132026	RTBDN	-2.00439	0.314246	0.268751	0.788663	0.995372	-5.36104	FALSE	83546	retbindin [Source:HGNC Symbol;Acc:HGNC:30310]	protein_coding
PVALB	MDD	ENSG00000132031	MATN3	-3.91523	1.54803	1.83301	0.0697162	0.812466	-4.08933	FALSE	4148	matrilin 3 [Source:HGNC Symbol;Acc:HGNC:6909]	protein_coding
PVALB	MDD	ENSG00000132109	TRIM21	-3.83831	0.72879	0.726681	0.469085	0.965108	-5.19925	FALSE	6737	tripartite motif containing 21 [Source:HGNC Symbol;Acc:HGNC:11312]	protein_coding
PVALB	MDD	ENSG00000132122	SPATA6	5.34122	0.171197	0.766508	0.445143	0.960849	-6.44872	FALSE	54558	spermatogenesis associated 6 [Source:HGNC Symbol;Acc:HGNC:18309]	protein_coding
PVALB	MDD	ENSG00000132128	LRRC41	5.47125	-0.128273	-0.643296	0.521475	0.969707	-6.60813	FALSE	10489	leucine rich repeat containing 41 [Source:HGNC Symbol;Acc:HGNC:16917]	protein_coding
PVALB	MDD	ENSG00000132141	CCT6B	1.07096	-0.704287	-0.911589	0.364133	0.954651	-5.32066	FALSE	10693	chaperonin containing TCP1 subunit 6B [Source:HGNC Symbol;Acc:HGNC:1621]	protein_coding
PVALB	MDD	ENSG00000132153	DHX30	6.50685	-0.11752	-0.963292	0.337678	0.949045	-6.83534	FALSE	22907	DExH-box helicase 30 [Source:HGNC Symbol;Acc:HGNC:16716]	protein_coding
PVALB	MDD	ENSG00000132155	RAF1	5.72386	-0.146756	-0.83191	0.407402	0.960849	-6.59087	FALSE	5894	Raf-1 proto-oncogene, serine/threonine kinase [Source:HGNC Symbol;Acc:HGNC:9829]	protein_coding
PVALB	MDD	ENSG00000132164	SLC6A11	4.3067	0.341572	1.02737	0.306673	0.939249	-6.00343	FALSE	6538	solute carrier family 6 member 11 [Source:HGNC Symbol;Acc:HGNC:11044]	protein_coding
PVALB	MDD	ENSG00000132170	PPARG	5.81654	0.0195957	0.106964	0.915028	0.99813	-6.91859	FALSE	5468	peroxisome proliferator activated receptor gamma [Source:HGNC Symbol;Acc:HGNC:9236]	protein_coding
PVALB	MDD	ENSG00000132182	NUP210	6.2164	-0.194253	-1.21966	0.225406	0.915259	-6.4141	FALSE	23225	nucleoporin 210 [Source:HGNC Symbol;Acc:HGNC:30052]	protein_coding
PVALB	MDD	ENSG00000132196	HSD17B7	0.599151	-0.189134	-0.199569	0.842215	0.997855	-5.51258	FALSE	51478	hydroxysteroid 17-beta dehydrogenase 7 [Source:HGNC Symbol;Acc:HGNC:5215]	protein_coding
PVALB	MDD	ENSG00000132199	ENOSF1	2.18263	-0.7936	-1.16047	0.248563	0.925929	-5.23219	FALSE	55556	enolase superfamily member 1 [Source:HGNC Symbol;Acc:HGNC:30365]	protein_coding
PVALB	MDD	ENSG00000132204	LINC00470	1.70566	-0.974041	-1.45426	0.148944	0.887577	-4.82661	FALSE		long intergenic non-protein coding RNA 470 [Source:HGNC Symbol;Acc:HGNC:1225]	lncRNA
PVALB	MDD	ENSG00000132205	EMILIN2	1.93955	0.654698	0.918914	0.360307	0.952746	-5.40587	FALSE	84034	elastin microfibril interfacer 2 [Source:HGNC Symbol;Acc:HGNC:19881]	protein_coding
PVALB	MDD	ENSG00000132254	ARFIP2	3.43576	0.273165	0.626199	0.532583	0.972329	-6.01406	FALSE	23647	ADP ribosylation factor interacting protein 2 [Source:HGNC Symbol;Acc:HGNC:17160]	protein_coding
PVALB	MDD	ENSG00000132256	TRIM5	2.15936	0.795236	1.2337	0.220146	0.915078	-5.12908	FALSE	85363	tripartite motif containing 5 [Source:HGNC Symbol;Acc:HGNC:16276]	protein_coding
PVALB	MDD	ENSG00000132259	CNGA4	-1.60231	0.0210719	0.0183837	0.985369	0.999155	-5.42566	FALSE	1262	cyclic nucleotide gated channel subunit alpha 4 [Source:HGNC Symbol;Acc:HGNC:2152]	protein_coding
PVALB	MDD	ENSG00000132274	TRIM22	-3.02565	-0.754967	-0.677343	0.499721	0.967499	-5.20808	FALSE	10346	tripartite motif containing 22 [Source:HGNC Symbol;Acc:HGNC:16379]	protein_coding
PVALB	MDD	ENSG00000132275	RRP8	3.42896	-0.554909	-1.44664	0.151061	0.888182	-5.14642	FALSE	23378	ribosomal RNA processing 8 [Source:HGNC Symbol;Acc:HGNC:29030]	protein_coding
PVALB	MDD	ENSG00000132286	TIMM10B	4.81913	-0.067041	-0.287836	0.774056	0.994819	-6.57524	FALSE	26515	translocase of inner mitochondrial membrane 10B [Source:HGNC Symbol;Acc:HGNC:4022]	protein_coding
PVALB	MDD	ENSG00000132294	EFR3A	7.486	-0.0848418	-0.931234	0.35393	0.951552	-7.32159	FALSE	23167	EFR3 homolog A [Source:HGNC Symbol;Acc:HGNC:28970]	protein_coding
PVALB	MDD	ENSG00000132297	HHLA1	-2.02807	1.48087	1.43663	0.153882	0.889297	-4.61016	FALSE	10086	HERV-H LTR-associating 1 [Source:HGNC Symbol;Acc:HGNC:4904]	protein_coding
PVALB	MDD	ENSG00000132300	PTCD3	5.45228	-0.211554	-0.998994	0.32016	0.946072	-6.28695	FALSE	55037	pentatricopeptide repeat domain 3 [Source:HGNC Symbol;Acc:HGNC:24717]	protein_coding
PVALB	MDD	ENSG00000132305	IMMT	5.75695	-0.139241	-0.766555	0.445115	0.960849	-6.68161	FALSE	10989	inner membrane mitochondrial protein [Source:HGNC Symbol;Acc:HGNC:6047]	protein_coding
PVALB	MDD	ENSG00000132313	MRPL35	3.60212	0.0462942	0.105717	0.916015	0.99813	-6.19964	FALSE	51318	mitochondrial ribosomal protein L35 [Source:HGNC Symbol;Acc:HGNC:14489]	protein_coding
PVALB	MDD	ENSG00000132321	IQCA1	5.23726	-0.565925	-2.22442	0.0283225	0.676675	-4.38808	FALSE	79781	IQ motif containing with AAA domain 1 [Source:HGNC Symbol;Acc:HGNC:26195]	protein_coding
PVALB	MDD	ENSG00000132323	ILKAP	4.88599	0.0269249	0.0908158	0.927817	0.99813	-6.61123	FALSE	80895	ILK associated serine/threonine phosphatase [Source:HGNC Symbol;Acc:HGNC:15566]	protein_coding
PVALB	MDD	ENSG00000132326	PER2	5.06606	0.305013	1.22463	0.223532	0.915259	-5.94066	FALSE	8864	period circadian regulator 2 [Source:HGNC Symbol;Acc:HGNC:8846]	protein_coding
PVALB	MDD	ENSG00000132329	RAMP1	5.46309	0.287481	1.23441	0.219883	0.915024	-6.09148	FALSE	10267	receptor activity modifying protein 1 [Source:HGNC Symbol;Acc:HGNC:9843]	protein_coding
PVALB	MDD	ENSG00000132330	SCLY	2.08833	-1.29833	-1.85222	0.0668837	0.807568	-4.23407	FALSE	51540	selenocysteine lyase [Source:HGNC Symbol;Acc:HGNC:18161]	protein_coding
PVALB	MDD	ENSG00000132334	PTPRE	8.42075	0.138442	1.60412	0.113225	0.86034	-7.09595	FALSE	5791	protein tyrosine phosphatase receptor type E [Source:HGNC Symbol;Acc:HGNC:9669]	protein_coding
PVALB	MDD	ENSG00000132341	RAN	4.80072	-0.052853	-0.252915	0.800843	0.995372	-6.56191	FALSE	5901	RAN, member RAS oncogene family [Source:HGNC Symbol;Acc:HGNC:9846]	protein_coding
PVALB	MDD	ENSG00000132356	PRKAA1	4.96717	-0.273484	-1.22369	0.223887	0.915259	-5.87596	FALSE	5562	protein kinase AMP-activated catalytic subunit alpha 1 [Source:HGNC Symbol;Acc:HGNC:9376]	protein_coding
PVALB	MDD	ENSG00000132357	CARD6	-2.97558	-0.907285	-0.929682	0.354729	0.951552	-5.08664	FALSE	84674	caspase recruitment domain family member 6 [Source:HGNC Symbol;Acc:HGNC:16394]	protein_coding
PVALB	MDD	ENSG00000132359	RAP1GAP2	7.76791	0.0702743	0.759639	0.449222	0.960849	-7.60751	FALSE	23108	RAP1 GTPase activating protein 2 [Source:HGNC Symbol;Acc:HGNC:29176]	protein_coding
PVALB	MDD	ENSG00000132361	CLUH	5.88667	-0.05802	-0.328817	0.742968	0.991556	-6.96954	FALSE	23277	clustered mitochondria homolog [Source:HGNC Symbol;Acc:HGNC:29094]	protein_coding
PVALB	MDD	ENSG00000132376	INPP5K	3.09949	-0.543102	-1.43668	0.153867	0.889297	-5.20061	FALSE	51763	inositol polyphosphate-5-phosphatase K [Source:HGNC Symbol;Acc:HGNC:33882]	protein_coding
PVALB	MDD	ENSG00000132382	MYBBP1A	5.34266	0.107177	0.493689	0.622587	0.980995	-6.63342	FALSE	10514	MYB binding protein 1a [Source:HGNC Symbol;Acc:HGNC:7546]	protein_coding
PVALB	MDD	ENSG00000132383	RPA1	4.38719	0.320305	1.00702	0.316307	0.944702	-5.90445	FALSE	6117	replication protein A1 [Source:HGNC Symbol;Acc:HGNC:10289]	protein_coding
PVALB	MDD	ENSG00000132386	SERPINF1	2.37494	-0.66203	-1.10492	0.271794	0.930778	-5.31977	FALSE	5176	serpin family F member 1 [Source:HGNC Symbol;Acc:HGNC:8824]	protein_coding
PVALB	MDD	ENSG00000132388	UBE2G1	5.40599	0.155978	0.762702	0.4474	0.960849	-6.57686	FALSE	7326	ubiquitin conjugating enzyme E2 G1 [Source:HGNC Symbol;Acc:HGNC:12482]	protein_coding
PVALB	MDD	ENSG00000132394	EEFSEC	6.48854	-0.094262	-0.619267	0.53712	0.972569	-7.08001	FALSE	60678	eukaryotic elongation factor, selenocysteine-tRNA specific [Source:HGNC Symbol;Acc:HGNC:24614]	protein_coding
PVALB	MDD	ENSG00000132405	TBC1D14	5.30242	-0.22317	-1.09183	0.27748	0.930778	-6.18855	FALSE	57533	TBC1 domain family member 14 [Source:HGNC Symbol;Acc:HGNC:29246]	protein_coding
PVALB	MDD	ENSG00000132406	TMEM128	1.00761	0.180809	0.207536	0.836005	0.997199	-5.61106	FALSE	85013	transmembrane protein 128 [Source:HGNC Symbol;Acc:HGNC:28201]	protein_coding
PVALB	MDD	ENSG00000132423	COQ3	2.07933	0.367224	0.529692	0.597476	0.978683	-5.62744	FALSE	51805	coenzyme Q3, methyltransferase [Source:HGNC Symbol;Acc:HGNC:18175]	protein_coding
PVALB	MDD	ENSG00000132424	PNISR	6.9293	-0.0576022	-0.462095	0.644997	0.981713	-7.30745	FALSE	25957	PNN interacting serine and arginine rich protein [Source:HGNC Symbol;Acc:HGNC:21222]	protein_coding
PVALB	MDD	ENSG00000132429	POPDC3	-1.03147	-0.517904	-0.497556	0.619867	0.980179	-5.35761	FALSE	64208	popeye domain containing 3 [Source:HGNC Symbol;Acc:HGNC:17649]	protein_coding
PVALB	MDD	ENSG00000132432	SEC61G	0.641995	0.387337	0.440397	0.660581	0.981713	-5.44877	FALSE	23480	SEC61 translocon subunit gamma [Source:HGNC Symbol;Acc:HGNC:18277]	protein_coding
PVALB	MDD	ENSG00000132434	LANCL2	5.46485	0.127677	0.656905	0.51272	0.969411	-6.68259	FALSE	55915	LanC like 2 [Source:HGNC Symbol;Acc:HGNC:6509]	protein_coding
PVALB	MDD	ENSG00000132436	FIGNL1	1.49368	-0.556944	-0.909571	0.365192	0.955871	-5.4253	FALSE	63979	fidgetin like 1 [Source:HGNC Symbol;Acc:HGNC:13286]	protein_coding
PVALB	MDD	ENSG00000132437	DDC	-3.15369	-0.229748	-0.243553	0.808066	0.995372	-5.43859	FALSE	1644	dopa decarboxylase [Source:HGNC Symbol;Acc:HGNC:2719]	protein_coding
PVALB	MDD	ENSG00000132463	GRSF1	5.6516	-0.0810553	-0.401016	0.689247	0.986512	-6.77934	FALSE	2926	G-rich RNA sequence binding factor 1 [Source:HGNC Symbol;Acc:HGNC:4610]	protein_coding
PVALB	MDD	ENSG00000132464	ENAM	-3.85765	0.727059	0.733978	0.464645	0.965108	-5.20339	FALSE	10117	enamelin [Source:HGNC Symbol;Acc:HGNC:3344]	protein_coding
PVALB	MDD	ENSG00000132466	ANKRD17	8.36876	-0.0221189	-0.395615	0.693215	0.987384	-8.22855	FALSE	26057	ankyrin repeat domain 17 [Source:HGNC Symbol;Acc:HGNC:23575]	protein_coding
PVALB	MDD	ENSG00000132467	UTP3	0.877576	-0.0612424	-0.0693067	0.944881	0.99813	-5.59512	FALSE	57050	UTP3 small subunit processome component [Source:HGNC Symbol;Acc:HGNC:24477]	protein_coding
PVALB	MDD	ENSG00000132470	ITGB4	-1.4557	0.0764997	0.0653088	0.948056	0.99813	-5.41692	FALSE	3691	integrin subunit beta 4 [Source:HGNC Symbol;Acc:HGNC:6158]	protein_coding
PVALB	MDD	ENSG00000132471	WBP2	6.86399	-0.0527224	-0.440677	0.660379	0.981713	-7.33417	FALSE	23558	WW domain binding protein 2 [Source:HGNC Symbol;Acc:HGNC:12738]	protein_coding
PVALB	MDD	ENSG00000132475	H3-3B	4.5436	0.296976	1.0129	0.313502	0.943614	-5.96854	FALSE	3021	H3.3 histone B [Source:HGNC Symbol;Acc:HGNC:4765]	protein_coding
PVALB	MDD	ENSG00000132478	UNK	4.57505	-0.292679	-1.03902	0.301252	0.936504	-5.97742	FALSE	85451	unk zinc finger [Source:HGNC Symbol;Acc:HGNC:29369]	protein_coding
PVALB	MDD	ENSG00000132481	TRIM47	-1.70594	-3.41536	-3.01641	0.00322873	0.332427	-1.88336	FALSE	91107	tripartite motif containing 47 [Source:HGNC Symbol;Acc:HGNC:19020]	protein_coding
PVALB	MDD	ENSG00000132485	ZRANB2	5.99736	0.123552	0.795728	0.428037	0.960849	-6.75037	FALSE	9406	zinc finger RANBP2-type containing 2 [Source:HGNC Symbol;Acc:HGNC:13058]	protein_coding
PVALB	MDD	ENSG00000132507	EIF5A	4.5374	-0.266282	-0.921846	0.358783	0.951623	-6.11446	FALSE	1984	eukaryotic translation initiation factor 5A [Source:HGNC Symbol;Acc:HGNC:3300]	protein_coding
PVALB	MDD	ENSG00000132510	KDM6B	4.81651	-0.0488865	-0.166768	0.867883	0.99813	-6.57439	FALSE	23135	lysine demethylase 6B [Source:HGNC Symbol;Acc:HGNC:29012]	protein_coding
PVALB	MDD	ENSG00000132517	SLC52A1	-0.570019	-0.08179	-0.071418	0.943205	0.99813	-5.41877	FALSE	55065	solute carrier family 52 member 1 [Source:HGNC Symbol;Acc:HGNC:30225]	protein_coding
PVALB	MDD	ENSG00000132518	GUCY2D	-1.1364	-1.54247	-1.59089	0.114728	0.86034	-4.47538	FALSE	3000	guanylate cyclase 2D, retinal [Source:HGNC Symbol;Acc:HGNC:4689]	protein_coding
PVALB	MDD	ENSG00000132522	GPS2	1.30225	1.18537	1.55972	0.121921	0.868041	-4.60365	FALSE	2874	G protein pathway suppressor 2 [Source:HGNC Symbol;Acc:HGNC:4550]	protein_coding
PVALB	MDD	ENSG00000132530	XAF1	-1.95307	-0.918715	-0.870783	0.385916	0.959861	-5.12223	FALSE	54739	XIAP associated factor 1 [Source:HGNC Symbol;Acc:HGNC:30932]	protein_coding
PVALB	MDD	ENSG00000132535	DLG4	7.1426	0.186515	1.82282	0.0712575	0.815863	-5.91957	FALSE	1742	discs large MAGUK scaffold protein 4 [Source:HGNC Symbol;Acc:HGNC:2903]	protein_coding
PVALB	MDD	ENSG00000132541	RIDA	0.550025	-0.658932	-0.694337	0.489048	0.965811	-5.32225	FALSE	10247	reactive intermediate imine deaminase A homolog [Source:HGNC Symbol;Acc:HGNC:16897]	protein_coding
PVALB	MDD	ENSG00000132549	VPS13B	8.15319	-0.0382085	-0.493368	0.622812	0.980995	-7.97218	FALSE	157680	vacuolar protein sorting 13 homolog B [Source:HGNC Symbol;Acc:HGNC:2183]	protein_coding
PVALB	MDD	ENSG00000132554	RGS22	1.79052	0.428599	0.586295	0.558972	0.973435	-5.57924	FALSE	26166	regulator of G protein signaling 22 [Source:HGNC Symbol;Acc:HGNC:24499]	protein_coding
PVALB	MDD	ENSG00000132561	MATN2	5.0823	-0.164464	-0.550853	0.582938	0.975428	-6.55233	FALSE	4147	matrilin 2 [Source:HGNC Symbol;Acc:HGNC:6908]	protein_coding
PVALB	MDD	ENSG00000132563	REEP2	6.78154	0.0346872	0.266141	0.790668	0.995372	-7.28843	FALSE	51308	receptor accessory protein 2 [Source:HGNC Symbol;Acc:HGNC:17975]	protein_coding
PVALB	MDD	ENSG00000132570	PCBD2	4.32921	0.0543816	0.182374	0.855651	0.99813	-6.36447	FALSE	84105	pterin-4 alpha-carbinolamine dehydratase 2 [Source:HGNC Symbol;Acc:HGNC:24474]	protein_coding
PVALB	MDD	ENSG00000132581	SDF2	1.75113	1.61255	2.00443	0.0476725	0.763919	-3.93343	FALSE	6388	stromal cell derived factor 2 [Source:HGNC Symbol;Acc:HGNC:10675]	protein_coding
PVALB	MDD	ENSG00000132589	FLOT2	5.35649	-0.202586	-0.95706	0.340799	0.950171	-6.3739	FALSE	2319	flotillin 2 [Source:HGNC Symbol;Acc:HGNC:3758]	protein_coding
PVALB	MDD	ENSG00000132591	ERAL1	2.8665	-0.355913	-0.738165	0.462108	0.964924	-5.7754	FALSE	26284	Era like 12S mitochondrial rRNA chaperone 1 [Source:HGNC Symbol;Acc:HGNC:3424]	protein_coding
PVALB	MDD	ENSG00000132600	PRMT7	5.16887	0.259478	0.973735	0.33249	0.948606	-6.29436	FALSE	54496	protein arginine methyltransferase 7 [Source:HGNC Symbol;Acc:HGNC:25557]	protein_coding
PVALB	MDD	ENSG00000132603	NIP7	-1.59233	-0.234096	-0.200893	0.841182	0.997784	-5.39405	FALSE	51388	nucleolar pre-rRNA processing protein NIP7 [Source:HGNC Symbol;Acc:HGNC:24328]	protein_coding
PVALB	MDD	ENSG00000132604	TERF2	5.02471	0.088076	0.337961	0.736087	0.990207	-6.56964	FALSE	7014	telomeric repeat binding factor 2 [Source:HGNC Symbol;Acc:HGNC:11729]	protein_coding
PVALB	MDD	ENSG00000132612	VPS4A	4.96244	0.0545404	0.221262	0.82533	0.99573	-6.66323	FALSE	27183	vacuolar protein sorting 4 homolog A [Source:HGNC Symbol;Acc:HGNC:13488]	protein_coding
PVALB	MDD	ENSG00000132613	MTSS2	7.65096	-0.0257852	-0.266367	0.790494	0.995372	-7.79326	FALSE	92154	MTSS I-BAR domain containing 2 [Source:HGNC Symbol;Acc:HGNC:25094]	protein_coding
PVALB	MDD	ENSG00000132622	HSPA12B	-0.708853	2.55459	2.26404	0.0256867	0.668471	-3.39138	FALSE	116835	heat shock protein family A (Hsp70) member 12B [Source:HGNC Symbol;Acc:HGNC:16193]	protein_coding
PVALB	MDD	ENSG00000132623	ANKEF1	0.0902577	0.539548	0.491845	0.623885	0.980995	-5.36523	FALSE	63926	ankyrin repeat and EF-hand domain containing 1 [Source:HGNC Symbol;Acc:HGNC:15803]	protein_coding
PVALB	MDD	ENSG00000132635	PCED1A	3.89377	-0.217632	-0.609604	0.543479	0.972998	-6.19141	FALSE	64773	PC-esterase domain containing 1A [Source:HGNC Symbol;Acc:HGNC:16212]	protein_coding
PVALB	MDD	ENSG00000132639	SNAP25	8.47248	-0.174002	-2.41744	0.0181227	0.614778	-5.55975	FALSE	6616	synaptosome associated protein 25 [Source:HGNC Symbol;Acc:HGNC:11132]	protein_coding
PVALB	MDD	ENSG00000132640	BTBD3	5.24901	0.0647142	0.276415	0.782788	0.994978	-6.6877	FALSE	22903	BTB domain containing 3 [Source:HGNC Symbol;Acc:HGNC:15854]	protein_coding
PVALB	MDD	ENSG00000132646	PCNA	-0.0949966	-0.747298	-0.696398	0.487762	0.96548	-5.29511	FALSE	5111	proliferating cell nuclear antigen [Source:HGNC Symbol;Acc:HGNC:8729]	protein_coding
PVALB	MDD	ENSG00000132661	NXT1	-3.45678	0.735045	0.660289	0.510556	0.968893	-5.21584	FALSE	29107	nuclear transport factor 2 like export factor 1 [Source:HGNC Symbol;Acc:HGNC:15913]	protein_coding
PVALB	MDD	ENSG00000132664	POLR3F	2.66091	-0.103439	-0.196739	0.844423	0.99812	-5.92478	FALSE	10621	RNA polymerase III subunit F [Source:HGNC Symbol;Acc:HGNC:15763]	protein_coding
PVALB	MDD	ENSG00000132669	RIN2	5.0937	0.230514	0.907996	0.366019	0.956203	-6.28937	FALSE	54453	Ras and Rab interactor 2 [Source:HGNC Symbol;Acc:HGNC:18750]	protein_coding
PVALB	MDD	ENSG00000132670	PTPRA	7.61817	-0.0121841	-0.153792	0.878078	0.99813	-7.79596	FALSE	5786	protein tyrosine phosphatase receptor type A [Source:HGNC Symbol;Acc:HGNC:9664]	protein_coding
PVALB	MDD	ENSG00000132671	SSTR4	-3.55223	-1.97832	-1.85195	0.0669236	0.807568	-4.04157	FALSE	6754	somatostatin receptor 4 [Source:HGNC Symbol;Acc:HGNC:11333]	protein_coding
PVALB	MDD	ENSG00000132676	DAP3	4.83006	-0.279792	-1.0265	0.307081	0.939299	-6.05601	FALSE	7818	death associated protein 3 [Source:HGNC Symbol;Acc:HGNC:2673]	protein_coding
PVALB	MDD	ENSG00000132677	RHBG	-3.64918	1.34126	1.36674	0.174711	0.897997	-4.67294	FALSE	57127	Rh family B glycoprotein [Source:HGNC Symbol;Acc:HGNC:14572]	protein_coding
PVALB	MDD	ENSG00000132680	KHDC4	4.42957	-0.124018	-0.360673	0.719089	0.988675	-6.34193	FALSE	22889	KH domain containing 4, pre-mRNA splicing factor [Source:HGNC Symbol;Acc:HGNC:29145]	protein_coding
PVALB	MDD	ENSG00000132681	ATP1A4	-1.02292	0.60458	0.627559	0.531694	0.97196	-5.33292	FALSE	480	ATPase Na+/K+ transporting subunit alpha 4 [Source:HGNC Symbol;Acc:HGNC:14073]	protein_coding
PVALB	MDD	ENSG00000132688	NES	-1.81966	-0.0664289	-0.056814	0.954804	0.99813	-5.39058	FALSE	10763	nestin [Source:HGNC Symbol;Acc:HGNC:7756]	protein_coding
PVALB	MDD	ENSG00000132692	BCAN	5.8273	0.0861899	0.46837	0.640519	0.981713	-6.85996	FALSE	63827	brevican [Source:HGNC Symbol;Acc:HGNC:23059]	protein_coding
PVALB	MDD	ENSG00000132694	ARHGEF11	7.84136	-0.0419395	-0.573744	0.567403	0.973435	-7.77504	FALSE	9826	Rho guanine nucleotide exchange factor 11 [Source:HGNC Symbol;Acc:HGNC:14580]	protein_coding
PVALB	MDD	ENSG00000132702	HAPLN2	1.13199	1.11219	1.16229	0.247827	0.925104	-5.00116	FALSE	60484	hyaluronan and proteoglycan link protein 2 [Source:HGNC Symbol;Acc:HGNC:17410]	protein_coding
PVALB	MDD	ENSG00000132704	FCRL2	-2.88917	-2.42028	-2.58341	0.011199	0.546281	-2.78591	FALSE	79368	Fc receptor like 2 [Source:HGNC Symbol;Acc:HGNC:14875]	protein_coding
PVALB	MDD	ENSG00000132716	DCAF8	4.11535	0.317161	0.965558	0.336548	0.948606	-5.93185	FALSE	50717	DDB1 and CUL4 associated factor 8 [Source:HGNC Symbol;Acc:HGNC:24891]	protein_coding
PVALB	MDD	ENSG00000132718	SYT11	8.02168	0.0263699	0.362276	0.717895	0.988572	-7.99114	FALSE	23208	synaptotagmin 11 [Source:HGNC Symbol;Acc:HGNC:19239]	protein_coding
PVALB	MDD	ENSG00000132740	IGHMBP2	4.06013	-0.146171	-0.472514	0.637569	0.981713	-6.39259	FALSE	3508	immunoglobulin mu DNA binding protein 2 [Source:HGNC Symbol;Acc:HGNC:5542]	protein_coding
PVALB	MDD	ENSG00000132746	ALDH3B2	-3.48417	-0.38267	-0.414012	0.679734	0.985678	-5.39646	FALSE	222	aldehyde dehydrogenase 3 family member B2 [Source:HGNC Symbol;Acc:HGNC:411]	protein_coding
PVALB	MDD	ENSG00000132749	TESMIN	-1.34877	0.525649	0.534388	0.594235	0.978683	-5.38657	FALSE	9633	testis expressed metallothionein like protein [Source:HGNC Symbol;Acc:HGNC:7446]	protein_coding
PVALB	MDD	ENSG00000132763	MMACHC	1.84968	-0.723625	-1.18246	0.239771	0.921992	-5.17338	FALSE	25974	metabolism of cobalamin associated C [Source:HGNC Symbol;Acc:HGNC:24525]	protein_coding
PVALB	MDD	ENSG00000132768	DPH2	0.4202	-0.634075	-0.742163	0.459693	0.964605	-5.36947	FALSE	1802	diphthamide biosynthesis 2 [Source:HGNC Symbol;Acc:HGNC:3004]	protein_coding
PVALB	MDD	ENSG00000132773	TOE1	-2.02127	3.84719	3.63911	0.000431286	0.135276	-0.348164	TRUE	114034	target of EGR1, exonuclease [Source:HGNC Symbol;Acc:HGNC:15954]	protein_coding
PVALB	MDD	ENSG00000132780	NASP	5.63131	0.159838	0.843493	0.400925	0.959861	-6.4936	FALSE	4678	nuclear autoantigenic sperm protein [Source:HGNC Symbol;Acc:HGNC:7644]	protein_coding
PVALB	MDD	ENSG00000132781	MUTYH	-1.15063	1.7165	1.49529	0.137925	0.877795	-4.52387	FALSE	4595	mutY DNA glycosylase [Source:HGNC Symbol;Acc:HGNC:7527]	protein_coding
PVALB	MDD	ENSG00000132792	CTNNBL1	6.31661	0.0625396	0.357885	0.721168	0.988853	-7.07428	FALSE	56259	catenin beta like 1 [Source:HGNC Symbol;Acc:HGNC:15879]	protein_coding
PVALB	MDD	ENSG00000132793	LPIN3	-1.86566	-0.0394869	-0.0348224	0.972289	0.999155	-5.4146	FALSE	64900	lipin 3 [Source:HGNC Symbol;Acc:HGNC:14451]	protein_coding
PVALB	MDD	ENSG00000132801	ZSWIM3	2.51169	-0.385582	-0.693586	0.489518	0.965811	-5.65578	FALSE	140831	zinc finger SWIM-type containing 3 [Source:HGNC Symbol;Acc:HGNC:16157]	protein_coding
PVALB	MDD	ENSG00000132819	RBM38	0.4861	-2.79337	-3.01041	0.00328784	0.336018	-1.82745	FALSE	55544	RNA binding motif protein 38 [Source:HGNC Symbol;Acc:HGNC:15818]	protein_coding
PVALB	MDD	ENSG00000132821	VSTM2L	7.62348	0.0899785	0.95635	0.341155	0.950498	-7.35406	FALSE	128434	V-set and transmembrane domain containing 2 like [Source:HGNC Symbol;Acc:HGNC:16096]	protein_coding
PVALB	MDD	ENSG00000132823	OSER1	3.0339	0.169329	0.302637	0.762782	0.99292	-5.87124	FALSE	51526	oxidative stress responsive serine rich 1 [Source:HGNC Symbol;Acc:HGNC:16105]	protein_coding
PVALB	MDD	ENSG00000132824	SERINC3	5.97632	-0.197602	-1.06006	0.291618	0.934537	-6.45479	FALSE	10955	serine incorporator 3 [Source:HGNC Symbol;Acc:HGNC:11699]	protein_coding
PVALB	MDD	ENSG00000132825	PPP1R3D	-1.87361	0.430311	0.361963	0.718128	0.988675	-5.34387	FALSE	5509	protein phosphatase 1 regulatory subunit 3D [Source:HGNC Symbol;Acc:HGNC:9294]	protein_coding
PVALB	MDD	ENSG00000132832		2.6225	-0.49643	-0.81376	0.417677	0.960849	-5.65407	FALSE		novel transcript	lncRNA
PVALB	MDD	ENSG00000132837	DMGDH	3.72589	-0.221448	-0.594564	0.553451	0.973435	-6.0849	FALSE	29958	dimethylglycine dehydrogenase [Source:HGNC Symbol;Acc:HGNC:24475]	protein_coding
PVALB	MDD	ENSG00000132842	AP3B1	5.45949	-0.170751	-0.894367	0.37323	0.959476	-6.42299	FALSE	8546	adaptor related protein complex 3 subunit beta 1 [Source:HGNC Symbol;Acc:HGNC:566]	protein_coding
PVALB	MDD	ENSG00000132846	ZBED3	0.668004	-0.295046	-0.374847	0.708552	0.988285	-5.61711	FALSE	84327	zinc finger BED-type containing 3 [Source:HGNC Symbol;Acc:HGNC:20711]	protein_coding
PVALB	MDD	ENSG00000132849	PATJ	6.62772	-0.0871551	-0.613774	0.54073	0.972998	-7.13063	FALSE	10207	PATJ crumbs cell polarity complex component [Source:HGNC Symbol;Acc:HGNC:28881]	protein_coding
PVALB	MDD	ENSG00000132854	KANK4	0.353066	2.02145	2.21772	0.0287908	0.677509	-3.49787	FALSE	163782	KN motif and ankyrin repeat domains 4 [Source:HGNC Symbol;Acc:HGNC:27263]	protein_coding
PVALB	MDD	ENSG00000132855	ANGPTL3	-3.8448	0.30142	0.281532	0.778872	0.994819	-5.37655	FALSE	27329	angiopoietin like 3 [Source:HGNC Symbol;Acc:HGNC:491]	protein_coding
PVALB	MDD	ENSG00000132872	SYT4	5.15224	-0.0710927	-0.331834	0.740695	0.991206	-6.68733	FALSE	6860	synaptotagmin 4 [Source:HGNC Symbol;Acc:HGNC:11512]	protein_coding
PVALB	MDD	ENSG00000132874	SLC14A2	4.13771	-0.243232	-0.63935	0.524027	0.969833	-6.13096	FALSE	8170	solute carrier family 14 member 2 [Source:HGNC Symbol;Acc:HGNC:10919]	protein_coding
PVALB	MDD	ENSG00000132879	FBXO44	6.03726	0.1212	0.722831	0.471437	0.965108	-6.79713	FALSE	93611	F-box protein 44 [Source:HGNC Symbol;Acc:HGNC:24847]	protein_coding
PVALB	MDD	ENSG00000132881	CPLANE2	-1.31192	-1.26717	-1.11118	0.269103	0.930778	-4.90677	FALSE	79363	ciliogenesis and planar polarity effector complex subunit 2 [Source:HGNC Symbol;Acc:HGNC:28127]	protein_coding
PVALB	MDD	ENSG00000132906	CASP9	3.74694	-0.327187	-0.835823	0.405207	0.959885	-5.88765	FALSE	842	caspase 9 [Source:HGNC Symbol;Acc:HGNC:1511]	protein_coding
PVALB	MDD	ENSG00000132912	DCTN4	5.23285	0.0163436	0.0820544	0.934764	0.99813	-6.74732	FALSE	51164	dynactin subunit 4 [Source:HGNC Symbol;Acc:HGNC:15518]	protein_coding
PVALB	MDD	ENSG00000132915	PDE6A	0.133007	0.966567	1.08084	0.282315	0.930778	-5.06847	FALSE	5145	phosphodiesterase 6A [Source:HGNC Symbol;Acc:HGNC:8785]	protein_coding
PVALB	MDD	ENSG00000132932	ATP8A2	9.65328	-0.0345703	-0.78745	0.433712	0.960849	-9.1873	FALSE	51761	ATPase phospholipid transporting 8A2 [Source:HGNC Symbol;Acc:HGNC:13533]	protein_coding
PVALB	MDD	ENSG00000132938	MTUS2	8.26058	0.0782689	0.566005	0.573225	0.973555	-7.94326	FALSE	23281	microtubule associated scaffold protein 2 [Source:HGNC Symbol;Acc:HGNC:20595]	protein_coding
PVALB	MDD	ENSG00000132950	ZMYM5	2.79471	0.207207	0.408846	0.683509	0.986241	-5.94212	FALSE	9205	zinc finger MYM-type containing 5 [Source:HGNC Symbol;Acc:HGNC:13029]	protein_coding
PVALB	MDD	ENSG00000132952	USPL1	4.26662	0.265229	0.648976	0.517811	0.969698	-6.21546	FALSE	10208	ubiquitin specific peptidase like 1 [Source:HGNC Symbol;Acc:HGNC:20294]	protein_coding
PVALB	MDD	ENSG00000132953	XPO4	5.81891	-0.0950413	-0.554463	0.580475	0.974668	-6.82009	FALSE	64328	exportin 4 [Source:HGNC Symbol;Acc:HGNC:17796]	protein_coding
PVALB	MDD	ENSG00000132958	TPTE2	1.21458	-1.79999	-2.33017	0.0217653	0.637399	-3.31888	FALSE	93492	transmembrane phosphoinositide 3-phosphatase and tensin homolog 2 [Source:HGNC Symbol;Acc:HGNC:17299]	protein_coding
PVALB	MDD	ENSG00000132963	POMP	2.99223	0.0471767	0.0795297	0.936767	0.99813	-5.96697	FALSE	51371	proteasome maturation protein [Source:HGNC Symbol;Acc:HGNC:20330]	protein_coding
PVALB	MDD	ENSG00000132964	CDK8	6.51029	-0.252151	-1.75311	0.0825852	0.830598	-5.71701	FALSE	1024	cyclin dependent kinase 8 [Source:HGNC Symbol;Acc:HGNC:1779]	protein_coding
PVALB	MDD	ENSG00000132965	ALOX5AP	-1.49489	-1.63197	-1.78923	0.0765443	0.825403	-4.18077	FALSE	241	arachidonate 5-lipoxygenase activating protein [Source:HGNC Symbol;Acc:HGNC:436]	protein_coding
PVALB	MDD	ENSG00000132967	HMGB1P5	-2.37354	0.873796	0.927246	0.355987	0.951552	-5.04598	FALSE		high mobility group box 1 pseudogene 5 [Source:HGNC Symbol;Acc:HGNC:4997]	transcribed_processed_pseudogene
PVALB	MDD	ENSG00000132970	WASF3	7.29997	0.185966	1.8693	0.0644484	0.80359	-5.90202	FALSE	10810	WASP family member 3 [Source:HGNC Symbol;Acc:HGNC:12734]	protein_coding
PVALB	MDD	ENSG00000132972	RNF17	0.546392	-1.74329	-2.1587	0.0332173	0.707272	-3.62003	FALSE	56163	ring finger protein 17 [Source:HGNC Symbol;Acc:HGNC:10060]	protein_coding
PVALB	MDD	ENSG00000132975	GPR12	4.27179	-0.436026	-1.42211	0.158044	0.891261	-5.43583	FALSE	2835	G protein-coupled receptor 12 [Source:HGNC Symbol;Acc:HGNC:4466]	protein_coding
PVALB	MDD	ENSG00000133019	CHRM3	7.56359	0.0847099	0.590624	0.556598	0.973435	-7.54734	FALSE	1131	cholinergic receptor muscarinic 3 [Source:HGNC Symbol;Acc:HGNC:1952]	protein_coding
PVALB	MDD	ENSG00000133026	MYH10	8.52339	0.0483681	0.922443	0.358473	0.95159	-7.97392	FALSE	4628	myosin heavy chain 10 [Source:HGNC Symbol;Acc:HGNC:7568]	protein_coding
PVALB	MDD	ENSG00000133027	PEMT	4.92256	0.0135798	0.0525906	0.958161	0.998454	-6.63966	FALSE	10400	phosphatidylethanolamine N-methyltransferase [Source:HGNC Symbol;Acc:HGNC:8830]	protein_coding
PVALB	MDD	ENSG00000133028	SCO1	3.49228	-0.964098	-2.55647	0.0120465	0.550124	-3.09011	FALSE	6341	synthesis of cytochrome C oxidase 1 [Source:HGNC Symbol;Acc:HGNC:10603]	protein_coding
PVALB	MDD	ENSG00000133030	MPRIP	8.98239	0.012952	0.201284	0.841068	0.997784	-8.73943	FALSE	23164	myosin phosphatase Rho interacting protein [Source:HGNC Symbol;Acc:HGNC:30321]	protein_coding
PVALB	MDD	ENSG00000133048	CHI3L1	-2.71518	0.577425	0.509508	0.611496	0.978683	-5.28484	FALSE	1116	chitinase 3 like 1 [Source:HGNC Symbol;Acc:HGNC:1932]	protein_coding
PVALB	MDD	ENSG00000133055	MYBPH	-2.44612	-0.310998	-0.262726	0.793291	0.995372	-5.36012	FALSE	4608	myosin binding protein H [Source:HGNC Symbol;Acc:HGNC:7552]	protein_coding
PVALB	MDD	ENSG00000133056	PIK3C2B	6.09091	-0.109432	-0.715201	0.476118	0.965108	-6.7749	FALSE	5287	phosphatidylinositol-4-phosphate 3-kinase catalytic subunit type 2 beta [Source:HGNC Symbol;Acc:HGNC:8972]	protein_coding
PVALB	MDD	ENSG00000133059	DSTYK	5.77637	-0.0566712	-0.334041	0.739034	0.990824	-6.90608	FALSE	25778	dual serine/threonine and tyrosine protein kinase [Source:HGNC Symbol;Acc:HGNC:29043]	protein_coding
PVALB	MDD	ENSG00000133063	CHIT1	0.684888	-0.561368	-0.575469	0.566241	0.973435	-5.42677	FALSE	1118	chitinase 1 [Source:HGNC Symbol;Acc:HGNC:1936]	protein_coding
PVALB	MDD	ENSG00000133065	SLC41A1	5.05635	-0.00869557	-0.0348459	0.972271	0.999155	-6.66002	FALSE	254428	solute carrier family 41 member 1 [Source:HGNC Symbol;Acc:HGNC:19429]	protein_coding
PVALB	MDD	ENSG00000133067	LGR6	0.806069	0.33625	0.452397	0.651943	0.981713	-5.59036	FALSE	59352	leucine rich repeat containing G protein-coupled receptor 6 [Source:HGNC Symbol;Acc:HGNC:19719]	protein_coding
PVALB	MDD	ENSG00000133069	TMCC2	5.65717	0.141637	0.795154	0.428369	0.960849	-6.58921	FALSE	9911	transmembrane and coiled-coil domain family 2 [Source:HGNC Symbol;Acc:HGNC:24239]	protein_coding
PVALB	MDD	ENSG00000133083	DCLK1	9.04737	-0.207547	-3.0635	0.0031181	0.326151	-4.49121	FALSE	9201	doublecortin like kinase 1 [Source:HGNC Symbol;Acc:HGNC:2700]	protein_coding
PVALB	MDD	ENSG00000133101	CCNA1	-0.786758	-0.630639	-0.586928	0.558548	0.973435	-5.3041	FALSE	8900	cyclin A1 [Source:HGNC Symbol;Acc:HGNC:1577]	protein_coding
PVALB	MDD	ENSG00000133103	COG6	5.8547	0.249253	1.27509	0.205172	0.910028	-6.1493	FALSE	57511	component of oligomeric golgi complex 6 [Source:HGNC Symbol;Acc:HGNC:18621]	protein_coding
PVALB	MDD	ENSG00000133104	SPART	6.05988	0.233446	1.4676	0.145289	0.885497	-5.99618	FALSE	23111	spartin [Source:HGNC Symbol;Acc:HGNC:18514]	protein_coding
PVALB	MDD	ENSG00000133105	RXFP2	-1.32329	0.470349	0.477092	0.634317	0.981713	-5.43092	FALSE	122042	relaxin family peptide receptor 2 [Source:HGNC Symbol;Acc:HGNC:17318]	protein_coding
PVALB	MDD	ENSG00000133106	EPSTI1	2.31637	-0.534122	-0.746448	0.457113	0.963711	-5.60986	FALSE	94240	epithelial stromal interaction 1 [Source:HGNC Symbol;Acc:HGNC:16465]	protein_coding
PVALB	MDD	ENSG00000133107	TRPC4	6.99717	-0.0115128	-0.0989948	0.921337	0.99813	-7.42907	FALSE	7223	transient receptor potential cation channel subfamily C member 4 [Source:HGNC Symbol;Acc:HGNC:12336]	protein_coding
PVALB	MDD	ENSG00000133110	POSTN	1.8781	-1.0016	-1.3011	0.196153	0.905641	-4.99811	FALSE	10631	periostin [Source:HGNC Symbol;Acc:HGNC:16953]	protein_coding
PVALB	MDD	ENSG00000133111	RFXAP	3.71629	0.104206	0.24128	0.809822	0.995372	-6.15465	FALSE	5994	regulatory factor X associated protein [Source:HGNC Symbol;Acc:HGNC:9988]	protein_coding
PVALB	MDD	ENSG00000133112	TPT1	4.45353	0.0362367	0.131596	0.895563	0.99813	-6.60438	FALSE	7178	tumor protein, translationally-controlled 1 [Source:HGNC Symbol;Acc:HGNC:12022]	protein_coding
PVALB	MDD	ENSG00000133114	GPALPP1	3.88412	-0.263873	-0.775683	0.43973	0.960849	-5.99145	FALSE	55425	GPALPP motifs containing 1 [Source:HGNC Symbol;Acc:HGNC:20298]	protein_coding
PVALB	MDD	ENSG00000133115	STOML3	-3.32829	-0.784671	-0.808873	0.42047	0.960849	-5.18335	FALSE	161003	stomatin like 3 [Source:HGNC Symbol;Acc:HGNC:19420]	protein_coding
PVALB	MDD	ENSG00000133116	KL	-2.09822	-1.72411	-1.6935	0.0934096	0.841381	-4.3008	FALSE	9365	klotho [Source:HGNC Symbol;Acc:HGNC:6344]	protein_coding
PVALB	MDD	ENSG00000133119	RFC3	3.52262	0.0943913	0.213746	0.831172	0.996704	-6.17751	FALSE	5983	replication factor C subunit 3 [Source:HGNC Symbol;Acc:HGNC:9971]	protein_coding
PVALB	MDD	ENSG00000133121	STARD13	6.04604	-0.163501	-0.950657	0.344024	0.95154	-6.66152	FALSE	90627	StAR related lipid transfer domain containing 13 [Source:HGNC Symbol;Acc:HGNC:19164]	protein_coding
PVALB	MDD	ENSG00000133131	MORC4	2.77264	0.612623	0.982355	0.328248	0.947702	-5.43461	FALSE	79710	MORC family CW-type zinc finger 4 [Source:HGNC Symbol;Acc:HGNC:23485]	protein_coding
PVALB	MDD	ENSG00000133134	BEX2	6.44357	-0.171276	-1.11246	0.268552	0.930778	-6.64059	FALSE	84707	brain expressed X-linked 2 [Source:HGNC Symbol;Acc:HGNC:30933]	protein_coding
PVALB	MDD	ENSG00000133135	RNF128	3.19585	-1.03547	-2.30566	0.0231525	0.644753	-3.64078	FALSE	79589	ring finger protein 128 [Source:HGNC Symbol;Acc:HGNC:21153]	protein_coding
PVALB	MDD	ENSG00000133138	TBC1D8B	-1.73124	0.121709	0.110492	0.912236	0.99813	-5.41709	FALSE	54885	TBC1 domain family member 8B [Source:HGNC Symbol;Acc:HGNC:24715]	protein_coding
PVALB	MDD	ENSG00000133142	TCEAL4	5.51729	-0.0589499	-0.281952	0.778551	0.994819	-6.82081	FALSE	79921	transcription elongation factor A like 4 [Source:HGNC Symbol;Acc:HGNC:26121]	protein_coding
PVALB	MDD	ENSG00000133169	BEX1	6.39915	0.085084	0.591816	0.555283	0.973435	-7.05887	FALSE	55859	brain expressed X-linked 1 [Source:HGNC Symbol;Acc:HGNC:1036]	protein_coding
PVALB	MDD	ENSG00000133193	FAM104A	3.06942	-0.0531672	-0.107017	0.914985	0.99813	-6.06746	FALSE	84923	family with sequence similarity 104 member A [Source:HGNC Symbol;Acc:HGNC:25918]	protein_coding
PVALB	MDD	ENSG00000133195	SLC39A11	5.79499	0.00717054	0.0316868	0.974784	0.999155	-6.97041	FALSE	201266	solute carrier family 39 member 11 [Source:HGNC Symbol;Acc:HGNC:14463]	protein_coding
PVALB	MDD	ENSG00000133216	EPHB2	6.46801	0.0804692	0.496653	0.620502	0.980364	-7.11543	FALSE	2048	EPH receptor B2 [Source:HGNC Symbol;Acc:HGNC:3393]	protein_coding
PVALB	MDD	ENSG00000133226	SRRM1	6.42442	0.0124154	0.090898	0.927752	0.99813	-7.18802	FALSE	10250	serine and arginine repetitive matrix 1 [Source:HGNC Symbol;Acc:HGNC:16638]	protein_coding
PVALB	MDD	ENSG00000133243	BTBD2	5.43434	-0.0709424	-0.313873	0.754258	0.99276	-6.72191	FALSE	55643	BTB domain containing 2 [Source:HGNC Symbol;Acc:HGNC:15504]	protein_coding
PVALB	MDD	ENSG00000133246	PRAM1	-1.44563	-0.428883	-0.403011	0.687783	0.986484	-5.36728	FALSE	84106	PML-RARA regulated adaptor molecule 1 [Source:HGNC Symbol;Acc:HGNC:30091]	protein_coding
PVALB	MDD	ENSG00000133247	KMT5C	2.02361	0.0395937	0.0613167	0.951227	0.99813	-5.78915	FALSE	84787	lysine methyltransferase 5C [Source:HGNC Symbol;Acc:HGNC:28405]	protein_coding
PVALB	MDD	ENSG00000133250	ZNF414	1.11308	1.4639	1.57946	0.117326	0.861882	-4.52925	FALSE	84330	zinc finger protein 414 [Source:HGNC Symbol;Acc:HGNC:20630]	protein_coding
PVALB	MDD	ENSG00000133256	PDE6B	5.61667	-0.014257	-0.0827509	0.934212	0.99813	-6.9252	FALSE	5158	phosphodiesterase 6B [Source:HGNC Symbol;Acc:HGNC:8786]	protein_coding
PVALB	MDD	ENSG00000133265	HSPBP1	4.39444	-0.144638	-0.422512	0.67354	0.984313	-6.4734	FALSE	23640	HSPA (Hsp70) binding protein 1 [Source:HGNC Symbol;Acc:HGNC:24989]	protein_coding
PVALB	MDD	ENSG00000133275	CSNK1G2	4.49066	0.140492	0.487434	0.626996	0.980995	-6.4547	FALSE	1455	casein kinase 1 gamma 2 [Source:HGNC Symbol;Acc:HGNC:2455]	protein_coding
PVALB	MDD	ENSG00000133302	SLF1	4.49458	-0.183631	-0.650723	0.516687	0.969698	-6.28409	FALSE	84250	SMC5-SMC6 complex localization factor 1 [Source:HGNC Symbol;Acc:HGNC:25408]	protein_coding
PVALB	MDD	ENSG00000133313	CNDP2	5.64183	0.0239054	0.130831	0.896167	0.99813	-6.9258	FALSE	55748	carnosine dipeptidase 2 [Source:HGNC Symbol;Acc:HGNC:24437]	protein_coding
PVALB	MDD	ENSG00000133315	MACROD1	5.60885	0.113796	0.614702	0.540119	0.972998	-6.70302	FALSE	28992	mono-ADP ribosylhydrolase 1 [Source:HGNC Symbol;Acc:HGNC:29598]	protein_coding
PVALB	MDD	ENSG00000133316	WDR74	0.621831	-0.294335	-0.379558	0.705062	0.988285	-5.60818	FALSE	54663	WD repeat domain 74 [Source:HGNC Symbol;Acc:HGNC:25529]	protein_coding
PVALB	MDD	ENSG00000133318	RTN3	8.37928	-0.0699512	-1.19344	0.235465	0.921253	-7.62669	FALSE	10313	reticulon 3 [Source:HGNC Symbol;Acc:HGNC:10469]	protein_coding
PVALB	MDD	ENSG00000133321	PLAAT4	-3.64529	-0.561935	-0.660184	0.510623	0.968893	-5.27536	FALSE	5920	phospholipase A and acyltransferase 4 [Source:HGNC Symbol;Acc:HGNC:9869]	protein_coding
PVALB	MDD	ENSG00000133392	MYH11	0.903516	-0.0230883	-0.0281127	0.977627	0.999155	-5.64745	FALSE	4629	myosin heavy chain 11 [Source:HGNC Symbol;Acc:HGNC:7569]	protein_coding
PVALB	MDD	ENSG00000133393	CEP20	2.43897	0.210339	0.389	0.698087	0.98815	-5.86013	FALSE	123811	centrosomal protein 20 [Source:HGNC Symbol;Acc:HGNC:26435]	protein_coding
PVALB	MDD	ENSG00000133398	MED10	1.44825	0.335324	0.422801	0.67333	0.984313	-5.59623	FALSE	84246	mediator complex subunit 10 [Source:HGNC Symbol;Acc:HGNC:28760]	protein_coding
PVALB	MDD	ENSG00000133401	PDZD2	6.97747	-0.222468	-1.35894	0.17783	0.898759	-6.54851	FALSE	23037	PDZ domain containing 2 [Source:HGNC Symbol;Acc:HGNC:18486]	protein_coding
PVALB	MDD	ENSG00000133422	MORC2	4.98599	-0.0323926	-0.140663	0.888414	0.99813	-6.63841	FALSE	22880	MORC family CW-type zinc finger 2 [Source:HGNC Symbol;Acc:HGNC:23573]	protein_coding
PVALB	MDD	ENSG00000133424	LARGE1	8.95569	-0.0888483	-1.12559	0.264237	0.930778	-8.17557	FALSE	9215	LARGE xylosyl- and glucuronyltransferase 1 [Source:HGNC Symbol;Acc:HGNC:6511]	protein_coding
PVALB	MDD	ENSG00000133433	GSTT2B	-1.20631	0.322394	0.260604	0.794923	0.995372	-5.36147	FALSE	653689	glutathione S-transferase theta 2B [Source:HGNC Symbol;Acc:HGNC:33437]	protein_coding
PVALB	MDD	ENSG00000133454	MYO18B	2.85165	0.0232814	0.041763	0.966769	0.999155	-6.0335	FALSE	84700	myosin XVIIIB [Source:HGNC Symbol;Acc:HGNC:18150]	protein_coding
PVALB	MDD	ENSG00000133460	SLC2A11	4.61382	-0.353671	-1.22245	0.224354	0.915259	-5.84271	FALSE	66035	solute carrier family 2 member 11 [Source:HGNC Symbol;Acc:HGNC:14239]	protein_coding
PVALB	MDD	ENSG00000133466	C1QTNF6	1.79918	-0.554232	-0.714931	0.476284	0.965108	-5.49352	FALSE	114904	C1q and TNF related 6 [Source:HGNC Symbol;Acc:HGNC:14343]	protein_coding
PVALB	MDD	ENSG00000133477	FAM83F	-2.18506	-0.995854	-1.03225	0.304397	0.938011	-5.0381	FALSE	113828	family with sequence similarity 83 member F [Source:HGNC Symbol;Acc:HGNC:25148]	protein_coding
PVALB	MDD	ENSG00000133488	SEC14L4	-3.79062	-1.15513	-1.20626	0.230507	0.916414	-4.82927	FALSE	284904	SEC14 like lipid binding 4 [Source:HGNC Symbol;Acc:HGNC:20627]	protein_coding
PVALB	MDD	ENSG00000133519	ZDHHC8P1	4.48198	0.197859	0.647114	0.519011	0.969698	-6.24119	FALSE		ZDHHC8 pseudogene 1 [Source:HGNC Symbol;Acc:HGNC:26461]	transcribed_unprocessed_pseudogene
PVALB	MDD	ENSG00000133574	GIMAP4	-3.03477	-0.69319	-0.687036	0.493618	0.966124	-5.23196	FALSE	55303	GTPase, IMAP family member 4 [Source:HGNC Symbol;Acc:HGNC:21872]	protein_coding
PVALB	MDD	ENSG00000133597	ADCK2	3.27566	0.189194	0.461652	0.645313	0.981713	-6.10754	FALSE	90956	aarF domain containing kinase 2 [Source:HGNC Symbol;Acc:HGNC:19039]	protein_coding
PVALB	MDD	ENSG00000133606	MKRN1	5.14107	0.184103	0.837919	0.404034	0.959861	-6.37373	FALSE	23608	makorin ring finger protein 1 [Source:HGNC Symbol;Acc:HGNC:7112]	protein_coding
PVALB	MDD	ENSG00000133612	AGAP3	7.15842	-0.19025	-1.88215	0.0626639	0.800292	-5.82386	FALSE	116988	ArfGAP with GTPase domain, ankyrin repeat and PH domain 3 [Source:HGNC Symbol;Acc:HGNC:16923]	protein_coding
PVALB	MDD	ENSG00000133619	KRBA1	4.70679	-0.0334957	-0.111131	0.911731	0.99813	-6.57492	FALSE	84626	KRAB-A domain containing 1 [Source:HGNC Symbol;Acc:HGNC:22228]	protein_coding
PVALB	MDD	ENSG00000133624	ZNF767P	6.79675	0.0404706	0.353381	0.724531	0.989503	-7.34618	FALSE		zinc finger family member 767, pseudogene [Source:HGNC Symbol;Acc:HGNC:21884]	transcribed_unprocessed_pseudogene
PVALB	MDD	ENSG00000133627	ACTR3B	5.92188	-0.040652	-0.238481	0.811987	0.995402	-6.96848	FALSE	57180	actin related protein 3B [Source:HGNC Symbol;Acc:HGNC:17256]	protein_coding
PVALB	MDD	ENSG00000133639	BTG1	2.47518	0.123118	0.174582	0.861754	0.99813	-5.81497	FALSE	694	BTG anti-proliferation factor 1 [Source:HGNC Symbol;Acc:HGNC:1130]	protein_coding
PVALB	MDD	ENSG00000133640	LRRIQ1	1.9556	0.389801	0.51294	0.609101	0.978683	-5.63247	FALSE	84125	leucine rich repeats and IQ motif containing 1 [Source:HGNC Symbol;Acc:HGNC:25708]	protein_coding
PVALB	MDD	ENSG00000133641	C12orf29	1.92507	-1.57916	-2.29176	0.0239731	0.655427	-3.44433	FALSE	91298	chromosome 12 open reading frame 29 [Source:HGNC Symbol;Acc:HGNC:25322]	protein_coding
PVALB	MDD	ENSG00000133657	ATP13A3	5.98353	-0.0740134	-0.471983	0.637946	0.981713	-6.89207	FALSE	79572	ATPase 13A3 [Source:HGNC Symbol;Acc:HGNC:24113]	protein_coding
PVALB	MDD	ENSG00000133661	SFTPD	3.24928	0.00391948	0.00904573	0.9928	0.999494	-6.07159	FALSE	6441	surfactant protein D [Source:HGNC Symbol;Acc:HGNC:10803]	protein_coding
PVALB	MDD	ENSG00000133665	DYDC2	-3.56924	-0.642008	-0.682793	0.496285	0.966272	-5.25154	FALSE	84332	DPY30 domain containing 2 [Source:HGNC Symbol;Acc:HGNC:23468]	protein_coding
PVALB	MDD	ENSG00000133678	TMEM254	1.96389	0.119346	0.213301	0.831518	0.996717	-5.87694	FALSE	80195	transmembrane protein 254 [Source:HGNC Symbol;Acc:HGNC:25804]	protein_coding
PVALB	MDD	ENSG00000133687	TMTC1	8.16124	0.127888	1.05278	0.296099	0.934943	-7.50781	FALSE	83857	transmembrane O-mannosyltransferase targeting cadherins 1 [Source:HGNC Symbol;Acc:HGNC:24099]	protein_coding
PVALB	MDD	ENSG00000133703	KRAS	4.86206	-0.12389	-0.571696	0.568785	0.973435	-6.47883	FALSE	3845	KRAS proto-oncogene, GTPase [Source:HGNC Symbol;Acc:HGNC:6407]	protein_coding
PVALB	MDD	ENSG00000133704	IPO8	5.16075	-0.0690272	-0.324671	0.746094	0.991978	-6.69391	FALSE	10526	importin 8 [Source:HGNC Symbol;Acc:HGNC:9853]	protein_coding
PVALB	MDD	ENSG00000133706	LARS1	6.10038	0.0888078	0.582593	0.561452	0.973435	-6.92757	FALSE	51520	leucyl-tRNA synthetase 1 [Source:HGNC Symbol;Acc:HGNC:6512]	protein_coding
PVALB	MDD	ENSG00000133710	SPINK5	0.629135	-1.30613	-1.68241	0.0955459	0.842872	-4.41907	FALSE	11005	serine peptidase inhibitor Kazal type 5 [Source:HGNC Symbol;Acc:HGNC:15464]	protein_coding
PVALB	MDD	ENSG00000133731	IMPA1	2.0189	0.267529	0.421485	0.674288	0.984313	-5.82076	FALSE	3612	inositol monophosphatase 1 [Source:HGNC Symbol;Acc:HGNC:6050]	protein_coding
PVALB	MDD	ENSG00000133739	LRRCC1	1.71537	-0.647146	-0.808343	0.420773	0.960849	-5.39607	FALSE	85444	leucine rich repeat and coiled-coil centrosomal protein 1 [Source:HGNC Symbol;Acc:HGNC:29373]	protein_coding
PVALB	MDD	ENSG00000133740	E2F5	-0.0864404	0.684141	0.724332	0.470519	0.965108	-5.32285	FALSE	1875	E2F transcription factor 5 [Source:HGNC Symbol;Acc:HGNC:3119]	protein_coding
PVALB	MDD	ENSG00000133742	CA1	-0.10123	-0.533388	-0.568612	0.570869	0.973555	-5.39294	FALSE	759	carbonic anhydrase 1 [Source:HGNC Symbol;Acc:HGNC:1368]	protein_coding
PVALB	MDD	ENSG00000133773	CCDC59	4.21365	0.01438	0.0412945	0.967142	0.999155	-6.31544	FALSE	29080	coiled-coil domain containing 59 [Source:HGNC Symbol;Acc:HGNC:25005]	protein_coding
PVALB	MDD	ENSG00000133789	SWAP70	2.8791	-0.465188	-0.99932	0.320003	0.946072	-5.55482	FALSE	23075	switching B cell complex subunit SWAP70 [Source:HGNC Symbol;Acc:HGNC:17070]	protein_coding
PVALB	MDD	ENSG00000133794	ARNTL	6.64086	-0.186275	-1.37752	0.171365	0.897969	-6.37308	FALSE	406	aryl hydrocarbon receptor nuclear translocator like [Source:HGNC Symbol;Acc:HGNC:701]	protein_coding
PVALB	MDD	ENSG00000133805	AMPD3	5.01415	0.122545	0.539296	0.590857	0.978131	-6.50925	FALSE	272	adenosine monophosphate deaminase 3 [Source:HGNC Symbol;Acc:HGNC:470]	protein_coding
PVALB	MDD	ENSG00000133812	SBF2	7.65676	0.0320909	0.353819	0.724205	0.989503	-7.74531	FALSE	81846	SET binding factor 2 [Source:HGNC Symbol;Acc:HGNC:2135]	protein_coding
PVALB	MDD	ENSG00000133816	MICAL2	8.77014	-0.0373804	-0.750924	0.454805	0.962754	-8.37246	FALSE	9645	microtubule associated monooxygenase, calponin and LIM domain containing 2 [Source:HGNC Symbol;Acc:HGNC:24693]	protein_coding
PVALB	MDD	ENSG00000133818	RRAS2	2.34276	0.198065	0.284573	0.776548	0.994819	-5.81374	FALSE	22800	RAS related 2 [Source:HGNC Symbol;Acc:HGNC:17271]	protein_coding
PVALB	MDD	ENSG00000133835	HSD17B4	6.60929	-0.071975	-0.589078	0.55711	0.973435	-7.10553	FALSE	3295	hydroxysteroid 17-beta dehydrogenase 4 [Source:HGNC Symbol;Acc:HGNC:5213]	protein_coding
PVALB	MDD	ENSG00000133858	ZFC3H1	5.90467	0.113077	0.702499	0.483967	0.965108	-6.74297	FALSE	196441	zinc finger C3H1-type containing [Source:HGNC Symbol;Acc:HGNC:28328]	protein_coding
PVALB	MDD	ENSG00000133863	TEX15	0.709346	-1.46736	-1.62961	0.106266	0.854515	-4.47298	FALSE	56154	testis expressed 15, meiosis and synapsis associated [Source:HGNC Symbol;Acc:HGNC:11738]	protein_coding
PVALB	MDD	ENSG00000133872	SARAF	6.66065	0.0628345	0.460394	0.646213	0.981713	-7.26103	FALSE	51669	store-operated calcium entry associated regulatory factor [Source:HGNC Symbol;Acc:HGNC:28789]	protein_coding
PVALB	MDD	ENSG00000133874	RNF122	-0.902086	1.44968	1.31503	0.191445	0.903133	-4.73552	FALSE	79845	ring finger protein 122 [Source:HGNC Symbol;Acc:HGNC:21147]	protein_coding
PVALB	MDD	ENSG00000133878	DUSP26	4.89879	-0.409893	-1.84646	0.0677233	0.807568	-5.00364	FALSE	78986	dual specificity phosphatase 26 [Source:HGNC Symbol;Acc:HGNC:28161]	protein_coding
PVALB	MDD	ENSG00000133884	DPF2	3.60806	-0.861007	-1.9099	0.0589536	0.794341	-4.49684	FALSE	5977	double PHD fingers 2 [Source:HGNC Symbol;Acc:HGNC:9964]	protein_coding
PVALB	MDD	ENSG00000133895	MEN1	4.09986	-0.109307	-0.337813	0.736198	0.990207	-6.30371	FALSE	4221	menin 1 [Source:HGNC Symbol;Acc:HGNC:7010]	protein_coding
PVALB	MDD	ENSG00000133935	ERG28	-0.723072	0.200091	0.180228	0.857331	0.99813	-5.4487	FALSE	11161	ergosterol biosynthesis 28 homolog [Source:HGNC Symbol;Acc:HGNC:1187]	protein_coding
PVALB	MDD	ENSG00000133943	DGLUCY	6.11406	0.12518	0.817882	0.41533	0.960849	-6.73004	FALSE	80017	D-glutamate cyclase [Source:HGNC Symbol;Acc:HGNC:20498]	protein_coding
PVALB	MDD	ENSG00000133958	UNC79	8.67954	0.0125698	0.232298	0.81679	0.995531	-8.46205	FALSE	57578	unc-79 homolog, NALCN channel complex subunit [Source:HGNC Symbol;Acc:HGNC:19966]	protein_coding
PVALB	MDD	ENSG00000133961	NUMB	5.35058	0.121799	0.615484	0.539605	0.972998	-6.65341	FALSE	8650	NUMB endocytic adaptor protein [Source:HGNC Symbol;Acc:HGNC:8060]	protein_coding
PVALB	MDD	ENSG00000133962	CATSPERB	1.87599	-1.33389	-1.86107	0.065613	0.807568	-4.25957	FALSE	79820	cation channel sperm associated auxiliary subunit beta [Source:HGNC Symbol;Acc:HGNC:20500]	protein_coding
PVALB	MDD	ENSG00000133980	VRTN	-1.84114	-0.325407	-0.327465	0.743987	0.991556	-5.46092	FALSE	55237	vertebrae development associated [Source:HGNC Symbol;Acc:HGNC:20223]	protein_coding
PVALB	MDD	ENSG00000133985	TTC9	5.48407	-0.0800471	-0.403917	0.687119	0.986407	-6.75082	FALSE	23508	tetratricopeptide repeat domain 9 [Source:HGNC Symbol;Acc:HGNC:20267]	protein_coding
PVALB	MDD	ENSG00000133997	MED6	3.72649	-0.481791	-1.28989	0.200004	0.9075	-5.48906	FALSE	10001	mediator complex subunit 6 [Source:HGNC Symbol;Acc:HGNC:19970]	protein_coding
PVALB	MDD	ENSG00000134001	EIF2S1	3.86667	0.145389	0.444699	0.657479	0.981713	-6.17316	FALSE	1965	eukaryotic translation initiation factor 2 subunit alpha [Source:HGNC Symbol;Acc:HGNC:3265]	protein_coding
PVALB	MDD	ENSG00000134007	ADAM20	-0.824073	-1.95647	-1.83063	0.0700738	0.812466	-4.09492	FALSE	8748	ADAM metallopeptidase domain 20 [Source:HGNC Symbol;Acc:HGNC:199]	protein_coding
PVALB	MDD	ENSG00000134013	LOXL2	1.66083	0.893046	1.2335	0.220222	0.915078	-5.03309	FALSE	4017	lysyl oxidase like 2 [Source:HGNC Symbol;Acc:HGNC:6666]	protein_coding
PVALB	MDD	ENSG00000134014	ELP3	5.58816	0.000259897	0.00130083	0.998965	0.999972	-6.8832	FALSE	55140	elongator acetyltransferase complex subunit 3 [Source:HGNC Symbol;Acc:HGNC:20696]	protein_coding
PVALB	MDD	ENSG00000134020	PEBP4	4.44977	0.0491544	0.151201	0.880116	0.99813	-6.50387	FALSE	157310	phosphatidylethanolamine binding protein 4 [Source:HGNC Symbol;Acc:HGNC:28319]	protein_coding
PVALB	MDD	ENSG00000134030	CTIF	8.80691	-0.00961575	-0.183316	0.855008	0.99813	-8.60893	FALSE	9811	cap binding complex dependent translation initiation factor [Source:HGNC Symbol;Acc:HGNC:23925]	protein_coding
PVALB	MDD	ENSG00000134042	MRO	-0.517455	0.895149	0.915054	0.36232	0.95325	-5.13513	FALSE	83876	maestro [Source:HGNC Symbol;Acc:HGNC:24121]	protein_coding
PVALB	MDD	ENSG00000134046	MBD2	5.54779	0.0930393	0.526635	0.59959	0.978683	-6.66357	FALSE	8932	methyl-CpG binding domain protein 2 [Source:HGNC Symbol;Acc:HGNC:6917]	protein_coding
PVALB	MDD	ENSG00000134049	IER3IP1	-1.98509	-0.592009	-0.584675	0.560057	0.973435	-5.29679	FALSE	51124	immediate early response 3 interacting protein 1 [Source:HGNC Symbol;Acc:HGNC:18550]	protein_coding
PVALB	MDD	ENSG00000134056	MRPS36	0.963582	0.502143	0.58649	0.558841	0.973435	-5.48616	FALSE	92259	mitochondrial ribosomal protein S36 [Source:HGNC Symbol;Acc:HGNC:16631]	protein_coding
PVALB	MDD	ENSG00000134057	CCNB1	-1.29247	-0.721962	-0.632588	0.528417	0.969898	-5.27916	FALSE	891	cyclin B1 [Source:HGNC Symbol;Acc:HGNC:1579]	protein_coding
PVALB	MDD	ENSG00000134058	CDK7	3.22055	-0.014129	-0.0311236	0.975232	0.999155	-6.07234	FALSE	1022	cyclin dependent kinase 7 [Source:HGNC Symbol;Acc:HGNC:1778]	protein_coding
PVALB	MDD	ENSG00000134061	CD180	-3.21058	-1.82259	-1.91675	0.058067	0.794341	-3.95433	FALSE	4064	CD180 molecule [Source:HGNC Symbol;Acc:HGNC:6726]	protein_coding
PVALB	MDD	ENSG00000134070	IRAK2	3.54002	0.230522	0.5655	0.572975	0.973555	-6.05756	FALSE	3656	interleukin 1 receptor associated kinase 2 [Source:HGNC Symbol;Acc:HGNC:6113]	protein_coding
PVALB	MDD	ENSG00000134072	CAMK1	1.91322	0.718068	0.989339	0.324837	0.946072	-5.37332	FALSE	8536	calcium/calmodulin dependent protein kinase I [Source:HGNC Symbol;Acc:HGNC:1459]	protein_coding
PVALB	MDD	ENSG00000134077	THUMPD3	1.81327	-0.824812	-1.36459	0.175383	0.897997	-4.99453	FALSE	25917	THUMP domain containing 3 [Source:HGNC Symbol;Acc:HGNC:24493]	protein_coding
PVALB	MDD	ENSG00000134086	VHL	2.60243	0.763814	1.2575	0.211442	0.912664	-5.19111	FALSE	7428	von Hippel-Lindau tumor suppressor [Source:HGNC Symbol;Acc:HGNC:12687]	protein_coding
PVALB	MDD	ENSG00000134107	BHLHE40	2.52364	0.132395	0.22424	0.823019	0.99573	-5.91444	FALSE	8553	basic helix-loop-helix family member e40 [Source:HGNC Symbol;Acc:HGNC:1046]	protein_coding
PVALB	MDD	ENSG00000134108	ARL8B	5.73852	-0.0325624	-0.198246	0.843247	0.997925	-6.97969	FALSE	55207	ADP ribosylation factor like GTPase 8B [Source:HGNC Symbol;Acc:HGNC:25564]	protein_coding
PVALB	MDD	ENSG00000134109	EDEM1	4.2726	-0.554013	-1.55034	0.124156	0.870233	-5.23361	FALSE	9695	ER degradation enhancing alpha-mannosidase like protein 1 [Source:HGNC Symbol;Acc:HGNC:18967]	protein_coding
PVALB	MDD	ENSG00000134115	CNTN6	5.60784	-0.216384	-0.984235	0.327327	0.947702	-6.51793	FALSE	27255	contactin 6 [Source:HGNC Symbol;Acc:HGNC:2176]	protein_coding
PVALB	MDD	ENSG00000134121	CHL1	7.4707	-0.0105755	-0.107544	0.914568	0.99813	-7.77679	FALSE	10752	cell adhesion molecule L1 like [Source:HGNC Symbol;Acc:HGNC:1939]	protein_coding
PVALB	MDD	ENSG00000134138	MEIS2	3.87383	-0.0328093	-0.0755877	0.939895	0.99813	-6.27266	FALSE	4212	Meis homeobox 2 [Source:HGNC Symbol;Acc:HGNC:7001]	protein_coding
PVALB	MDD	ENSG00000134146	DPH6	5.76724	0.0527397	0.277164	0.782215	0.994978	-6.89455	FALSE	89978	diphthamine biosynthesis 6 [Source:HGNC Symbol;Acc:HGNC:30543]	protein_coding
PVALB	MDD	ENSG00000134152	KATNBL1	4.93608	-0.219428	-0.819096	0.41464	0.960849	-6.33701	FALSE	79768	katanin regulatory subunit B1 like 1 [Source:HGNC Symbol;Acc:HGNC:26199]	protein_coding
PVALB	MDD	ENSG00000134153	EMC7	4.04247	-0.358735	-1.09243	0.277216	0.930778	-5.77962	FALSE	56851	ER membrane protein complex subunit 7 [Source:HGNC Symbol;Acc:HGNC:24301]	protein_coding
PVALB	MDD	ENSG00000134160	TRPM1	0.000740439	-0.198207	-0.216881	0.828734	0.996386	-5.5546	FALSE	4308	transient receptor potential cation channel subfamily M member 1 [Source:HGNC Symbol;Acc:HGNC:7146]	protein_coding
PVALB	MDD	ENSG00000134186	PRPF38B	4.25328	0.223156	0.717113	0.474942	0.965108	-6.17086	FALSE	55119	pre-mRNA processing factor 38B [Source:HGNC Symbol;Acc:HGNC:25512]	protein_coding
PVALB	MDD	ENSG00000134193	REG4	-3.9991	0.527356	0.591756	0.555323	0.973435	-5.29531	FALSE	83998	regenerating family member 4 [Source:HGNC Symbol;Acc:HGNC:22977]	protein_coding
PVALB	MDD	ENSG00000134198	TSPAN2	1.65637	0.422127	0.485725	0.628203	0.980995	-5.51365	FALSE	10100	tetraspanin 2 [Source:HGNC Symbol;Acc:HGNC:20659]	protein_coding
PVALB	MDD	ENSG00000134201	GSTM5	-2.93503	0.954852	0.91864	0.36045	0.952951	-5.086	FALSE	2949	glutathione S-transferase mu 5 [Source:HGNC Symbol;Acc:HGNC:4637]	protein_coding
PVALB	MDD	ENSG00000134202	GSTM3	2.98124	0.482787	0.817324	0.415647	0.960849	-5.62362	FALSE	2947	glutathione S-transferase mu 3 [Source:HGNC Symbol;Acc:HGNC:4635]	protein_coding
PVALB	MDD	ENSG00000134207	SYT6	0.269624	-0.316105	-0.390874	0.696705	0.987617	-5.55295	FALSE	148281	synaptotagmin 6 [Source:HGNC Symbol;Acc:HGNC:18638]	protein_coding
PVALB	MDD	ENSG00000134215	VAV3	5.55161	-0.413828	-1.98783	0.0495095	0.770595	-4.93271	FALSE	10451	vav guanine nucleotide exchange factor 3 [Source:HGNC Symbol;Acc:HGNC:12659]	protein_coding
PVALB	MDD	ENSG00000134216	CHIA	-2.31585	-1.52524	-1.46164	0.146911	0.885638	-4.58343	FALSE	27159	chitinase acidic [Source:HGNC Symbol;Acc:HGNC:17432]	protein_coding
PVALB	MDD	ENSG00000134222	PSRC1	-0.466493	-0.268059	-0.255918	0.798529	0.995372	-5.42685	FALSE	84722	proline and serine rich coiled-coil 1 [Source:HGNC Symbol;Acc:HGNC:24472]	protein_coding
PVALB	MDD	ENSG00000134240	HMGCS2	-3.73269	-0.80575	-0.99507	0.322056	0.946072	-5.07136	FALSE	3158	3-hydroxy-3-methylglutaryl-CoA synthase 2 [Source:HGNC Symbol;Acc:HGNC:5008]	protein_coding
PVALB	MDD	ENSG00000134243	SORT1	7.27785	-0.0733273	-0.747203	0.456659	0.963434	-7.3657	FALSE	6272	sortilin 1 [Source:HGNC Symbol;Acc:HGNC:11186]	protein_coding
PVALB	MDD	ENSG00000134245	WNT2B	3.8552	-0.547491	-1.45468	0.148826	0.887577	-5.24822	FALSE	7482	Wnt family member 2B [Source:HGNC Symbol;Acc:HGNC:12781]	protein_coding
PVALB	MDD	ENSG00000134247	PTGFRN	4.68737	-0.206819	-0.709111	0.479872	0.965108	-6.36222	FALSE	5738	prostaglandin F2 receptor inhibitor [Source:HGNC Symbol;Acc:HGNC:9601]	protein_coding
PVALB	MDD	ENSG00000134248	LAMTOR5	-1.51232	-2.10154	-1.89047	0.0615312	0.797308	-3.99009	FALSE	10542	late endosomal/lysosomal adaptor, MAPK and MTOR activator 5 [Source:HGNC Symbol;Acc:HGNC:17955]	protein_coding
PVALB	MDD	ENSG00000134250	NOTCH2	5.0608	0.086687	0.340377	0.734272	0.990207	-6.5651	FALSE	4853	notch receptor 2 [Source:HGNC Symbol;Acc:HGNC:7882]	protein_coding
PVALB	MDD	ENSG00000134253	TRIM45	0.0584166	-1.58014	-1.5873	0.115537	0.86034	-4.47379	FALSE	80263	tripartite motif containing 45 [Source:HGNC Symbol;Acc:HGNC:19018]	protein_coding
PVALB	MDD	ENSG00000134255	CEPT1	4.51985	-0.390258	-1.47556	0.143141	0.883533	-5.43105	FALSE	10390	choline/ethanolamine phosphotransferase 1 [Source:HGNC Symbol;Acc:HGNC:24289]	protein_coding
PVALB	MDD	ENSG00000134256	CD101	-1.57374	-1.6028	-1.50366	0.135757	0.87771	-4.53488	FALSE	9398	CD101 molecule [Source:HGNC Symbol;Acc:HGNC:5949]	protein_coding
PVALB	MDD	ENSG00000134258	VTCN1	-0.806881	0.54819	0.592517	0.554815	0.973435	-5.36367	FALSE	79679	V-set domain containing T cell activation inhibitor 1 [Source:HGNC Symbol;Acc:HGNC:28873]	protein_coding
PVALB	MDD	ENSG00000134259	NGF	-3.63666	1.12079	1.0738	0.285443	0.930778	-4.94073	FALSE	4803	nerve growth factor [Source:HGNC Symbol;Acc:HGNC:7808]	protein_coding
PVALB	MDD	ENSG00000134262	AP4B1	2.58946	-0.627697	-1.00262	0.318417	0.945029	-5.50115	FALSE	10717	adaptor related protein complex 4 subunit beta 1 [Source:HGNC Symbol;Acc:HGNC:572]	protein_coding
PVALB	MDD	ENSG00000134265	NAPG	5.33547	0.130585	0.609021	0.543864	0.972998	-6.63542	FALSE	8774	NSF attachment protein gamma [Source:HGNC Symbol;Acc:HGNC:7642]	protein_coding
PVALB	MDD	ENSG00000134278	SPIRE1	7.43411	-0.0254717	-0.283042	0.777718	0.994819	-7.69365	FALSE	56907	spire type actin nucleation factor 1 [Source:HGNC Symbol;Acc:HGNC:30622]	protein_coding
PVALB	MDD	ENSG00000134283	PPHLN1	6.07543	0.0473217	0.293552	0.769696	0.994544	-7.02418	FALSE	51535	periphilin 1 [Source:HGNC Symbol;Acc:HGNC:19369]	protein_coding
PVALB	MDD	ENSG00000134285	FKBP11	2.46601	2.45531	3.28616	0.00139289	0.238876	-1.10894	FALSE	51303	FKBP prolyl isomerase 11 [Source:HGNC Symbol;Acc:HGNC:18624]	protein_coding
PVALB	MDD	ENSG00000134287	ARF3	6.65148	-0.214053	-1.84636	0.0677376	0.807568	-5.62055	FALSE	377	ADP ribosylation factor 3 [Source:HGNC Symbol;Acc:HGNC:654]	protein_coding
PVALB	MDD	ENSG00000134291	TMEM106C	2.45908	-0.105968	-0.18417	0.854245	0.99813	-5.91313	FALSE	79022	transmembrane protein 106C [Source:HGNC Symbol;Acc:HGNC:28775]	protein_coding
PVALB	MDD	ENSG00000134294	SLC38A2	5.27196	-0.142249	-0.601174	0.549057	0.973435	-6.52854	FALSE	54407	solute carrier family 38 member 2 [Source:HGNC Symbol;Acc:HGNC:13448]	protein_coding
PVALB	MDD	ENSG00000134297	PLEKHA8P1	-0.177403	1.4678	1.60046	0.112587	0.86034	-4.43884	FALSE	51054	pleckstrin homology domain containing A8 pseudogene 1 [Source:HGNC Symbol;Acc:HGNC:30222]	transcribed_processed_pseudogene
PVALB	MDD	ENSG00000134308	YWHAQ	5.41407	-0.258714	-1.35533	0.178305	0.898759	-5.91008	FALSE	10971	tyrosine 3-monooxygenase/tryptophan 5-monooxygenase activation protein theta [Source:HGNC Symbol;Acc:HGNC:12854]	protein_coding
PVALB	MDD	ENSG00000134313	KIDINS220	7.9693	0.0195485	0.286145	0.775347	0.994819	-8.01475	FALSE	57498	kinase D interacting substrate 220 [Source:HGNC Symbol;Acc:HGNC:29508]	protein_coding
PVALB	MDD	ENSG00000134317	GRHL1	2.26852	0.0762123	0.116629	0.907383	0.99813	-5.81186	FALSE	29841	grainyhead like transcription factor 1 [Source:HGNC Symbol;Acc:HGNC:17923]	protein_coding
PVALB	MDD	ENSG00000134318	ROCK2	7.14342	-0.122319	-1.11932	0.26563	0.930778	-6.93289	FALSE	9475	Rho associated coiled-coil containing protein kinase 2 [Source:HGNC Symbol;Acc:HGNC:10252]	protein_coding
PVALB	MDD	ENSG00000134321	RSAD2	2.43667	0.38827	0.639549	0.523899	0.969833	-5.67187	FALSE	91543	radical S-adenosyl methionine domain containing 2 [Source:HGNC Symbol;Acc:HGNC:30908]	protein_coding
PVALB	MDD	ENSG00000134323	MYCN	-0.16143	-0.691626	-0.641158	0.522857	0.969833	-5.33746	FALSE	4613	MYCN proto-oncogene, bHLH transcription factor [Source:HGNC Symbol;Acc:HGNC:7559]	protein_coding
PVALB	MDD	ENSG00000134324	LPIN1	6.72859	-0.00220525	-0.018522	0.985259	0.999155	-7.32736	FALSE	23175	lipin 1 [Source:HGNC Symbol;Acc:HGNC:13345]	protein_coding
PVALB	MDD	ENSG00000134326	CMPK2	0.58691	-0.285316	-0.32739	0.744044	0.991556	-5.58446	FALSE	129607	cytidine/uridine monophosphate kinase 2 [Source:HGNC Symbol;Acc:HGNC:27015]	protein_coding
PVALB	MDD	ENSG00000134330	IAH1	3.81838	-0.329083	-0.850086	0.397267	0.959861	-5.88875	FALSE	285148	isoamyl acetate hydrolyzing esterase 1 (putative) [Source:HGNC Symbol;Acc:HGNC:27696]	protein_coding
PVALB	MDD	ENSG00000134333	LDHA	5.35848	0.0193552	0.0943375	0.925026	0.99813	-6.85258	FALSE	3939	lactate dehydrogenase A [Source:HGNC Symbol;Acc:HGNC:6535]	protein_coding
PVALB	MDD	ENSG00000134343	ANO3	4.51273	-0.171488	-0.57211	0.568505	0.973435	-6.44357	FALSE	63982	anoctamin 3 [Source:HGNC Symbol;Acc:HGNC:14004]	protein_coding
PVALB	MDD	ENSG00000134352	IL6ST	5.65309	-0.0360337	-0.194712	0.846006	0.99813	-6.90069	FALSE	3572	interleukin 6 cytokine family signal transducer [Source:HGNC Symbol;Acc:HGNC:6021]	protein_coding
PVALB	MDD	ENSG00000134365	CFHR4	-3.48705	-0.82538	-0.79336	0.429408	0.960849	-5.15482	FALSE	10877	complement factor H related 4 [Source:HGNC Symbol;Acc:HGNC:16979]	protein_coding
PVALB	MDD	ENSG00000134369	NAV1	8.03329	-0.0635231	-0.852563	0.395898	0.959861	-7.69589	FALSE	89796	neuron navigator 1 [Source:HGNC Symbol;Acc:HGNC:15989]	protein_coding
PVALB	MDD	ENSG00000134371	CDC73	5.29416	0.158021	0.659588	0.511004	0.968893	-6.56228	FALSE	79577	cell division cycle 73 [Source:HGNC Symbol;Acc:HGNC:16783]	protein_coding
PVALB	MDD	ENSG00000134375	TIMM17A	3.09256	0.0321588	0.0739488	0.941196	0.99813	-6.03738	FALSE	10440	translocase of inner mitochondrial membrane 17A [Source:HGNC Symbol;Acc:HGNC:17315]	protein_coding
PVALB	MDD	ENSG00000134376	CRB1	5.07114	0.00981676	0.0373518	0.970277	0.999155	-6.78962	FALSE	23418	crumbs cell polarity complex component 1 [Source:HGNC Symbol;Acc:HGNC:2343]	protein_coding
PVALB	MDD	ENSG00000134389	CFHR5	-2.56114	-2.62007	-2.47385	0.0150161	0.595596	-3.01302	FALSE	81494	complement factor H related 5 [Source:HGNC Symbol;Acc:HGNC:24668]	protein_coding
PVALB	MDD	ENSG00000134398	ERN2	-2.75203	-0.539815	-0.56939	0.570342	0.973435	-5.32682	FALSE	10595	endoplasmic reticulum to nucleus signaling 2 [Source:HGNC Symbol;Acc:HGNC:16942]	protein_coding
PVALB	MDD	ENSG00000134419	RPS15A	1.30057	-0.758602	-1.01928	0.310479	0.941304	-5.24928	FALSE	6210	ribosomal protein S15a [Source:HGNC Symbol;Acc:HGNC:10389]	protein_coding
PVALB	MDD	ENSG00000134440	NARS1	5.84031	-0.0704207	-0.367538	0.713979	0.988371	-6.95969	FALSE	4677	asparaginyl-tRNA synthetase 1 [Source:HGNC Symbol;Acc:HGNC:7643]	protein_coding
PVALB	MDD	ENSG00000134444	RELCH	6.29882	0.0157964	0.115121	0.908575	0.99813	-7.18532	FALSE	57614	RAB11 binding and LisH domain, coiled-coil and HEAT repeat containing [Source:HGNC Symbol;Acc:HGNC:29289]	protein_coding
PVALB	MDD	ENSG00000134452	FBH1	5.72909	0.0561599	0.302212	0.763106	0.99292	-6.84006	FALSE	84893	F-box DNA helicase 1 [Source:HGNC Symbol;Acc:HGNC:13620]	protein_coding
PVALB	MDD	ENSG00000134453	RBM17	5.71378	0.105189	0.577709	0.564733	0.973435	-6.77761	FALSE	84991	RNA binding motif protein 17 [Source:HGNC Symbol;Acc:HGNC:16944]	protein_coding
PVALB	MDD	ENSG00000134460	IL2RA	-1.56739	0.700758	0.778379	0.438146	0.960849	-5.28819	FALSE	3559	interleukin 2 receptor subunit alpha [Source:HGNC Symbol;Acc:HGNC:6008]	protein_coding
PVALB	MDD	ENSG00000134461	ANKRD16	5.1291	-0.140094	-0.704389	0.482795	0.965108	-6.4779	FALSE	54522	ankyrin repeat domain 16 [Source:HGNC Symbol;Acc:HGNC:23471]	protein_coding
PVALB	MDD	ENSG00000134463	ECHDC3	-2.90072	0.491157	0.501129	0.61736	0.979997	-5.34278	FALSE	79746	enoyl-CoA hydratase domain containing 3 [Source:HGNC Symbol;Acc:HGNC:23489]	protein_coding
PVALB	MDD	ENSG00000134470	IL15RA	1.05713	1.34202	1.42364	0.157601	0.891261	-4.72822	FALSE	3601	interleukin 15 receptor subunit alpha [Source:HGNC Symbol;Acc:HGNC:5978]	protein_coding
PVALB	MDD	ENSG00000134480	CCNH	4.46784	-0.267931	-0.934294	0.352357	0.95154	-6.07567	FALSE	902	cyclin H [Source:HGNC Symbol;Acc:HGNC:1594]	protein_coding
PVALB	MDD	ENSG00000134489	HRH4	-2.60543	-1.09691	-1.02039	0.309957	0.941017	-5.0077	FALSE	59340	histamine receptor H4 [Source:HGNC Symbol;Acc:HGNC:17383]	protein_coding
PVALB	MDD	ENSG00000134490	TMEM241	5.1312	0.052429	0.226456	0.8213	0.99573	-6.6505	FALSE	85019	transmembrane protein 241 [Source:HGNC Symbol;Acc:HGNC:31723]	protein_coding
PVALB	MDD	ENSG00000134504	KCTD1	6.34918	0.0145221	0.10428	0.917151	0.99813	-7.22088	FALSE	284252	potassium channel tetramerization domain containing 1 [Source:HGNC Symbol;Acc:HGNC:18249]	protein_coding
PVALB	MDD	ENSG00000134508	CABLES1	4.95232	0.242824	0.860001	0.391804	0.959861	-6.3036	FALSE	91768	Cdk5 and Abl enzyme substrate 1 [Source:HGNC Symbol;Acc:HGNC:25097]	protein_coding
PVALB	MDD	ENSG00000134516	DOCK2	3.10069	-0.552424	-1.00723	0.316206	0.944702	-5.66293	FALSE	1794	dedicator of cytokinesis 2 [Source:HGNC Symbol;Acc:HGNC:2988]	protein_coding
PVALB	MDD	ENSG00000134531	EMP1	-2.11412	0.147952	0.128815	0.897757	0.99813	-5.43552	FALSE	2012	epithelial membrane protein 1 [Source:HGNC Symbol;Acc:HGNC:3333]	protein_coding
PVALB	MDD	ENSG00000134532	SOX5	9.69007	0.0304016	0.383944	0.702199	0.988285	-9.60269	FALSE	6660	SRY-box transcription factor 5 [Source:HGNC Symbol;Acc:HGNC:11201]	protein_coding
PVALB	MDD	ENSG00000134533	RERG	3.14395	0.312677	0.562493	0.575013	0.973555	-5.81627	FALSE	85004	RAS like estrogen regulated growth inhibitor [Source:HGNC Symbol;Acc:HGNC:15980]	protein_coding
PVALB	MDD	ENSG00000134538	SLCO1B1	-1.08606	-0.635248	-0.708559	0.480213	0.965108	-5.29403	FALSE	10599	solute carrier organic anion transporter family member 1B1 [Source:HGNC Symbol;Acc:HGNC:10959]	protein_coding
PVALB	MDD	ENSG00000134539	KLRD1	2.1949	0.464661	0.746255	0.457228	0.963711	-5.56307	FALSE	3824	killer cell lectin like receptor D1 [Source:HGNC Symbol;Acc:HGNC:6378]	protein_coding
PVALB	MDD	ENSG00000134548	SPX	0.76129	0.288564	0.303763	0.761927	0.99292	-5.50721	FALSE	80763	spexin hormone [Source:HGNC Symbol;Acc:HGNC:28139]	protein_coding
PVALB	MDD	ENSG00000134551	PRH2	-1.98236	0.929626	0.86337	0.389958	0.959861	-5.10583	FALSE	5555	proline rich protein HaeIII subfamily 2 [Source:HGNC Symbol;Acc:HGNC:9367]	protein_coding
PVALB	MDD	ENSG00000134569	LRP4	3.06536	-0.012004	-0.0206967	0.983528	0.999155	-5.89288	FALSE	4038	LDL receptor related protein 4 [Source:HGNC Symbol;Acc:HGNC:6696]	protein_coding
PVALB	MDD	ENSG00000134571	MYBPC3	-3.07766	0.932794	0.939164	0.349864	0.95154	-5.06556	FALSE	4607	myosin binding protein C3 [Source:HGNC Symbol;Acc:HGNC:7551]	protein_coding
PVALB	MDD	ENSG00000134574	DDB2	1.21801	0.233376	0.30356	0.762081	0.99292	-5.67182	FALSE	1643	damage specific DNA binding protein 2 [Source:HGNC Symbol;Acc:HGNC:2718]	protein_coding
PVALB	MDD	ENSG00000134575	ACP2	4.32906	0.302322	0.9785	0.330141	0.948199	-5.95608	FALSE	53	acid phosphatase 2, lysosomal [Source:HGNC Symbol;Acc:HGNC:123]	protein_coding
PVALB	MDD	ENSG00000134588	USP26	-1.29685	-0.617629	-0.708454	0.480278	0.965108	-5.31279	FALSE	83844	ubiquitin specific peptidase 26 [Source:HGNC Symbol;Acc:HGNC:13485]	protein_coding
PVALB	MDD	ENSG00000134590	RTL8C	6.3997	-0.0538476	-0.330073	0.742022	0.991556	-7.15322	FALSE	8933	retrotransposon Gag like 8C [Source:HGNC Symbol;Acc:HGNC:2569]	protein_coding
PVALB	MDD	ENSG00000134594	RAB33A	0.294303	-1.80678	-1.67952	0.0961099	0.842872	-4.32289	FALSE	9363	RAB33A, member RAS oncogene family [Source:HGNC Symbol;Acc:HGNC:9773]	protein_coding
PVALB	MDD	ENSG00000134597	RBMX2	2.29673	-0.829216	-1.39614	0.165702	0.892175	-4.97845	FALSE	51634	RNA binding motif protein X-linked 2 [Source:HGNC Symbol;Acc:HGNC:24282]	protein_coding
PVALB	MDD	ENSG00000134602	STK26	-1.09472	-1.23874	-1.21186	0.228364	0.915415	-4.87807	FALSE	51765	serine/threonine kinase 26 [Source:HGNC Symbol;Acc:HGNC:18174]	protein_coding
PVALB	MDD	ENSG00000134612	FOLH1B	-1.41727	-0.664474	-0.718585	0.474038	0.965108	-5.2994	FALSE		folate hydrolase 1B (pseudogene) [Source:HGNC Symbol;Acc:HGNC:13636]	transcribed_unprocessed_pseudogene
PVALB	MDD	ENSG00000134627	PIWIL4	-1.85983	-1.84338	-1.6194	0.108447	0.857184	-4.35711	FALSE	143689	piwi like RNA-mediated gene silencing 4 [Source:HGNC Symbol;Acc:HGNC:18444]	protein_coding
PVALB	MDD	ENSG00000134640	MTNR1B	-1.24875	1.88069	1.75159	0.0828482	0.831202	-4.20902	FALSE	4544	melatonin receptor 1B [Source:HGNC Symbol;Acc:HGNC:7464]	protein_coding
PVALB	MDD	ENSG00000134644	PUM1	6.90147	-0.145986	-1.401	0.164248	0.892175	-6.4442	FALSE	9698	pumilio RNA binding family member 1 [Source:HGNC Symbol;Acc:HGNC:14957]	protein_coding
PVALB	MDD	ENSG00000134668	SPOCD1	-2.23312	1.20574	1.26897	0.207339	0.910985	-4.81083	FALSE	90853	SPOC domain containing 1 [Source:HGNC Symbol;Acc:HGNC:26338]	protein_coding
PVALB	MDD	ENSG00000134684	YARS1	6.44177	-0.333024	-2.57956	0.0113168	0.546281	-3.98097	FALSE	8565	tyrosyl-tRNA synthetase 1 [Source:HGNC Symbol;Acc:HGNC:12840]	protein_coding
PVALB	MDD	ENSG00000134686	PHC2	6.55122	-0.118254	-0.904367	0.36793	0.957454	-6.85908	FALSE	1912	polyhomeotic homolog 2 [Source:HGNC Symbol;Acc:HGNC:3183]	protein_coding
PVALB	MDD	ENSG00000134690	CDCA8	0.183424	-0.878163	-0.987591	0.325688	0.946453	-5.14065	FALSE	55143	cell division cycle associated 8 [Source:HGNC Symbol;Acc:HGNC:14629]	protein_coding
PVALB	MDD	ENSG00000134697	GNL2	3.11473	-0.271114	-0.554067	0.580745	0.974788	-5.92393	FALSE	29889	G protein nucleolar 2 [Source:HGNC Symbol;Acc:HGNC:29925]	protein_coding
PVALB	MDD	ENSG00000134698	AGO4	5.60316	0.0437567	0.230458	0.818197	0.995531	-6.85572	FALSE	192670	argonaute RISC component 4 [Source:HGNC Symbol;Acc:HGNC:18424]	protein_coding
PVALB	MDD	ENSG00000134709	HOOK1	5.2967	0.0929134	0.406814	0.684996	0.986367	-6.65645	FALSE	51361	hook microtubule tethering protein 1 [Source:HGNC Symbol;Acc:HGNC:19884]	protein_coding
PVALB	MDD	ENSG00000134716	CYP2J2	-0.436	-2.71282	-3.09755	0.00252037	0.301913	-1.61319	FALSE	1573	cytochrome P450 family 2 subfamily J member 2 [Source:HGNC Symbol;Acc:HGNC:2634]	protein_coding
PVALB	MDD	ENSG00000134717	BTF3L4	3.8273	-0.350898	-1.05062	0.295914	0.934943	-5.7501	FALSE	91408	basic transcription factor 3 like 4 [Source:HGNC Symbol;Acc:HGNC:30547]	protein_coding
PVALB	MDD	ENSG00000134744	TUT4	6.76004	0.100152	0.853474	0.395395	0.959861	-6.97262	FALSE	23318	terminal uridylyl transferase 4 [Source:HGNC Symbol;Acc:HGNC:28981]	protein_coding
PVALB	MDD	ENSG00000134748	PRPF38A	3.1114	0.261862	0.578475	0.564218	0.973435	-5.9289	FALSE	84950	pre-mRNA processing factor 38A [Source:HGNC Symbol;Acc:HGNC:25930]	protein_coding
PVALB	MDD	ENSG00000134755	DSC2	-0.474906	-0.114542	-0.108461	0.913843	0.99813	-5.45217	FALSE	1824	desmocollin 2 [Source:HGNC Symbol;Acc:HGNC:3036]	protein_coding
PVALB	MDD	ENSG00000134757	DSG3	-2.91453	1.26184	1.39357	0.166474	0.892175	-4.67052	FALSE	1830	desmoglein 3 [Source:HGNC Symbol;Acc:HGNC:3050]	protein_coding
PVALB	MDD	ENSG00000134758	RNF138	1.85389	-0.763694	-1.16193	0.247973	0.925358	-5.16032	FALSE	51444	ring finger protein 138 [Source:HGNC Symbol;Acc:HGNC:17765]	protein_coding
PVALB	MDD	ENSG00000134759	ELP2	6.0736	-0.0720656	-0.488627	0.626154	0.980995	-6.92633	FALSE	55250	elongator acetyltransferase complex subunit 2 [Source:HGNC Symbol;Acc:HGNC:18248]	protein_coding
PVALB	MDD	ENSG00000134760	DSG1	-2.47751	1.14325	1.09467	0.276239	0.930778	-4.95518	FALSE	1828	desmoglein 1 [Source:HGNC Symbol;Acc:HGNC:3048]	protein_coding
PVALB	MDD	ENSG00000134762	DSC3	-1.19167	-1.51062	-1.63314	0.10552	0.854205	-4.41118	FALSE	1825	desmocollin 3 [Source:HGNC Symbol;Acc:HGNC:3037]	protein_coding
PVALB	MDD	ENSG00000134769	DTNA	9.04493	-0.113374	-1.76551	0.0818981	0.830581	-7.3226	FALSE	1837	dystrobrevin alpha [Source:HGNC Symbol;Acc:HGNC:3057]	protein_coding
PVALB	MDD	ENSG00000134775	FHOD3	8.46754	0.0474813	0.588816	0.557856	0.973435	-8.17543	FALSE	80206	formin homology 2 domain containing 3 [Source:HGNC Symbol;Acc:HGNC:26178]	protein_coding
PVALB	MDD	ENSG00000134779	TPGS2	5.7819	0.0948105	0.541574	0.589293	0.978131	-6.83149	FALSE	25941	tubulin polyglutamylase complex subunit 2 [Source:HGNC Symbol;Acc:HGNC:24561]	protein_coding
PVALB	MDD	ENSG00000134780	DAGLA	6.34879	-0.0982759	-0.732766	0.465381	0.965108	-6.9227	FALSE	747	diacylglycerol lipase alpha [Source:HGNC Symbol;Acc:HGNC:1165]	protein_coding
PVALB	MDD	ENSG00000134809	TIMM10	-0.215846	-0.664251	-0.609024	0.543862	0.972998	-5.30542	FALSE	26519	translocase of inner mitochondrial membrane 10 [Source:HGNC Symbol;Acc:HGNC:11814]	protein_coding
PVALB	MDD	ENSG00000134812	CBLIF	-1.69099	-1.65193	-1.53887	0.126931	0.872476	-4.48113	FALSE	2694	cobalamin binding intrinsic factor [Source:HGNC Symbol;Acc:HGNC:4268]	protein_coding
PVALB	MDD	ENSG00000134815	DHX34	4.36672	0.0112827	0.0377853	0.969933	0.999155	-6.42568	FALSE	9704	DExH-box helicase 34 [Source:HGNC Symbol;Acc:HGNC:16719]	protein_coding
PVALB	MDD	ENSG00000134824	FADS2	3.37445	-0.716677	-1.44768	0.150772	0.88759	-5.05101	FALSE	9415	fatty acid desaturase 2 [Source:HGNC Symbol;Acc:HGNC:3575]	protein_coding
PVALB	MDD	ENSG00000134825	TMEM258	-2.12018	-0.790092	-0.712843	0.477569	0.965108	-5.18865	FALSE	746	transmembrane protein 258 [Source:HGNC Symbol;Acc:HGNC:1164]	protein_coding
PVALB	MDD	ENSG00000134827	TCN1	-1.84807	0.714315	0.675281	0.501024	0.967499	-5.26986	FALSE	6947	transcobalamin 1 [Source:HGNC Symbol;Acc:HGNC:11652]	protein_coding
PVALB	MDD	ENSG00000134830	C5AR2	-3.30795	1.49998	1.54364	0.125771	0.871298	-4.46566	FALSE	27202	complement C5a receptor 2 [Source:HGNC Symbol;Acc:HGNC:4527]	protein_coding
PVALB	MDD	ENSG00000134851	TMEM165	5.05009	-0.197286	-0.76684	0.444947	0.960849	-6.39668	FALSE	55858	transmembrane protein 165 [Source:HGNC Symbol;Acc:HGNC:30760]	protein_coding
PVALB	MDD	ENSG00000134852	CLOCK	6.34824	0.136838	1.08038	0.28252	0.930778	-6.58393	FALSE	9575	clock circadian regulator [Source:HGNC Symbol;Acc:HGNC:2082]	protein_coding
PVALB	MDD	ENSG00000134853	PDGFRA	-0.225723	0.0553314	0.050377	0.95992	0.999097	-5.45477	FALSE	5156	platelet derived growth factor receptor alpha [Source:HGNC Symbol;Acc:HGNC:8803]	protein_coding
PVALB	MDD	ENSG00000134864	GGACT	-2.1367	0.181215	0.157826	0.874906	0.99813	-5.39269	FALSE	87769	gamma-glutamylamine cyclotransferase [Source:HGNC Symbol;Acc:HGNC:25100]	protein_coding
PVALB	MDD	ENSG00000134871	COL4A2	7.55831	0.135798	1.17505	0.242919	0.923545	-7.05668	FALSE	1284	collagen type IV alpha 2 chain [Source:HGNC Symbol;Acc:HGNC:2203]	protein_coding
PVALB	MDD	ENSG00000134873	CLDN10	1.84453	-1.64961	-2.37872	0.0192323	0.62248	-3.28037	FALSE	9071	claudin 10 [Source:HGNC Symbol;Acc:HGNC:2033]	protein_coding
PVALB	MDD	ENSG00000134874	DZIP1	7.03789	-0.0391256	-0.337029	0.736787	0.990287	-7.41822	FALSE	22873	DAZ interacting zinc finger protein 1 [Source:HGNC Symbol;Acc:HGNC:20908]	protein_coding
PVALB	MDD	ENSG00000134882	UBAC2	6.91696	-0.00833831	-0.0640807	0.949031	0.99813	-7.37135	FALSE	337867	UBA domain containing 2 [Source:HGNC Symbol;Acc:HGNC:20486]	protein_coding
PVALB	MDD	ENSG00000134884	ARGLU1	7.27648	0.0569597	0.536466	0.592804	0.978683	-7.46676	FALSE	55082	arginine and glutamate rich 1 [Source:HGNC Symbol;Acc:HGNC:25482]	protein_coding
PVALB	MDD	ENSG00000134897	BIVM	2.56019	-0.885249	-1.3906	0.16737	0.893567	-5.03184	FALSE	54841	basic, immunoglobulin-like variable motif containing [Source:HGNC Symbol;Acc:HGNC:16034]	protein_coding
PVALB	MDD	ENSG00000134899	ERCC5	-0.772985	0.905399	0.80561	0.42234	0.960849	-5.14309	FALSE	2073	ERCC excision repair 5, endonuclease [Source:HGNC Symbol;Acc:HGNC:3437]	protein_coding
PVALB	MDD	ENSG00000134900	TPP2	5.87891	-0.356192	-2.0649	0.0414675	0.738178	-4.878	FALSE	7174	tripeptidyl peptidase 2 [Source:HGNC Symbol;Acc:HGNC:12016]	protein_coding
PVALB	MDD	ENSG00000134901	POGLUT2	0.344551	-1.23378	-1.25295	0.213089	0.913638	-4.84526	FALSE	79070	protein O-glucosyltransferase 2 [Source:HGNC Symbol;Acc:HGNC:19350]	protein_coding
PVALB	MDD	ENSG00000134905	CARS2	5.6383	0.202813	1.03631	0.302508	0.936504	-6.33344	FALSE	79587	cysteinyl-tRNA synthetase 2, mitochondrial [Source:HGNC Symbol;Acc:HGNC:25695]	protein_coding
PVALB	MDD	ENSG00000134909	ARHGAP32	8.20259	-0.139265	-2.29999	0.0234841	0.646506	-5.58389	FALSE	9743	Rho GTPase activating protein 32 [Source:HGNC Symbol;Acc:HGNC:17399]	protein_coding
PVALB	MDD	ENSG00000134910	STT3A	3.69318	-0.660931	-1.74259	0.0844168	0.835835	-4.74295	FALSE	3703	STT3 oligosaccharyltransferase complex catalytic subunit A [Source:HGNC Symbol;Acc:HGNC:6172]	protein_coding
PVALB	MDD	ENSG00000134917	ADAMTS8	3.27742	-0.630431	-1.31947	0.189963	0.902558	-5.29926	FALSE	11095	ADAM metallopeptidase with thrombospondin type 1 motif 8 [Source:HGNC Symbol;Acc:HGNC:224]	protein_coding
PVALB	MDD	ENSG00000134954	ETS1	5.01409	-0.0375526	-0.137534	0.890879	0.99813	-6.78766	FALSE	2113	ETS proto-oncogene 1, transcription factor [Source:HGNC Symbol;Acc:HGNC:3488]	protein_coding
PVALB	MDD	ENSG00000134955	SLC37A2	-0.705885	-1.49894	-1.45758	0.148025	0.886659	-4.59487	FALSE	219855	solute carrier family 37 member 2 [Source:HGNC Symbol;Acc:HGNC:20644]	protein_coding
PVALB	MDD	ENSG00000134962	KLB	-0.475455	-0.354197	-0.352873	0.724911	0.989503	-5.45082	FALSE	152831	klotho beta [Source:HGNC Symbol;Acc:HGNC:15527]	protein_coding
PVALB	MDD	ENSG00000134970	TMED7	0.597467	0.198583	0.224353	0.822931	0.99573	-5.56878	FALSE	51014	transmembrane p24 trafficking protein 7 [Source:HGNC Symbol;Acc:HGNC:24253]	protein_coding
PVALB	MDD	ENSG00000134982	APC	8.25418	0.00243887	0.0377731	0.969942	0.999155	-8.2222	FALSE	324	APC regulator of WNT signaling pathway [Source:HGNC Symbol;Acc:HGNC:583]	protein_coding
PVALB	MDD	ENSG00000134986	NREP	4.24221	0.0455929	0.143441	0.886225	0.99813	-6.40525	FALSE	9315	neuronal regeneration related protein [Source:HGNC Symbol;Acc:HGNC:16834]	protein_coding
PVALB	MDD	ENSG00000134986	NREP	4.24221	0.0455929	0.143441	0.886225	0.99813	-6.40525	FALSE	124906525	neuronal regeneration related protein [Source:HGNC Symbol;Acc:HGNC:16834]	protein_coding
PVALB	MDD	ENSG00000134987	WDR36	3.42409	-0.31468	-0.806888	0.421607	0.960849	-5.85931	FALSE	134430	WD repeat domain 36 [Source:HGNC Symbol;Acc:HGNC:30696]	protein_coding
PVALB	MDD	ENSG00000134996	OSTF1	2.88026	-0.0548302	-0.10989	0.912712	0.99813	-5.9711	FALSE	26578	osteoclast stimulating factor 1 [Source:HGNC Symbol;Acc:HGNC:8510]	protein_coding
PVALB	MDD	ENSG00000135002	RFK	1.98313	-0.819927	-1.2591	0.210868	0.912664	-5.107	FALSE	55312	riboflavin kinase [Source:HGNC Symbol;Acc:HGNC:30324]	protein_coding
PVALB	MDD	ENSG00000135018	UBQLN1	6.28859	-0.146769	-0.96679	0.335934	0.948606	-6.71155	FALSE	29979	ubiquilin 1 [Source:HGNC Symbol;Acc:HGNC:12508]	protein_coding
PVALB	MDD	ENSG00000135040	NAA35	5.78959	-0.00256537	-0.0142488	0.988659	0.999155	-6.9758	FALSE	60560	N-alpha-acetyltransferase 35, NatC auxiliary subunit [Source:HGNC Symbol;Acc:HGNC:24340]	protein_coding
PVALB	MDD	ENSG00000135045	C9orf40	-0.876826	0.689123	0.586338	0.558943	0.973435	-5.28216	FALSE	55071	chromosome 9 open reading frame 40 [Source:HGNC Symbol;Acc:HGNC:23433]	protein_coding
PVALB	MDD	ENSG00000135046	ANXA1	-2.81868	-0.367303	-0.339988	0.734564	0.990207	-5.37185	FALSE	301	annexin A1 [Source:HGNC Symbol;Acc:HGNC:533]	protein_coding
PVALB	MDD	ENSG00000135047	CTSL	3.78932	-0.305841	-0.865946	0.388551	0.959861	-5.96946	FALSE	1514	cathepsin L [Source:HGNC Symbol;Acc:HGNC:2537]	protein_coding
PVALB	MDD	ENSG00000135048	CEMIP2	4.12051	-0.252949	-0.686041	0.494243	0.966124	-6.10965	FALSE	23670	cell migration inducing hyaluronidase 2 [Source:HGNC Symbol;Acc:HGNC:11869]	protein_coding
PVALB	MDD	ENSG00000135049	AGTPBP1	6.93407	-0.0249262	-0.230618	0.818073	0.995531	-7.46154	FALSE	23287	ATP/GTP binding carboxypeptidase 1 [Source:HGNC Symbol;Acc:HGNC:17258]	protein_coding
PVALB	MDD	ENSG00000135052	GOLM1	6.51652	-0.084547	-0.590568	0.556115	0.973435	-7.08016	FALSE	51280	golgi membrane protein 1 [Source:HGNC Symbol;Acc:HGNC:15451]	protein_coding
PVALB	MDD	ENSG00000135063	FAM189A2	2.59389	0.103001	0.165754	0.868678	0.99813	-5.934	FALSE	9413	family with sequence similarity 189 member A2 [Source:HGNC Symbol;Acc:HGNC:24820]	protein_coding
PVALB	MDD	ENSG00000135069	PSAT1	1.66874	-0.718891	-1.00261	0.318419	0.945029	-5.31557	FALSE	29968	phosphoserine aminotransferase 1 [Source:HGNC Symbol;Acc:HGNC:19129]	protein_coding
PVALB	MDD	ENSG00000135070	ISCA1	3.74164	-0.410268	-0.93403	0.352493	0.95154	-5.85144	FALSE	81689	iron-sulfur cluster assembly 1 [Source:HGNC Symbol;Acc:HGNC:28660]	protein_coding
PVALB	MDD	ENSG00000135074	ADAM19	4.93616	-0.144249	-0.496395	0.620683	0.980364	-6.54277	FALSE	8728	ADAM metallopeptidase domain 19 [Source:HGNC Symbol;Acc:HGNC:197]	protein_coding
PVALB	MDD	ENSG00000135077	HAVCR2	3.09592	-0.234984	-0.430197	0.667959	0.983455	-5.9521	FALSE	84868	hepatitis A virus cellular receptor 2 [Source:HGNC Symbol;Acc:HGNC:18437]	protein_coding
PVALB	MDD	ENSG00000135083	CCNJL	5.57274	-0.0642573	-0.307108	0.759387	0.992894	-6.81325	FALSE	79616	cyclin J like [Source:HGNC Symbol;Acc:HGNC:25876]	protein_coding
PVALB	MDD	ENSG00000135090	TAOK3	7.47949	-0.0429725	-0.387843	0.69894	0.988285	-7.60925	FALSE	51347	TAO kinase 3 [Source:HGNC Symbol;Acc:HGNC:18133]	protein_coding
PVALB	MDD	ENSG00000135093	USP30	4.50776	0.0557336	0.200798	0.841256	0.997784	-6.38294	FALSE	84749	ubiquitin specific peptidase 30 [Source:HGNC Symbol;Acc:HGNC:20065]	protein_coding
PVALB	MDD	ENSG00000135094	SDS	-1.03929	-1.35512	-1.14983	0.252901	0.927394	-4.89163	FALSE	10993	serine dehydratase [Source:HGNC Symbol;Acc:HGNC:10691]	protein_coding
PVALB	MDD	ENSG00000135097	MSI1	2.25075	0.522653	0.804155	0.423176	0.960849	-5.59839	FALSE	4440	musashi RNA binding protein 1 [Source:HGNC Symbol;Acc:HGNC:7330]	protein_coding
PVALB	MDD	ENSG00000135100	HNF1A	-1.7602	0.0900117	0.084987	0.932438	0.99813	-5.44018	FALSE	6927	HNF1 homeobox A [Source:HGNC Symbol;Acc:HGNC:11621]	protein_coding
PVALB	MDD	ENSG00000135108	FBXO21	6.48252	0.166421	1.36542	0.175124	0.897997	-6.3452	FALSE	23014	F-box protein 21 [Source:HGNC Symbol;Acc:HGNC:13592]	protein_coding
PVALB	MDD	ENSG00000135114	OASL	-3.19961	-0.700888	-0.745104	0.457921	0.963872	-5.21944	FALSE	8638	2'-5'-oligoadenylate synthetase like [Source:HGNC Symbol;Acc:HGNC:8090]	protein_coding
PVALB	MDD	ENSG00000135116	HRK	2.38528	-0.0554648	-0.0777518	0.938178	0.99813	-5.82846	FALSE	8739	harakiri, BCL2 interacting protein [Source:HGNC Symbol;Acc:HGNC:5185]	protein_coding
PVALB	MDD	ENSG00000135119	RNFT2	6.24633	0.104518	0.717071	0.474968	0.965108	-6.89562	FALSE	84900	ring finger protein, transmembrane 2 [Source:HGNC Symbol;Acc:HGNC:25905]	protein_coding
PVALB	MDD	ENSG00000135124	P2RX4	1.18049	-1.10508	-1.35038	0.17988	0.898759	-4.84098	FALSE	5025	purinergic receptor P2X 4 [Source:HGNC Symbol;Acc:HGNC:8535]	protein_coding
PVALB	MDD	ENSG00000135127	BICDL1	7.40043	0.00419714	0.0459792	0.963417	0.999097	-7.68218	FALSE	92558	BICD family like cargo adaptor 1 [Source:HGNC Symbol;Acc:HGNC:28095]	protein_coding
PVALB	MDD	ENSG00000135144	DTX1	5.65688	-0.137172	-0.787015	0.433097	0.960849	-6.61264	FALSE	1840	deltex E3 ubiquitin ligase 1 [Source:HGNC Symbol;Acc:HGNC:3060]	protein_coding
PVALB	MDD	ENSG00000135148	TRAFD1	2.59367	0.301786	0.491154	0.624372	0.980995	-5.80107	FALSE	10906	TRAF-type zinc finger domain containing 1 [Source:HGNC Symbol;Acc:HGNC:24808]	protein_coding
PVALB	MDD	ENSG00000135164	DMTF1	6.07943	-0.327204	-2.1082	0.0374619	0.724976	-4.92823	FALSE	9988	cyclin D binding myb like transcription factor 1 [Source:HGNC Symbol;Acc:HGNC:14603]	protein_coding
PVALB	MDD	ENSG00000135185	TMEM243	3.25845	-0.15791	-0.352722	0.725024	0.989503	-6.08632	FALSE	79161	transmembrane protein 243 [Source:HGNC Symbol;Acc:HGNC:21707]	protein_coding
PVALB	MDD	ENSG00000135205	CCDC146	4.67413	0.0151211	0.0547238	0.956465	0.998197	-6.54329	FALSE	57639	coiled-coil domain containing 146 [Source:HGNC Symbol;Acc:HGNC:29296]	protein_coding
PVALB	MDD	ENSG00000135211	TMEM60	-3.14516	-0.23042	-0.212581	0.832078	0.996821	-5.39272	FALSE	85025	transmembrane protein 60 [Source:HGNC Symbol;Acc:HGNC:21754]	protein_coding
PVALB	MDD	ENSG00000135218	CD36	2.11044	-0.796721	-1.07227	0.286126	0.93115	-5.28797	FALSE	948	CD36 molecule [Source:HGNC Symbol;Acc:HGNC:1663]	protein_coding
PVALB	MDD	ENSG00000135220	UGT2A3	-3.29305	3.49083	3.76456	0.000278995	0.103166	-0.0232501	TRUE	79799	UDP glucuronosyltransferase family 2 member A3 [Source:HGNC Symbol;Acc:HGNC:28528]	protein_coding
PVALB	MDD	ENSG00000135241	PNPLA8	4.53965	0.24614	0.877288	0.38239	0.959861	-6.14464	FALSE	50640	patatin like phospholipase domain containing 8 [Source:HGNC Symbol;Acc:HGNC:28900]	protein_coding
PVALB	MDD	ENSG00000135245	HILPDA	-3.21321	0.679586	0.602309	0.548304	0.973435	-5.2507	FALSE	29923	hypoxia inducible lipid droplet associated [Source:HGNC Symbol;Acc:HGNC:28859]	protein_coding
PVALB	MDD	ENSG00000135248	GARIN1B	-1.76088	0.372262	0.339161	0.735185	0.990207	-5.40424	FALSE	84691	golgi associated RAB2 interactor 1B [Source:HGNC Symbol;Acc:HGNC:30704]	protein_coding
PVALB	MDD	ENSG00000135249	RINT1	3.91814	0.160149	0.431315	0.667149	0.983146	-6.2454	FALSE	60561	RAD50 interactor 1 [Source:HGNC Symbol;Acc:HGNC:21876]	protein_coding
PVALB	MDD	ENSG00000135250	SRPK2	8.17958	0.00368599	0.0563151	0.955201	0.99813	-8.18021	FALSE	6733	SRSF protein kinase 2 [Source:HGNC Symbol;Acc:HGNC:11306]	protein_coding
PVALB	MDD	ENSG00000135253	KCP	2.28861	-0.385076	-0.711296	0.478523	0.965108	-5.73417	FALSE	375616	kielin cysteine rich BMP regulator [Source:HGNC Symbol;Acc:HGNC:17585]	protein_coding
PVALB	MDD	ENSG00000135269	TES	-2.45851	-1.6775	-1.74851	0.0833825	0.833278	-4.21174	FALSE	26136	testin LIM domain protein [Source:HGNC Symbol;Acc:HGNC:14620]	protein_coding
PVALB	MDD	ENSG00000135272	MDFIC	2.0665	-0.58955	-0.821287	0.413397	0.960849	-5.5045	FALSE	29969	MyoD family inhibitor domain containing [Source:HGNC Symbol;Acc:HGNC:28870]	protein_coding
PVALB	MDD	ENSG00000135297	MTO1	3.13643	0.28148	0.599607	0.550097	0.973435	-5.9574	FALSE	25821	mitochondrial tRNA translation optimization 1 [Source:HGNC Symbol;Acc:HGNC:19261]	protein_coding
PVALB	MDD	ENSG00000135298	ADGRB3	11.0019	0.358236	19.4962	8.62431e-30	2.05586e-25	51.4667	TRUE	577	adhesion G protein-coupled receptor B3 [Source:HGNC Symbol;Acc:HGNC:945]	protein_coding
PVALB	MDD	ENSG00000135299	ANKRD6	4.48355	-0.116409	-0.401494	0.688896	0.986512	-6.39081	FALSE	22881	ankyrin repeat domain 6 [Source:HGNC Symbol;Acc:HGNC:17280]	protein_coding
PVALB	MDD	ENSG00000135314	KHDC1	0.979552	-0.153645	-0.188217	0.85108	0.99813	-5.66966	FALSE	80759	KH domain containing 1 [Source:HGNC Symbol;Acc:HGNC:21366]	protein_coding
PVALB	MDD	ENSG00000135315	CEP162	3.57892	0.0131523	0.0332377	0.97355	0.999155	-6.25204	FALSE	22832	centrosomal protein 162 [Source:HGNC Symbol;Acc:HGNC:21107]	protein_coding
PVALB	MDD	ENSG00000135316	SYNCRIP	5.04071	0.217722	0.994535	0.322315	0.946072	-6.20507	FALSE	10492	synaptotagmin binding cytoplasmic RNA interacting protein [Source:HGNC Symbol;Acc:HGNC:16918]	protein_coding
PVALB	MDD	ENSG00000135317	SNX14	5.92959	-0.210175	-1.30536	0.194705	0.905641	-6.15449	FALSE	57231	sorting nexin 14 [Source:HGNC Symbol;Acc:HGNC:14977]	protein_coding
PVALB	MDD	ENSG00000135318	NT5E	2.55653	0.525222	0.795467	0.428188	0.960849	-5.51542	FALSE	4907	5'-nucleotidase ecto [Source:HGNC Symbol;Acc:HGNC:8021]	protein_coding
PVALB	MDD	ENSG00000135324	MRAP2	2.52492	0.719825	1.10418	0.272112	0.930778	-5.36189	FALSE	112609	melanocortin 2 receptor accessory protein 2 [Source:HGNC Symbol;Acc:HGNC:21232]	protein_coding
PVALB	MDD	ENSG00000135333	EPHA7	6.10179	0.124115	0.781625	0.436244	0.960849	-6.80238	FALSE	2045	EPH receptor A7 [Source:HGNC Symbol;Acc:HGNC:3390]	protein_coding
PVALB	MDD	ENSG00000135334	AKIRIN2	3.98369	0.0286332	0.0772631	0.938565	0.99813	-6.32371	FALSE	55122	akirin 2 [Source:HGNC Symbol;Acc:HGNC:21407]	protein_coding
PVALB	MDD	ENSG00000135336	ORC3	5.22048	-0.132102	-0.606658	0.545425	0.973435	-6.49037	FALSE	23595	origin recognition complex subunit 3 [Source:HGNC Symbol;Acc:HGNC:8489]	protein_coding
PVALB	MDD	ENSG00000135338	LCA5	1.71428	0.597771	0.830587	0.408146	0.960849	-5.40715	FALSE	167691	lebercilin LCA5 [Source:HGNC Symbol;Acc:HGNC:31923]	protein_coding
PVALB	MDD	ENSG00000135341	MAP3K7	5.71575	-0.160668	-0.88833	0.376452	0.959599	-6.48757	FALSE	6885	mitogen-activated protein kinase kinase kinase 7 [Source:HGNC Symbol;Acc:HGNC:6859]	protein_coding
PVALB	MDD	ENSG00000135355	GJA10	-3.16141	-0.525456	-0.599458	0.550196	0.973435	-5.31953	FALSE	84694	gap junction protein alpha 10 [Source:HGNC Symbol;Acc:HGNC:16995]	protein_coding
PVALB	MDD	ENSG00000135362	PRR5L	2.86013	0.964163	1.75329	0.0825538	0.830598	-4.51913	FALSE	79899	proline rich 5 like [Source:HGNC Symbol;Acc:HGNC:25878]	protein_coding
PVALB	MDD	ENSG00000135363	LMO2	-0.416232	0.575335	0.548458	0.584575	0.975659	-5.35849	FALSE	4005	LIM domain only 2 [Source:HGNC Symbol;Acc:HGNC:6642]	protein_coding
PVALB	MDD	ENSG00000135365	PHF21A	6.69771	0.144727	1.15108	0.252387	0.927394	-6.67344	FALSE	51317	PHD finger protein 21A [Source:HGNC Symbol;Acc:HGNC:24156]	protein_coding
PVALB	MDD	ENSG00000135372	NAT10	5.6387	-0.0979608	-0.538336	0.591517	0.978393	-6.75116	FALSE	55226	N-acetyltransferase 10 [Source:HGNC Symbol;Acc:HGNC:29830]	protein_coding
PVALB	MDD	ENSG00000135373	EHF	-2.44866	-0.861739	-1.00048	0.319443	0.945784	-5.0842	FALSE	26298	ETS homologous factor [Source:HGNC Symbol;Acc:HGNC:3246]	protein_coding
PVALB	MDD	ENSG00000135374	ELF5	-2.23144	-0.329324	-0.362279	0.717892	0.988572	-5.4492	FALSE	2001	E74 like ETS transcription factor 5 [Source:HGNC Symbol;Acc:HGNC:3320]	protein_coding
PVALB	MDD	ENSG00000135378	PRRG4	-3.54076	-1.12288	-1.21066	0.228823	0.915415	-4.84957	FALSE	79056	proline rich and Gla domain 4 [Source:HGNC Symbol;Acc:HGNC:30799]	protein_coding
PVALB	MDD	ENSG00000135387	CAPRIN1	6.24254	0.119904	0.830259	0.40833	0.960849	-6.80558	FALSE	4076	cell cycle associated protein 1 [Source:HGNC Symbol;Acc:HGNC:6743]	protein_coding
PVALB	MDD	ENSG00000135390	ATP5MC2	4.99901	0.0459816	0.190921	0.848967	0.99813	-6.66439	FALSE	517	ATP synthase membrane subunit c locus 2 [Source:HGNC Symbol;Acc:HGNC:842]	protein_coding
PVALB	MDD	ENSG00000135392	DNAJC14	0.153952	0.996319	1.01155	0.314147	0.943614	-5.07917	FALSE	85406	DnaJ heat shock protein family (Hsp40) member C14 [Source:HGNC Symbol;Acc:HGNC:24581]	protein_coding
PVALB	MDD	ENSG00000135404	CD63	3.50581	0.034742	0.0722737	0.942526	0.99813	-6.05722	FALSE	967	CD63 molecule [Source:HGNC Symbol;Acc:HGNC:1692]	protein_coding
PVALB	MDD	ENSG00000135407	AVIL	2.12941	-0.264294	-0.363755	0.716793	0.988557	-5.66845	FALSE	10677	advillin [Source:HGNC Symbol;Acc:HGNC:14188]	protein_coding
PVALB	MDD	ENSG00000135414	GDF11	5.44122	-0.202182	-1.03276	0.304157	0.93796	-6.26034	FALSE	10220	growth differentiation factor 11 [Source:HGNC Symbol;Acc:HGNC:4216]	protein_coding
PVALB	MDD	ENSG00000135423	GLS2	-1.25915	-0.982078	-0.892488	0.374231	0.959476	-5.10099	FALSE	27165	glutaminase 2 [Source:HGNC Symbol;Acc:HGNC:29570]	protein_coding
PVALB	MDD	ENSG00000135424	ITGA7	3.89186	-0.403358	-1.10818	0.270388	0.930778	-5.64196	FALSE	3679	integrin subunit alpha 7 [Source:HGNC Symbol;Acc:HGNC:6143]	protein_coding
PVALB	MDD	ENSG00000135426	TESPA1	3.39184	-0.307483	-0.778916	0.437831	0.960849	-6.07573	FALSE	9840	thymocyte expressed, positive selection associated 1 [Source:HGNC Symbol;Acc:HGNC:29109]	protein_coding
PVALB	MDD	ENSG00000135436	FAM186B	-2.86712	0.26536	0.230151	0.818435	0.995531	-5.37189	FALSE	84070	family with sequence similarity 186 member B [Source:HGNC Symbol;Acc:HGNC:25296]	protein_coding
PVALB	MDD	ENSG00000135439	AGAP2	7.51689	0.0609643	0.692747	0.490042	0.965811	-7.54023	FALSE	116986	ArfGAP with GTPase domain, ankyrin repeat and PH domain 2 [Source:HGNC Symbol;Acc:HGNC:16921]	protein_coding
PVALB	MDD	ENSG00000135446	CDK4	-1.70789	0.661873	0.562742	0.574845	0.973555	-5.27702	FALSE	1019	cyclin dependent kinase 4 [Source:HGNC Symbol;Acc:HGNC:1773]	protein_coding
PVALB	MDD	ENSG00000135447	PPP1R1A	1.64109	1.64383	1.93256	0.0560622	0.78425	-4.01443	FALSE	5502	protein phosphatase 1 regulatory inhibitor subunit 1A [Source:HGNC Symbol;Acc:HGNC:9286]	protein_coding
PVALB	MDD	ENSG00000135452	TSPAN31	1.3059	-1.48949	-1.95894	0.0528484	0.781999	-4.01508	FALSE	6302	tetraspanin 31 [Source:HGNC Symbol;Acc:HGNC:10539]	protein_coding
PVALB	MDD	ENSG00000135454	B4GALNT1	5.7403	0.16024	0.852049	0.396182	0.959861	-6.56213	FALSE	2583	beta-1,4-N-acetyl-galactosaminyltransferase 1 [Source:HGNC Symbol;Acc:HGNC:4117]	protein_coding
PVALB	MDD	ENSG00000135457	TFCP2	5.74762	0.0602456	0.345572	0.730375	0.990207	-6.89854	FALSE	7024	transcription factor CP2 [Source:HGNC Symbol;Acc:HGNC:11748]	protein_coding
PVALB	MDD	ENSG00000135469	COQ10A	0.076782	0.754974	0.806914	0.421592	0.960849	-5.28913	FALSE	93058	coenzyme Q10A [Source:HGNC Symbol;Acc:HGNC:26515]	protein_coding
PVALB	MDD	ENSG00000135472	FAIM2	8.98476	0.10916	2.11353	0.0381168	0.724976	-6.63875	FALSE	23017	Fas apoptotic inhibitory molecule 2 [Source:HGNC Symbol;Acc:HGNC:17067]	protein_coding
PVALB	MDD	ENSG00000135473	PAN2	4.60002	-0.151623	-0.530972	0.596592	0.978683	-6.33683	FALSE	9924	poly(A) specific ribonuclease subunit PAN2 [Source:HGNC Symbol;Acc:HGNC:20074]	protein_coding
PVALB	MDD	ENSG00000135482	ZC3H10	0.0452974	0.398496	0.375022	0.708422	0.988285	-5.44697	FALSE	84872	zinc finger CCCH-type containing 10 [Source:HGNC Symbol;Acc:HGNC:25893]	protein_coding
PVALB	MDD	ENSG00000135486	HNRNPA1	5.76396	0.276904	1.55572	0.122871	0.868558	-5.73667	FALSE	3178	heterogeneous nuclear ribonucleoprotein A1 [Source:HGNC Symbol;Acc:HGNC:5031]	protein_coding
PVALB	MDD	ENSG00000135502	SLC26A10	-2.54776	-0.333057	-0.281245	0.779092	0.994819	-5.35991	FALSE		solute carrier family 26 member 10 [Source:HGNC Symbol;Acc:HGNC:14470]	transcribed_unitary_pseudogene
PVALB	MDD	ENSG00000135503	ACVR1B	5.87493	-0.123336	-0.853526	0.395366	0.959861	-6.63587	FALSE	91	activin A receptor type 1B [Source:HGNC Symbol;Acc:HGNC:172]	protein_coding
PVALB	MDD	ENSG00000135506	OS9	5.46034	-0.18259	-0.937776	0.350573	0.95154	-6.41271	FALSE	10956	OS9 endoplasmic reticulum lectin [Source:HGNC Symbol;Acc:HGNC:16994]	protein_coding
PVALB	MDD	ENSG00000135519	KCNH3	5.65634	0.130717	0.673051	0.502436	0.967499	-6.80115	FALSE	23416	potassium voltage-gated channel subfamily H member 3 [Source:HGNC Symbol;Acc:HGNC:6252]	protein_coding
PVALB	MDD	ENSG00000135521	LTV1	2.82242	-0.367901	-0.685645	0.494492	0.966124	-5.73587	FALSE	84946	LTV1 ribosome biogenesis factor [Source:HGNC Symbol;Acc:HGNC:21173]	protein_coding
PVALB	MDD	ENSG00000135525	MAP7	8.10704	0.0856717	1.29021	0.199893	0.9075	-7.23193	FALSE	9053	microtubule associated protein 7 [Source:HGNC Symbol;Acc:HGNC:6869]	protein_coding
PVALB	MDD	ENSG00000135535	CD164	3.64599	-0.736919	-1.58307	0.116499	0.860454	-5.08067	FALSE	8763	CD164 molecule [Source:HGNC Symbol;Acc:HGNC:1632]	protein_coding
PVALB	MDD	ENSG00000135537	AFG1L	5.07269	-0.236452	-0.942389	0.348219	0.95154	-6.31064	FALSE	246269	AFG1 like ATPase [Source:HGNC Symbol;Acc:HGNC:16411]	protein_coding
PVALB	MDD	ENSG00000135540	NHSL1	4.13835	0.364034	1.0555	0.29369	0.934537	-5.77957	FALSE	57224	NHS like 1 [Source:HGNC Symbol;Acc:HGNC:21021]	protein_coding
PVALB	MDD	ENSG00000135541	AHI1	8.32023	-0.0600454	-0.808537	0.421021	0.960849	-7.91337	FALSE	54806	Abelson helper integration site 1 [Source:HGNC Symbol;Acc:HGNC:21575]	protein_coding
PVALB	MDD	ENSG00000135547	HEY2	-3.54298	-1.02141	-0.98167	0.328584	0.947702	-5.02332	FALSE	23493	hes related family bHLH transcription factor with YRPW motif 2 [Source:HGNC Symbol;Acc:HGNC:4881]	protein_coding
PVALB	MDD	ENSG00000135549	PKIB	4.1073	-0.0776294	-0.2168	0.828797	0.996386	-6.29064	FALSE	5570	cAMP-dependent protein kinase inhibitor beta [Source:HGNC Symbol;Acc:HGNC:9018]	protein_coding
PVALB	MDD	ENSG00000135577	NMBR	-1.99935	-0.0979089	-0.0991752	0.921194	0.99813	-5.44137	FALSE	4829	neuromedin B receptor [Source:HGNC Symbol;Acc:HGNC:7843]	protein_coding
PVALB	MDD	ENSG00000135587	SMPD2	-3.57149	-0.746619	-0.703184	0.483542	0.965108	-5.19977	FALSE	6610	sphingomyelin phosphodiesterase 2 [Source:HGNC Symbol;Acc:HGNC:11121]	protein_coding
PVALB	MDD	ENSG00000135596	MICAL1	6.16503	0.213386	1.33896	0.18356	0.900125	-6.21169	FALSE	64780	microtubule associated monooxygenase, calponin and LIM domain containing 1 [Source:HGNC Symbol;Acc:HGNC:20619]	protein_coding
PVALB	MDD	ENSG00000135597	REPS1	6.68283	0.306313	2.53002	0.0129341	0.564693	-4.20377	FALSE	85021	RALBP1 associated Eps domain containing 1 [Source:HGNC Symbol;Acc:HGNC:15578]	protein_coding
PVALB	MDD	ENSG00000135604	STX11	-2.54051	-1.07875	-1.13149	0.260501	0.930282	-4.96435	FALSE	8676	syntaxin 11 [Source:HGNC Symbol;Acc:HGNC:11429]	protein_coding
PVALB	MDD	ENSG00000135605	TEC	1.1524	-0.229963	-0.284877	0.776316	0.994819	-5.63618	FALSE	7006	tec protein tyrosine kinase [Source:HGNC Symbol;Acc:HGNC:11719]	protein_coding
PVALB	MDD	ENSG00000135617	PRADC1	-0.349159	-0.436677	-0.451506	0.652583	0.981713	-5.44943	FALSE	84279	protease associated domain containing 1 [Source:HGNC Symbol;Acc:HGNC:16047]	protein_coding
PVALB	MDD	ENSG00000135622	SEMA4F	4.76026	0.402796	1.44273	0.152159	0.888952	-5.48957	FALSE	10505	ssemaphorin 4F [Source:HGNC Symbol;Acc:HGNC:10734]	protein_coding
PVALB	MDD	ENSG00000135624	CCT7	5.07028	0.193776	0.870414	0.386117	0.959861	-6.31362	FALSE	10574	chaperonin containing TCP1 subunit 7 [Source:HGNC Symbol;Acc:HGNC:1622]	protein_coding
PVALB	MDD	ENSG00000135625	EGR4	-3.11961	-0.122057	-0.101476	0.919372	0.99813	-5.39169	FALSE	1961	early growth response 4 [Source:HGNC Symbol;Acc:HGNC:3241]	protein_coding
PVALB	MDD	ENSG00000135631	RAB11FIP5	6.65908	-0.1201	-0.880558	0.380626	0.959861	-6.89405	FALSE	26056	RAB11 family interacting protein 5 [Source:HGNC Symbol;Acc:HGNC:24845]	protein_coding
PVALB	MDD	ENSG00000135632	SMYD5	4.15598	0.12245	0.384006	0.701773	0.988285	-6.3856	FALSE	10322	SMYD family member 5 [Source:HGNC Symbol;Acc:HGNC:16258]	protein_coding
PVALB	MDD	ENSG00000135636	DYSF	6.28809	-0.311994	-1.77583	0.0787407	0.829736	-5.59755	FALSE	8291	dysferlin [Source:HGNC Symbol;Acc:HGNC:3097]	protein_coding
PVALB	MDD	ENSG00000135637	CCDC142	2.11374	-0.0961348	-0.176502	0.860249	0.99813	-5.95033	FALSE	84865	coiled-coil domain containing 142 [Source:HGNC Symbol;Acc:HGNC:25889]	protein_coding
PVALB	MDD	ENSG00000135638	EMX1	1.26453	-0.215516	-0.259544	0.795738	0.995372	-5.60363	FALSE	2016	empty spiracles homeobox 1 [Source:HGNC Symbol;Acc:HGNC:3340]	protein_coding
PVALB	MDD	ENSG00000135643	KCNMB4	6.39524	0.0881056	0.573606	0.567496	0.973435	-7.02462	FALSE	27345	potassium calcium-activated channel subfamily M regulatory beta subunit 4 [Source:HGNC Symbol;Acc:HGNC:6289]	protein_coding
PVALB	MDD	ENSG00000135655	USP15	5.90409	-0.117358	-0.694726	0.488805	0.965811	-6.75201	FALSE	9958	ubiquitin specific peptidase 15 [Source:HGNC Symbol;Acc:HGNC:12613]	protein_coding
PVALB	MDD	ENSG00000135677	GNS	5.27631	-0.263581	-1.32043	0.189643	0.902558	-5.89377	FALSE	2799	glucosamine (N-acetyl)-6-sulfatase [Source:HGNC Symbol;Acc:HGNC:4422]	protein_coding
PVALB	MDD	ENSG00000135678	CPM	1.96564	-0.35597	-0.485618	0.628279	0.980995	-5.66666	FALSE	1368	carboxypeptidase M [Source:HGNC Symbol;Acc:HGNC:2311]	protein_coding
PVALB	MDD	ENSG00000135679	MDM2	5.01418	0.0311444	0.143842	0.885909	0.99813	-6.6655	FALSE	4193	MDM2 proto-oncogene [Source:HGNC Symbol;Acc:HGNC:6973]	protein_coding
PVALB	MDD	ENSG00000135686	KLHL36	4.18479	-0.51164	-1.68836	0.0943958	0.841381	-4.99284	FALSE	79786	kelch like family member 36 [Source:HGNC Symbol;Acc:HGNC:17844]	protein_coding
PVALB	MDD	ENSG00000135697	BCO1	2.94067	0.601918	1.12394	0.263676	0.930778	-5.3882	FALSE	53630	beta-carotene oxygenase 1 [Source:HGNC Symbol;Acc:HGNC:13815]	protein_coding
PVALB	MDD	ENSG00000135698	MPHOSPH6	4.53818	-0.102537	-0.39277	0.695309	0.987596	-6.50664	FALSE	10200	M-phase phosphoprotein 6 [Source:HGNC Symbol;Acc:HGNC:7214]	protein_coding
PVALB	MDD	ENSG00000135709	KIAA0513	8.39315	-0.112956	-1.62858	0.106982	0.854799	-6.97568	FALSE	9764	KIAA0513 [Source:HGNC Symbol;Acc:HGNC:29058]	protein_coding
PVALB	MDD	ENSG00000135720	DYNC1LI2	6.00339	0.0331098	0.212799	0.831909	0.996821	-7.03881	FALSE	1783	dynein cytoplasmic 1 light intermediate chain 2 [Source:HGNC Symbol;Acc:HGNC:2966]	protein_coding
PVALB	MDD	ENSG00000135722	FBXL8	-3.39103	-0.417729	-0.381002	0.703993	0.988285	-5.338	FALSE	55336	F-box and leucine rich repeat protein 8 [Source:HGNC Symbol;Acc:HGNC:17875]	protein_coding
PVALB	MDD	ENSG00000135723	FHOD1	2.09565	1.26053	1.77616	0.0786867	0.829736	-4.34838	FALSE	29109	formin homology 2 domain containing 1 [Source:HGNC Symbol;Acc:HGNC:17905]	protein_coding
PVALB	MDD	ENSG00000135736	CCDC102A	-2.3518	1.30794	1.14019	0.256877	0.930148	-4.89051	FALSE	92922	coiled-coil domain containing 102A [Source:HGNC Symbol;Acc:HGNC:28097]	protein_coding
PVALB	MDD	ENSG00000135740	SLC9A5	4.3359	-0.264839	-0.74866	0.455784	0.96311	-6.21362	FALSE	6553	solute carrier family 9 member A5 [Source:HGNC Symbol;Acc:HGNC:11078]	protein_coding
PVALB	MDD	ENSG00000135744	AGT	-1.16805	-0.481547	-0.425092	0.671664	0.983954	-5.33712	FALSE	183	angiotensinogen [Source:HGNC Symbol;Acc:HGNC:333]	protein_coding
PVALB	MDD	ENSG00000135747	ZNF670-ZNF695	-1.127	-0.347918	-0.395956	0.692964	0.987384	-5.46114	FALSE		ZNF670-ZNF695 readthrough (NMD candidate) [Source:HGNC Symbol;Acc:HGNC:49200]	protein_coding
PVALB	MDD	ENSG00000135749	PCNX2	8.50136	0.0506417	0.704292	0.483436	0.965108	-8.13084	FALSE	80003	pecanex 2 [Source:HGNC Symbol;Acc:HGNC:8736]	protein_coding
PVALB	MDD	ENSG00000135750	KCNK1	4.99292	-0.342209	-1.68278	0.0954742	0.842872	-5.42975	FALSE	3775	potassium two pore domain channel subfamily K member 1 [Source:HGNC Symbol;Acc:HGNC:6272]	protein_coding
PVALB	MDD	ENSG00000135763	URB2	2.24531	-0.817475	-1.32037	0.189665	0.902558	-5.08922	FALSE	9816	URB2 ribosome biogenesis homolog [Source:HGNC Symbol;Acc:HGNC:28967]	protein_coding
PVALB	MDD	ENSG00000135766	EGLN1	3.47581	0.158351	0.357607	0.721376	0.988894	-6.06497	FALSE	54583	egl-9 family hypoxia inducible factor 1 [Source:HGNC Symbol;Acc:HGNC:1232]	protein_coding
PVALB	MDD	ENSG00000135773	CAPN9	-3.5995	0.514849	0.480873	0.631636	0.980995	-5.32921	FALSE	10753	calpain 9 [Source:HGNC Symbol;Acc:HGNC:1486]	protein_coding
PVALB	MDD	ENSG00000135775	COG2	4.09383	0.00556749	0.0149183	0.988126	0.999155	-6.37458	FALSE	22796	component of oligomeric golgi complex 2 [Source:HGNC Symbol;Acc:HGNC:6546]	protein_coding
PVALB	MDD	ENSG00000135776	ABCB10	4.68357	-0.402833	-1.35332	0.178944	0.898759	-5.64881	FALSE	23456	ATP binding cassette subfamily B member 10 [Source:HGNC Symbol;Acc:HGNC:41]	protein_coding
PVALB	MDD	ENSG00000135778	NTPCR	4.88493	-0.0715629	-0.297616	0.766602	0.993814	-6.57973	FALSE	84284	nucleoside-triphosphatase, cancer-related [Source:HGNC Symbol;Acc:HGNC:28204]	protein_coding
PVALB	MDD	ENSG00000135801	TAF5L	3.88557	-0.0813995	-0.249223	0.803689	0.995372	-6.33174	FALSE	27097	TATA-box binding protein associated factor 5 like [Source:HGNC Symbol;Acc:HGNC:17304]	protein_coding
PVALB	MDD	ENSG00000135821	GLUL	5.69509	-0.0668912	-0.333351	0.739553	0.990824	-6.85892	FALSE	2752	glutamate-ammonia ligase [Source:HGNC Symbol;Acc:HGNC:4341]	protein_coding
PVALB	MDD	ENSG00000135823	STX6	5.09491	-0.506919	-2.21152	0.0292305	0.680536	-4.33479	FALSE	10228	syntaxin 6 [Source:HGNC Symbol;Acc:HGNC:11441]	protein_coding
PVALB	MDD	ENSG00000135824	RGS8	2.08128	-0.255153	-0.357728	0.721286	0.988894	-5.74804	FALSE	85397	regulator of G protein signaling 8 [Source:HGNC Symbol;Acc:HGNC:16810]	protein_coding
PVALB	MDD	ENSG00000135828	RNASEL	2.10176	-0.439424	-0.684092	0.495467	0.966124	-5.65575	FALSE	6041	ribonuclease L [Source:HGNC Symbol;Acc:HGNC:10050]	protein_coding
PVALB	MDD	ENSG00000135829	DHX9	5.73693	0.0499586	0.265921	0.790837	0.995372	-6.87023	FALSE	1660	DExH-box helicase 9 [Source:HGNC Symbol;Acc:HGNC:2750]	protein_coding
PVALB	MDD	ENSG00000135835	KIAA1614	3.42155	-0.768114	-1.92752	0.0566953	0.788508	-4.40896	FALSE	57710	KIAA1614 [Source:HGNC Symbol;Acc:HGNC:29327]	protein_coding
PVALB	MDD	ENSG00000135837	CEP350	6.92453	0.000161001	0.00139305	0.998891	0.999972	-7.42933	FALSE	9857	centrosomal protein 350 [Source:HGNC Symbol;Acc:HGNC:24238]	protein_coding
PVALB	MDD	ENSG00000135838	NPL	2.45168	0.987265	1.59225	0.114421	0.86034	-4.66603	FALSE	80896	N-acetylneuraminate pyruvate lyase [Source:HGNC Symbol;Acc:HGNC:16781]	protein_coding
PVALB	MDD	ENSG00000135842	NIBAN1	2.84955	-0.713508	-1.28582	0.201414	0.90944	-5.20822	FALSE	116496	niban apoptosis regulator 1 [Source:HGNC Symbol;Acc:HGNC:16784]	protein_coding
PVALB	MDD	ENSG00000135845	PIGC	-0.192334	1.28203	1.21328	0.227825	0.915415	-4.87603	FALSE	5279	phosphatidylinositol glycan anchor biosynthesis class C [Source:HGNC Symbol;Acc:HGNC:8960]	protein_coding
PVALB	MDD	ENSG00000135862	LAMC1	5.53093	0.00364542	0.0172962	0.986234	0.999155	-6.85382	FALSE	3915	laminin subunit gamma 1 [Source:HGNC Symbol;Acc:HGNC:6492]	protein_coding
PVALB	MDD	ENSG00000135870	RC3H1	5.87845	-0.250332	-1.46433	0.146177	0.885497	-5.92242	FALSE	149041	ring finger and CCCH-type domains 1 [Source:HGNC Symbol;Acc:HGNC:29434]	protein_coding
PVALB	MDD	ENSG00000135898	GPR55	-2.0642	-0.140557	-0.150797	0.880434	0.99813	-5.49305	FALSE	9290	G protein-coupled receptor 55 [Source:HGNC Symbol;Acc:HGNC:4511]	protein_coding
PVALB	MDD	ENSG00000135899	SP110	0.217537	0.911911	1.00997	0.3149	0.943998	-5.09081	FALSE	3431	SP110 nuclear body protein [Source:HGNC Symbol;Acc:HGNC:5401]	protein_coding
PVALB	MDD	ENSG00000135900	MRPL44	0.202166	0.913077	0.897732	0.371441	0.95834	-5.17995	FALSE	65080	mitochondrial ribosomal protein L44 [Source:HGNC Symbol;Acc:HGNC:16650]	protein_coding
PVALB	MDD	ENSG00000135903	PAX3	0.189078	-1.29207	-1.49423	0.1382	0.877795	-4.68	FALSE	5077	paired box 3 [Source:HGNC Symbol;Acc:HGNC:8617]	protein_coding
PVALB	MDD	ENSG00000135905	DOCK10	7.13153	0.211584	1.31002	0.193993	0.904774	-6.66694	FALSE	55619	dedicator of cytokinesis 10 [Source:HGNC Symbol;Acc:HGNC:23479]	protein_coding
PVALB	MDD	ENSG00000135912	TTLL4	2.40439	-0.0441626	-0.0760474	0.93953	0.99813	-5.8862	FALSE	9654	tubulin tyrosine ligase like 4 [Source:HGNC Symbol;Acc:HGNC:28976]	protein_coding
PVALB	MDD	ENSG00000135913	USP37	4.768	0.228838	0.877491	0.382281	0.959861	-6.2308	FALSE	57695	ubiquitin specific peptidase 37 [Source:HGNC Symbol;Acc:HGNC:20063]	protein_coding
PVALB	MDD	ENSG00000135914	HTR2B	-3.68815	0.823088	0.775441	0.439872	0.960849	-5.16623	FALSE	3357	5-hydroxytryptamine receptor 2B [Source:HGNC Symbol;Acc:HGNC:5294]	protein_coding
PVALB	MDD	ENSG00000135916	ITM2C	6.24925	-0.0436014	-0.305794	0.760385	0.992894	-7.09836	FALSE	81618	integral membrane protein 2C [Source:HGNC Symbol;Acc:HGNC:6175]	protein_coding
PVALB	MDD	ENSG00000135917	SLC19A3	-0.501362	1.35935	1.29922	0.196796	0.905641	-4.76472	FALSE	80704	solute carrier family 19 member 3 [Source:HGNC Symbol;Acc:HGNC:16266]	protein_coding
PVALB	MDD	ENSG00000135919	SERPINE2	2.18358	-1.49919	-2.30893	0.0229628	0.643473	-3.5215	FALSE	5270	serpin family E member 2 [Source:HGNC Symbol;Acc:HGNC:8951]	protein_coding
PVALB	MDD	ENSG00000135924	DNAJB2	6.29556	-0.169872	-0.966941	0.335859	0.948606	-6.63677	FALSE	3300	DnaJ heat shock protein family (Hsp40) member B2 [Source:HGNC Symbol;Acc:HGNC:5228]	protein_coding
PVALB	MDD	ENSG00000135925	WNT10A	-2.38261	-2.62009	-2.3731	0.0195118	0.623349	-3.19466	FALSE	80326	Wnt family member 10A [Source:HGNC Symbol;Acc:HGNC:13829]	protein_coding
PVALB	MDD	ENSG00000135926	TMBIM1	2.06449	-0.111103	-0.175707	0.860872	0.99813	-5.91722	FALSE	64114	transmembrane BAX inhibitor motif containing 1 [Source:HGNC Symbol;Acc:HGNC:23410]	protein_coding
PVALB	MDD	ENSG00000135929	CYP27A1	1.19062	-1.58857	-1.81364	0.0726718	0.819366	-4.20327	FALSE	1593	cytochrome P450 family 27 subfamily A member 1 [Source:HGNC Symbol;Acc:HGNC:2605]	protein_coding
PVALB	MDD	ENSG00000135930	EIF4E2	4.91001	0.0269928	0.115408	0.908349	0.99813	-6.61257	FALSE	9470	eukaryotic translation initiation factor 4E family member 2 [Source:HGNC Symbol;Acc:HGNC:3293]	protein_coding
PVALB	MDD	ENSG00000135931	ARMC9	6.2656	0.165344	1.13314	0.259811	0.930282	-6.54927	FALSE	80210	armadillo repeat containing 9 [Source:HGNC Symbol;Acc:HGNC:20730]	protein_coding
PVALB	MDD	ENSG00000135932	CAB39	6.58326	-0.0415974	-0.304641	0.76126	0.992894	-7.21247	FALSE	51719	calcium binding protein 39 [Source:HGNC Symbol;Acc:HGNC:20292]	protein_coding
PVALB	MDD	ENSG00000135940	COX5B	5.37413	-0.0820092	-0.418534	0.676436	0.984892	-6.69093	FALSE	1329	cytochrome c oxidase subunit 5B [Source:HGNC Symbol;Acc:HGNC:2269]	protein_coding
PVALB	MDD	ENSG00000135945	REV1	6.16849	0.0305749	0.212071	0.832475	0.996821	-7.09802	FALSE	51455	REV1 DNA directed polymerase [Source:HGNC Symbol;Acc:HGNC:14060]	protein_coding
PVALB	MDD	ENSG00000135951	TSGA10	5.30239	-0.527974	-2.58788	0.011064	0.546051	-3.56567	FALSE	80705	testis specific 10 [Source:HGNC Symbol;Acc:HGNC:14927]	protein_coding
PVALB	MDD	ENSG00000135953	MFSD9	1.80604	-1.47195	-2.18483	0.0311895	0.696389	-3.64909	FALSE	84804	major facilitator superfamily domain containing 9 [Source:HGNC Symbol;Acc:HGNC:28158]	protein_coding
PVALB	MDD	ENSG00000135956	TMEM127	6.01267	-0.0395609	-0.242685	0.808737	0.995372	-7.00424	FALSE	55654	transmembrane protein 127 [Source:HGNC Symbol;Acc:HGNC:26038]	protein_coding
PVALB	MDD	ENSG00000135960	EDAR	0.968206	-1.20616	-1.54954	0.124347	0.870233	-4.6426	FALSE	10913	ectodysplasin A receptor [Source:HGNC Symbol;Acc:HGNC:2895]	protein_coding
PVALB	MDD	ENSG00000135966	TGFBRAP1	4.80757	0.0309442	0.113262	0.910045	0.99813	-6.60723	FALSE	9392	transforming growth factor beta receptor associated protein 1 [Source:HGNC Symbol;Acc:HGNC:16836]	protein_coding
PVALB	MDD	ENSG00000135968	GCC2	6.25639	-0.0255284	-0.181533	0.856309	0.99813	-7.15905	FALSE	9648	GRIP and coiled-coil domain containing 2 [Source:HGNC Symbol;Acc:HGNC:23218]	protein_coding
PVALB	MDD	ENSG00000135972	MRPS9	4.45541	-0.0598129	-0.178183	0.858933	0.99813	-6.48047	FALSE	64965	mitochondrial ribosomal protein S9 [Source:HGNC Symbol;Acc:HGNC:14501]	protein_coding
PVALB	MDD	ENSG00000135973	GPR45	-3.27105	-0.246313	-0.217042	0.828609	0.996386	-5.38096	FALSE	11250	G protein-coupled receptor 45 [Source:HGNC Symbol;Acc:HGNC:4503]	protein_coding
PVALB	MDD	ENSG00000135974	C2orf49	1.63216	0.48651	0.538712	0.591259	0.978168	-5.50297	FALSE	79074	chromosome 2 open reading frame 49 [Source:HGNC Symbol;Acc:HGNC:28772]	protein_coding
PVALB	MDD	ENSG00000135976	ANKRD36	7.9246	0.0245593	0.25495	0.799379	0.995372	-7.95561	FALSE	375248	ankyrin repeat domain 36 [Source:HGNC Symbol;Acc:HGNC:24079]	protein_coding
PVALB	MDD	ENSG00000135999	EPC2	6.08277	-0.0927265	-0.600362	0.549596	0.973435	-6.88505	FALSE	26122	enhancer of polycomb homolog 2 [Source:HGNC Symbol;Acc:HGNC:24543]	protein_coding
PVALB	MDD	ENSG00000136002	ARHGEF4	7.60484	0.0280873	0.30618	0.760092	0.992894	-7.72331	FALSE	50649	Rho guanine nucleotide exchange factor 4 [Source:HGNC Symbol;Acc:HGNC:684]	protein_coding
PVALB	MDD	ENSG00000136003	ISCU	6.3397	-0.14762	-0.958244	0.340204	0.949471	-6.70511	FALSE	23479	iron-sulfur cluster assembly enzyme [Source:HGNC Symbol;Acc:HGNC:29882]	protein_coding
PVALB	MDD	ENSG00000136010	ALDH1L2	3.61353	-0.294769	-0.760057	0.448973	0.960849	-5.89707	FALSE	160428	aldehyde dehydrogenase 1 family member L2 [Source:HGNC Symbol;Acc:HGNC:26777]	protein_coding
PVALB	MDD	ENSG00000136011	STAB2	1.25494	0.0376027	0.0519778	0.958648	0.998454	-5.71838	FALSE	55576	stabilin 2 [Source:HGNC Symbol;Acc:HGNC:18629]	protein_coding
PVALB	MDD	ENSG00000136014	USP44	2.9404	0.327299	0.790534	0.431049	0.960849	-5.77755	FALSE	84101	ubiquitin specific peptidase 44 [Source:HGNC Symbol;Acc:HGNC:20064]	protein_coding
PVALB	MDD	ENSG00000136021	SCYL2	5.26831	-0.0382116	-0.1759	0.860721	0.99813	-6.70143	FALSE	55681	SCY1 like pseudokinase 2 [Source:HGNC Symbol;Acc:HGNC:19286]	protein_coding
PVALB	MDD	ENSG00000136026	CKAP4	4.74542	0.148336	0.56244	0.575049	0.973555	-6.416	FALSE	10970	cytoskeleton associated protein 4 [Source:HGNC Symbol;Acc:HGNC:16991]	protein_coding
PVALB	MDD	ENSG00000136040	PLXNC1	7.04138	-0.0135683	-0.109632	0.912916	0.99813	-7.52274	FALSE	10154	plexin C1 [Source:HGNC Symbol;Acc:HGNC:9106]	protein_coding
PVALB	MDD	ENSG00000136044	APPL2	5.83699	0.0191321	0.114454	0.909102	0.99813	-6.96636	FALSE	55198	adaptor protein, phosphotyrosine interacting with PH domain and leucine zipper 2 [Source:HGNC Symbol;Acc:HGNC:18242]	protein_coding
PVALB	MDD	ENSG00000136045	PWP1	4.94984	0.0375452	0.165609	0.868792	0.99813	-6.66655	FALSE	11137	PWP1 homolog, endonuclein [Source:HGNC Symbol;Acc:HGNC:17015]	protein_coding
PVALB	MDD	ENSG00000136048	DRAM1	4.20331	-0.099033	-0.312867	0.75502	0.99276	-6.35492	FALSE	55332	DNA damage regulated autophagy modulator 1 [Source:HGNC Symbol;Acc:HGNC:25645]	protein_coding
PVALB	MDD	ENSG00000136051	WASHC4	4.47773	-0.130044	-0.467538	0.641112	0.981713	-6.38467	FALSE	23325	WASH complex subunit 4 [Source:HGNC Symbol;Acc:HGNC:29174]	protein_coding
PVALB	MDD	ENSG00000136052	SLC41A2	5.89616	0.196413	1.13452	0.259234	0.930282	-6.30303	FALSE	84102	solute carrier family 41 member 2 [Source:HGNC Symbol;Acc:HGNC:31045]	protein_coding
PVALB	MDD	ENSG00000136059	VILL	0.674092	0.315714	0.310267	0.756991	0.992894	-5.50322	FALSE	50853	villin like [Source:HGNC Symbol;Acc:HGNC:30906]	protein_coding
PVALB	MDD	ENSG00000136068	FLNB	6.08829	0.12447	0.775468	0.439856	0.960849	-6.81543	FALSE	2317	filamin B [Source:HGNC Symbol;Acc:HGNC:3755]	protein_coding
PVALB	MDD	ENSG00000136098	NEK3	-1.71261	0.312811	0.291067	0.771591	0.994819	-5.4045	FALSE	4752	NIMA related kinase 3 [Source:HGNC Symbol;Acc:HGNC:7746]	protein_coding
PVALB	MDD	ENSG00000136099	PCDH8	5.49002	0.203236	0.827162	0.410075	0.960849	-6.4191	FALSE	5100	protocadherin 8 [Source:HGNC Symbol;Acc:HGNC:8660]	protein_coding
PVALB	MDD	ENSG00000136100	VPS36	5.03399	-0.0225963	-0.111223	0.911658	0.99813	-6.67033	FALSE	51028	vacuolar protein sorting 36 homolog [Source:HGNC Symbol;Acc:HGNC:20312]	protein_coding
PVALB	MDD	ENSG00000136104	RNASEH2B	4.85747	-0.244986	-0.931078	0.35401	0.951552	-6.15467	FALSE	79621	ribonuclease H2 subunit B [Source:HGNC Symbol;Acc:HGNC:25671]	protein_coding
PVALB	MDD	ENSG00000136108	CKAP2	2.57987	-0.0514686	-0.0808142	0.935748	0.99813	-5.84119	FALSE	26586	cytoskeleton associated protein 2 [Source:HGNC Symbol;Acc:HGNC:1990]	protein_coding
PVALB	MDD	ENSG00000136110	CNMD	2.36729	-0.168975	-0.259368	0.795874	0.995372	-5.80317	FALSE	11061	chondromodulin [Source:HGNC Symbol;Acc:HGNC:17005]	protein_coding
PVALB	MDD	ENSG00000136111	TBC1D4	6.9913	-0.0380702	-0.352987	0.724826	0.989503	-7.41641	FALSE	9882	TBC1 domain family member 4 [Source:HGNC Symbol;Acc:HGNC:19165]	protein_coding
PVALB	MDD	ENSG00000136114	THSD1	0.824697	0.715464	0.78971	0.431528	0.960849	-5.30016	FALSE	55901	thrombospondin type 1 domain containing 1 [Source:HGNC Symbol;Acc:HGNC:17754]	protein_coding
PVALB	MDD	ENSG00000136122	BORA	0.135065	-0.634241	-0.652295	0.515677	0.969698	-5.3228	FALSE	79866	BORA aurora kinase A activator [Source:HGNC Symbol;Acc:HGNC:24724]	protein_coding
PVALB	MDD	ENSG00000136141	LRCH1	6.93528	-0.204656	-1.76824	0.0800091	0.830581	-5.86478	FALSE	23143	leucine rich repeats and calponin homology domain containing 1 [Source:HGNC Symbol;Acc:HGNC:20309]	protein_coding
PVALB	MDD	ENSG00000136143	SUCLA2	6.10938	-0.324343	-1.79872	0.075019	0.823012	-5.54988	FALSE	8803	succinate-CoA ligase ADP-forming subunit beta [Source:HGNC Symbol;Acc:HGNC:11448]	protein_coding
PVALB	MDD	ENSG00000136144	RCBTB1	4.36911	0.174424	0.610181	0.543098	0.972998	-6.23787	FALSE	55213	RCC1 and BTB domain containing protein 1 [Source:HGNC Symbol;Acc:HGNC:18243]	protein_coding
PVALB	MDD	ENSG00000136146	MED4	5.06935	0.18971	0.828612	0.409257	0.960849	-6.32495	FALSE	29079	mediator complex subunit 4 [Source:HGNC Symbol;Acc:HGNC:17903]	protein_coding
PVALB	MDD	ENSG00000136147	PHF11	2.48139	-0.710336	-1.17216	0.243863	0.923904	-5.16111	FALSE	51131	PHD finger protein 11 [Source:HGNC Symbol;Acc:HGNC:17024]	protein_coding
PVALB	MDD	ENSG00000136152	COG3	4.80633	0.0745237	0.309439	0.757618	0.992894	-6.54357	FALSE	83548	component of oligomeric golgi complex 3 [Source:HGNC Symbol;Acc:HGNC:18619]	protein_coding
PVALB	MDD	ENSG00000136153	LMO7	5.29932	-0.217813	-0.96205	0.338298	0.949045	-6.39496	FALSE	4008	LIM domain 7 [Source:HGNC Symbol;Acc:HGNC:6646]	protein_coding
PVALB	MDD	ENSG00000136155	SCEL	0.187881	-3.86881	-4.48687	1.90119e-05	0.017431	2.32907	TRUE	8796	sciellin [Source:HGNC Symbol;Acc:HGNC:10573]	protein_coding
PVALB	MDD	ENSG00000136156	ITM2B	6.72862	-0.150491	-1.22783	0.222336	0.915078	-6.64419	FALSE	9445	integral membrane protein 2B [Source:HGNC Symbol;Acc:HGNC:6174]	protein_coding
PVALB	MDD	ENSG00000136158	SPRY2	4.06979	0.0124203	0.0338789	0.97304	0.999155	-6.43319	FALSE	10253	sprouty RTK signaling antagonist 2 [Source:HGNC Symbol;Acc:HGNC:11270]	protein_coding
PVALB	MDD	ENSG00000136159	NUDT15	0.715031	-0.530763	-0.596483	0.552174	0.973435	-5.40298	FALSE	55270	nudix hydrolase 15 [Source:HGNC Symbol;Acc:HGNC:23063]	protein_coding
PVALB	MDD	ENSG00000136160	EDNRB	-1.05561	-0.817008	-0.728912	0.467725	0.965108	-5.20863	FALSE	1910	endothelin receptor type B [Source:HGNC Symbol;Acc:HGNC:3180]	protein_coding
PVALB	MDD	ENSG00000136161	RCBTB2	-0.450562	-1.00762	-0.982292	0.328279	0.947702	-5.06228	FALSE	1102	RCC1 and BTB domain containing protein 2 [Source:HGNC Symbol;Acc:HGNC:1914]	protein_coding
PVALB	MDD	ENSG00000136167	LCP1	1.0688	-0.206177	-0.26832	0.788995	0.995372	-5.6206	FALSE	3936	lymphocyte cytosolic protein 1 [Source:HGNC Symbol;Acc:HGNC:6528]	protein_coding
PVALB	MDD	ENSG00000136169	SETDB2	4.14782	-0.290923	-0.802806	0.423952	0.960849	-6.05933	FALSE	83852	SET domain bifurcated histone lysine methyltransferase 2 [Source:HGNC Symbol;Acc:HGNC:20263]	protein_coding
PVALB	MDD	ENSG00000136193	SCRN1	7.72879	0.19101	2.45635	0.0157236	0.597987	-4.94264	FALSE	9805	secernin 1 [Source:HGNC Symbol;Acc:HGNC:22192]	protein_coding
PVALB	MDD	ENSG00000136197	C7orf25	-3.70059	-0.731283	-0.66079	0.510236	0.968778	-5.21851	FALSE	79020	chromosome 7 open reading frame 25 [Source:HGNC Symbol;Acc:HGNC:21703]	protein_coding
PVALB	MDD	ENSG00000136205	TNS3	4.18725	-0.333974	-0.950328	0.34419	0.95154	-6.028	FALSE	64759	tensin 3 [Source:HGNC Symbol;Acc:HGNC:21616]	protein_coding
PVALB	MDD	ENSG00000136206	SPDYE1	-1.95252	-0.974903	-0.859351	0.39216	0.959861	-5.09828	FALSE	285955	speedy/RINGO cell cycle regulator family member E1 [Source:HGNC Symbol;Acc:HGNC:16408]	protein_coding
PVALB	MDD	ENSG00000136213	CHST12	5.40018	0.0449959	0.219372	0.826798	0.99573	-6.78415	FALSE	55501	carbohydrate sulfotransferase 12 [Source:HGNC Symbol;Acc:HGNC:17423]	protein_coding
PVALB	MDD	ENSG00000136231	IGF2BP3	2.20847	-0.45423	-0.709402	0.479692	0.965108	-5.6936	FALSE	10643	insulin like growth factor 2 mRNA binding protein 3 [Source:HGNC Symbol;Acc:HGNC:28868]	protein_coding
PVALB	MDD	ENSG00000136235	GPNMB	-0.448715	-1.71113	-1.65218	0.101572	0.847126	-4.35741	FALSE	10457	glycoprotein nmb [Source:HGNC Symbol;Acc:HGNC:4462]	protein_coding
PVALB	MDD	ENSG00000136237	RAPGEF5	8.06796	-0.252706	-2.30893	0.0239254	0.655427	-5.52752	FALSE	9771	Rap guanine nucleotide exchange factor 5 [Source:HGNC Symbol;Acc:HGNC:16862]	protein_coding
PVALB	MDD	ENSG00000136238	RAC1	5.67084	-0.101874	-0.464853	0.643027	0.981713	-6.81428	FALSE	5879	Rac family small GTPase 1 [Source:HGNC Symbol;Acc:HGNC:9801]	protein_coding
PVALB	MDD	ENSG00000136240	KDELR2	2.89758	0.565909	1.04083	0.300414	0.936481	-5.48135	FALSE	11014	KDEL endoplasmic reticulum protein retention receptor 2 [Source:HGNC Symbol;Acc:HGNC:6305]	protein_coding
PVALB	MDD	ENSG00000136243	NUP42	3.21579	-0.0496243	-0.115661	0.908149	0.99813	-6.14952	FALSE	11097	nucleoporin 42 [Source:HGNC Symbol;Acc:HGNC:17010]	protein_coding
PVALB	MDD	ENSG00000136247	ZDHHC4	-0.300471	1.84803	1.95353	0.0534945	0.782803	-3.95584	FALSE	55146	zinc finger DHHC-type palmitoyltransferase 4 [Source:HGNC Symbol;Acc:HGNC:18471]	protein_coding
PVALB	MDD	ENSG00000136250	AOAH	4.16202	0.809927	1.99342	0.0488844	0.768009	-4.37437	FALSE	313	acyloxyacyl hydrolase [Source:HGNC Symbol;Acc:HGNC:548]	protein_coding
PVALB	MDD	ENSG00000136261	BZW2	3.44166	-0.117791	-0.30534	0.760729	0.992894	-6.23311	FALSE	28969	basic leucine zipper and W2 domains 2 [Source:HGNC Symbol;Acc:HGNC:18808]	protein_coding
PVALB	MDD	ENSG00000136267	DGKB	7.88452	-0.123384	-1.0314	0.305713	0.939019	-7.35098	FALSE	1607	diacylglycerol kinase beta [Source:HGNC Symbol;Acc:HGNC:2850]	protein_coding
PVALB	MDD	ENSG00000136270	TBRG4	2.95756	-0.556666	-0.786249	0.433543	0.960849	-5.63002	FALSE	9238	transforming growth factor beta regulator 4 [Source:HGNC Symbol;Acc:HGNC:17443]	protein_coding
PVALB	MDD	ENSG00000136271	DDX56	3.81002	-0.419141	-0.97508	0.331826	0.948606	-5.77087	FALSE	54606	DEAD-box helicase 56 [Source:HGNC Symbol;Acc:HGNC:18193]	protein_coding
PVALB	MDD	ENSG00000136273	HUS1	3.18917	0.685049	1.52325	0.130789	0.87684	-5.1009	FALSE	3364	HUS1 checkpoint clamp component [Source:HGNC Symbol;Acc:HGNC:5309]	protein_coding
PVALB	MDD	ENSG00000136274	NACAD	6.59279	0.0710472	0.514666	0.607899	0.978683	-7.14726	FALSE	23148	NAC alpha domain containing [Source:HGNC Symbol;Acc:HGNC:22196]	protein_coding
PVALB	MDD	ENSG00000136279	DBNL	5.93796	0.0306135	0.168774	0.866308	0.99813	-7.06641	FALSE	28988	drebrin like [Source:HGNC Symbol;Acc:HGNC:2696]	protein_coding
PVALB	MDD	ENSG00000136280	CCM2	5.2843	-0.104341	-0.477985	0.633683	0.981713	-6.61786	FALSE	83605	CCM2 scaffold protein [Source:HGNC Symbol;Acc:HGNC:21708]	protein_coding
PVALB	MDD	ENSG00000136295	TTYH3	6.69675	0.0938423	0.707946	0.480592	0.965108	-7.11847	FALSE	80727	tweety family member 3 [Source:HGNC Symbol;Acc:HGNC:22222]	protein_coding
PVALB	MDD	ENSG00000136297	MMD2	3.32353	0.706409	1.45133	0.149755	0.88759	-5.14374	FALSE	221938	monocyte to macrophage differentiation associated 2 [Source:HGNC Symbol;Acc:HGNC:30133]	protein_coding
PVALB	MDD	ENSG00000136319	TTC5	4.57539	-0.228966	-0.821166	0.413466	0.960849	-6.2135	FALSE	91875	tetratricopeptide repeat domain 5 [Source:HGNC Symbol;Acc:HGNC:19274]	protein_coding
PVALB	MDD	ENSG00000136367	ZFHX2	5.35996	0.0240729	0.110393	0.912314	0.99813	-6.77509	FALSE	85446	zinc finger homeobox 2 [Source:HGNC Symbol;Acc:HGNC:20152]	protein_coding
PVALB	MDD	ENSG00000136371	MTHFS	1.92526	0.205275	0.28595	0.775496	0.994819	-5.69479	FALSE	10588	methenyltetrahydrofolate synthetase [Source:HGNC Symbol;Acc:HGNC:7437]	protein_coding
PVALB	MDD	ENSG00000136378	ADAMTS7	-1.89797	-0.688497	-0.712064	0.47805	0.965108	-5.28995	FALSE	11173	ADAM metallopeptidase with thrombospondin type 1 motif 7 [Source:HGNC Symbol;Acc:HGNC:223]	protein_coding
PVALB	MDD	ENSG00000136379	ABHD17C	4.70684	0.251519	0.879301	0.381304	0.959861	-6.19368	FALSE	58489	abhydrolase domain containing 17C, depalmitoylase [Source:HGNC Symbol;Acc:HGNC:26925]	protein_coding
PVALB	MDD	ENSG00000136381	IREB2	5.60641	0.361901	1.88469	0.0623169	0.799091	-5.15073	FALSE	3658	iron responsive element binding protein 2 [Source:HGNC Symbol;Acc:HGNC:6115]	protein_coding
PVALB	MDD	ENSG00000136383	ALPK3	4.78844	0.121577	0.464769	0.643087	0.981713	-6.49282	FALSE	57538	alpha kinase 3 [Source:HGNC Symbol;Acc:HGNC:17574]	protein_coding
PVALB	MDD	ENSG00000136404	TM6SF1	2.95954	-0.147249	-0.253765	0.800188	0.995372	-6.03377	FALSE	53346	transmembrane 6 superfamily member 1 [Source:HGNC Symbol;Acc:HGNC:11860]	protein_coding
PVALB	MDD	ENSG00000136425	CIB2	3.97598	-0.0756283	-0.202665	0.8398	0.997636	-6.2326	FALSE	10518	calcium and integrin binding family member 2 [Source:HGNC Symbol;Acc:HGNC:24579]	protein_coding
PVALB	MDD	ENSG00000136436	CALCOCO2	4.54518	-0.252617	-0.935717	0.351628	0.95154	-6.0181	FALSE	10241	calcium binding and coiled-coil domain 2 [Source:HGNC Symbol;Acc:HGNC:29912]	protein_coding
PVALB	MDD	ENSG00000136444	RSAD1	3.36799	0.446564	0.827658	0.409795	0.960849	-5.82494	FALSE	55316	radical S-adenosyl methionine domain containing 1 [Source:HGNC Symbol;Acc:HGNC:25634]	protein_coding
PVALB	MDD	ENSG00000136448	NMT1	6.73489	0.233842	1.94696	0.0542884	0.783616	-5.51335	FALSE	4836	N-myristoyltransferase 1 [Source:HGNC Symbol;Acc:HGNC:7857]	protein_coding
PVALB	MDD	ENSG00000136449	MYCBPAP	-0.573031	1.13397	1.0555	0.293691	0.934537	-4.97059	FALSE	84073	MYCBP associated protein [Source:HGNC Symbol;Acc:HGNC:19677]	protein_coding
PVALB	MDD	ENSG00000136450	SRSF1	3.0882	-1.0502	-2.13671	0.0350113	0.715166	-3.92847	FALSE	6426	serine and arginine rich splicing factor 1 [Source:HGNC Symbol;Acc:HGNC:10780]	protein_coding
PVALB	MDD	ENSG00000136451	VEZF1	2.83874	-0.483025	-0.867951	0.387457	0.959861	-5.54336	FALSE	7716	vascular endothelial zinc finger 1 [Source:HGNC Symbol;Acc:HGNC:12949]	protein_coding
PVALB	MDD	ENSG00000136457	CHAD	-3.46348	1.70735	1.56382	0.120954	0.866759	-4.42424	FALSE	1101	chondroadherin [Source:HGNC Symbol;Acc:HGNC:1909]	protein_coding
PVALB	MDD	ENSG00000136463	TACO1	1.228	-1.20588	-1.42742	0.156512	0.891261	-4.7326	FALSE	51204	translational activator of cytochrome c oxidase I [Source:HGNC Symbol;Acc:HGNC:24316]	protein_coding
PVALB	MDD	ENSG00000136478	TEX2	5.48902	0.107611	0.526818	0.599463	0.978683	-6.7194	FALSE	55852	testis expressed 2 [Source:HGNC Symbol;Acc:HGNC:30884]	protein_coding
PVALB	MDD	ENSG00000136485	DCAF7	5.65533	-0.127217	-0.708002	0.480557	0.965108	-6.62319	FALSE	10238	DDB1 and CUL4 associated factor 7 [Source:HGNC Symbol;Acc:HGNC:30915]	protein_coding
PVALB	MDD	ENSG00000136490	LIMD2	-2.05231	0.616554	0.531525	0.59621	0.978683	-5.28314	FALSE	80774	LIM domain containing 2 [Source:HGNC Symbol;Acc:HGNC:28142]	protein_coding
PVALB	MDD	ENSG00000136492	BRIP1	2.85981	-0.288416	-0.539098	0.590993	0.978131	-5.8379	FALSE	83990	BRCA1 interacting helicase 1 [Source:HGNC Symbol;Acc:HGNC:20473]	protein_coding
PVALB	MDD	ENSG00000136504	KAT7	5.32718	-0.178785	-0.775481	0.439848	0.960849	-6.49776	FALSE	11143	lysine acetyltransferase 7 [Source:HGNC Symbol;Acc:HGNC:17016]	protein_coding
PVALB	MDD	ENSG00000136518	ACTL6A	1.23037	-1.34083	-1.65908	0.100169	0.844265	-4.44462	FALSE	86	actin like 6A [Source:HGNC Symbol;Acc:HGNC:24124]	protein_coding
PVALB	MDD	ENSG00000136521	NDUFB5	5.30974	0.238437	1.13842	0.257609	0.930148	-6.13344	FALSE	4711	NADH:ubiquinone oxidoreductase subunit B5 [Source:HGNC Symbol;Acc:HGNC:7700]	protein_coding
PVALB	MDD	ENSG00000136522	MRPL47	0.853428	-0.54557	-0.685708	0.494452	0.966124	-5.45271	FALSE	57129	mitochondrial ribosomal protein L47 [Source:HGNC Symbol;Acc:HGNC:16652]	protein_coding
PVALB	MDD	ENSG00000136527	TRA2B	5.43276	-0.0510906	-0.252599	0.801086	0.995372	-6.79153	FALSE	6434	transformer 2 beta homolog [Source:HGNC Symbol;Acc:HGNC:10781]	protein_coding
PVALB	MDD	ENSG00000136531	SCN2A	7.97795	-0.0765872	-0.967937	0.335364	0.948606	-7.57344	FALSE	6326	sodium voltage-gated channel alpha subunit 2 [Source:HGNC Symbol;Acc:HGNC:10588]	protein_coding
PVALB	MDD	ENSG00000136535	TBR1	1.58954	-0.352228	-0.464367	0.643374	0.981713	-5.6418	FALSE	10716	T-box brain transcription factor 1 [Source:HGNC Symbol;Acc:HGNC:11590]	protein_coding
PVALB	MDD	ENSG00000136536	MARCHF7	5.18587	-0.00923991	-0.0406821	0.967629	0.999155	-6.72946	FALSE	64844	membrane associated ring-CH-type finger 7 [Source:HGNC Symbol;Acc:HGNC:17393]	protein_coding
PVALB	MDD	ENSG00000136541	ERMN	-1.87879	0.212617	0.183616	0.854679	0.99813	-5.38981	FALSE	57471	ermin [Source:HGNC Symbol;Acc:HGNC:29208]	protein_coding
PVALB	MDD	ENSG00000136542	GALNT5	-1.21302	-0.727764	-0.749477	0.455294	0.96294	-5.28759	FALSE	11227	polypeptide N-acetylgalactosaminyltransferase 5 [Source:HGNC Symbol;Acc:HGNC:4127]	protein_coding
PVALB	MDD	ENSG00000136546	SCN7A	4.93679	0.509896	1.6737	0.0972508	0.843619	-5.17493	FALSE	6332	sodium voltage-gated channel alpha subunit 7 [Source:HGNC Symbol;Acc:HGNC:10594]	protein_coding
PVALB	MDD	ENSG00000136560	TANK	4.79793	-0.276751	-1.03927	0.301137	0.936504	-6.04908	FALSE	10010	TRAF family member associated NFKB activator [Source:HGNC Symbol;Acc:HGNC:11562]	protein_coding
PVALB	MDD	ENSG00000136573	BLK	-0.298689	1.79586	2.05699	0.0422373	0.738648	-3.78114	FALSE	640	BLK proto-oncogene, Src family tyrosine kinase [Source:HGNC Symbol;Acc:HGNC:1057]	protein_coding
PVALB	MDD	ENSG00000136574	GATA4	-0.630404	-0.148762	-0.167439	0.867356	0.99813	-5.57495	FALSE	2626	GATA binding protein 4 [Source:HGNC Symbol;Acc:HGNC:4173]	protein_coding
PVALB	MDD	ENSG00000136603	SKIL	3.67354	0.7698	1.85964	0.0658167	0.807568	-4.48577	FALSE	6498	SKI like proto-oncogene [Source:HGNC Symbol;Acc:HGNC:10897]	protein_coding
PVALB	MDD	ENSG00000136628	EPRS1	6.42505	-0.0232183	-0.172459	0.863419	0.99813	-7.19858	FALSE	2058	glutamyl-prolyl-tRNA synthetase 1 [Source:HGNC Symbol;Acc:HGNC:3418]	protein_coding
PVALB	MDD	ENSG00000136631	VPS45	5.97962	-0.0178523	-0.111135	0.911727	0.99813	-7.03519	FALSE	11311	vacuolar protein sorting 45 homolog [Source:HGNC Symbol;Acc:HGNC:14579]	protein_coding
PVALB	MDD	ENSG00000136636	KCTD3	5.51268	0.0234456	0.121421	0.903596	0.99813	-6.86652	FALSE	51133	potassium channel tetramerization domain containing 3 [Source:HGNC Symbol;Acc:HGNC:21305]	protein_coding
PVALB	MDD	ENSG00000136643	RPS6KC1	6.75927	0.0682131	0.552049	0.582121	0.975313	-7.19358	FALSE	26750	ribosomal protein S6 kinase C1 [Source:HGNC Symbol;Acc:HGNC:10439]	protein_coding
PVALB	MDD	ENSG00000136682	CBWD2	4.26026	-0.0676288	-0.244507	0.807329	0.995372	-6.43459	FALSE	150472	COBW domain containing 2 [Source:HGNC Symbol;Acc:HGNC:17907]	protein_coding
PVALB	MDD	ENSG00000136689	IL1RN	-2.63541	-1.28045	-1.32726	0.187385	0.902218	-4.74512	FALSE	3557	interleukin 1 receptor antagonist [Source:HGNC Symbol;Acc:HGNC:6000]	protein_coding
PVALB	MDD	ENSG00000136696	IL36B	-2.53935	-0.00923909	-0.00961068	0.992351	0.999494	-5.47561	FALSE	27177	interleukin 36 beta [Source:HGNC Symbol;Acc:HGNC:15564]	protein_coding
PVALB	MDD	ENSG00000136699	SMPD4	4.94165	-0.109049	-0.470654	0.638892	0.981713	-6.49021	FALSE	55627	sphingomyelin phosphodiesterase 4 [Source:HGNC Symbol;Acc:HGNC:32949]	protein_coding
PVALB	MDD	ENSG00000136709	WDR33	6.59332	0.0315206	0.255619	0.79876	0.995372	-7.22553	FALSE	55339	WD repeat domain 33 [Source:HGNC Symbol;Acc:HGNC:25651]	protein_coding
PVALB	MDD	ENSG00000136710	CCDC115	2.85449	-0.160178	-0.305097	0.760913	0.992894	-5.90848	FALSE	84317	coiled-coil domain containing 115 [Source:HGNC Symbol;Acc:HGNC:28178]	protein_coding
PVALB	MDD	ENSG00000136715	SAP130	5.44393	-0.0757936	-0.426371	0.670736	0.983813	-6.75626	FALSE	79595	Sin3A associated protein 130 [Source:HGNC Symbol;Acc:HGNC:29813]	protein_coding
PVALB	MDD	ENSG00000136717	BIN1	7.44669	-0.0977528	-0.936571	0.35119	0.95154	-7.25206	FALSE	274	bridging integrator 1 [Source:HGNC Symbol;Acc:HGNC:1052]	protein_coding
PVALB	MDD	ENSG00000136718	IMP4	3.21978	-0.337346	-0.774786	0.440257	0.960849	-5.88567	FALSE	92856	IMP U3 small nucleolar ribonucleoprotein 4 [Source:HGNC Symbol;Acc:HGNC:30856]	protein_coding
PVALB	MDD	ENSG00000136720	HS6ST1	6.8272	-0.102479	-0.7363	0.463237	0.965108	-7.13806	FALSE	9394	heparan sulfate 6-O-sulfotransferase 1 [Source:HGNC Symbol;Acc:HGNC:5201]	protein_coding
PVALB	MDD	ENSG00000136731	UGGT1	5.64174	0.283588	1.44776	0.150749	0.88759	-5.92233	FALSE	56886	UDP-glucose glycoprotein glucosyltransferase 1 [Source:HGNC Symbol;Acc:HGNC:15663]	protein_coding
PVALB	MDD	ENSG00000136732	GYPC	-1.10689	-0.371419	-0.343925	0.73161	0.990207	-5.43777	FALSE	2995	glycophorin C (Gerbich blood group) [Source:HGNC Symbol;Acc:HGNC:4704]	protein_coding
PVALB	MDD	ENSG00000136738	STAM	5.36443	-0.133264	-0.653871	0.514665	0.969698	-6.54932	FALSE	8027	signal transducing adaptor molecule [Source:HGNC Symbol;Acc:HGNC:11357]	protein_coding
PVALB	MDD	ENSG00000136750	GAD2	8.74591	-0.0225477	-0.226248	0.821677	0.99573	-8.6138	FALSE	2572	glutamate decarboxylase 2 [Source:HGNC Symbol;Acc:HGNC:4093]	protein_coding
PVALB	MDD	ENSG00000136754	ABI1	6.3349	-0.135474	-0.964954	0.336849	0.948784	-6.7189	FALSE	10006	abl interactor 1 [Source:HGNC Symbol;Acc:HGNC:11320]	protein_coding
PVALB	MDD	ENSG00000136758	YME1L1	5.36017	0.0519394	0.278314	0.781335	0.994978	-6.7643	FALSE	10730	YME1 like 1 ATPase [Source:HGNC Symbol;Acc:HGNC:12843]	protein_coding
PVALB	MDD	ENSG00000136770	DNAJC1	5.76614	-0.144005	-0.786132	0.433612	0.960849	-6.62305	FALSE	64215	DnaJ heat shock protein family (Hsp40) member C1 [Source:HGNC Symbol;Acc:HGNC:20090]	protein_coding
PVALB	MDD	ENSG00000136783	NIPSNAP3A	0.173685	0.493295	0.51686	0.606372	0.978683	-5.44345	FALSE	25934	nipsnap homolog 3A [Source:HGNC Symbol;Acc:HGNC:23619]	protein_coding
PVALB	MDD	ENSG00000136802	LRRC8A	6.0016	0.0339268	0.19271	0.847569	0.99813	-7.01586	FALSE	56262	leucine rich repeat containing 8 VRAC subunit A [Source:HGNC Symbol;Acc:HGNC:19027]	protein_coding
PVALB	MDD	ENSG00000136807	CDK9	4.94369	0.251087	1.14797	0.253663	0.927394	-6.05428	FALSE	1025	cyclin dependent kinase 9 [Source:HGNC Symbol;Acc:HGNC:1780]	protein_coding
PVALB	MDD	ENSG00000136810	TXN	2.4022	-1.39268	-2.10044	0.0381543	0.724976	-3.83435	FALSE	7295	thioredoxin [Source:HGNC Symbol;Acc:HGNC:12435]	protein_coding
PVALB	MDD	ENSG00000136811	ODF2	4.82449	0.0076989	0.0312464	0.975134	0.999155	-6.57914	FALSE	4957	outer dense fiber of sperm tails 2 [Source:HGNC Symbol;Acc:HGNC:8114]	protein_coding
PVALB	MDD	ENSG00000136813	ECPAS	6.98212	0.231368	2.09647	0.0385128	0.726132	-5.33005	FALSE	23392	Ecm29 proteasome adaptor and scaffold [Source:HGNC Symbol;Acc:HGNC:29020]	protein_coding
PVALB	MDD	ENSG00000136816	TOR1B	2.94957	-0.106615	-0.211557	0.832875	0.996821	-6.01768	FALSE	27348	torsin family 1 member B [Source:HGNC Symbol;Acc:HGNC:11995]	protein_coding
PVALB	MDD	ENSG00000136819	C9orf78	3.97866	0.0816438	0.198287	0.843215	0.997925	-6.24658	FALSE	51759	chromosome 9 open reading frame 78 [Source:HGNC Symbol;Acc:HGNC:24932]	protein_coding
PVALB	MDD	ENSG00000136824	SMC2	3.36714	-0.111732	-0.254179	0.799868	0.995372	-6.0391	FALSE	10592	structural maintenance of chromosomes 2 [Source:HGNC Symbol;Acc:HGNC:14011]	protein_coding
PVALB	MDD	ENSG00000136827	TOR1A	2.77764	0.0187013	0.0346006	0.972466	0.999155	-6.06435	FALSE	1861	torsin family 1 member A [Source:HGNC Symbol;Acc:HGNC:3098]	protein_coding
PVALB	MDD	ENSG00000136828	RALGPS1	8.70229	0.116794	1.68944	0.0955321	0.842872	-7.08894	FALSE	9649	Ral GEF with PH domain and SH3 binding motif 1 [Source:HGNC Symbol;Acc:HGNC:16851]	protein_coding
PVALB	MDD	ENSG00000136830	NIBAN2	0.499224	1.829	1.95433	0.0533985	0.782803	-3.94836	FALSE	64855	niban apoptosis regulator 2 [Source:HGNC Symbol;Acc:HGNC:25282]	protein_coding
PVALB	MDD	ENSG00000136840	ST6GALNAC4	3.57598	-0.0625762	-0.154594	0.877447	0.99813	-6.11474	FALSE	27090	ST6 N-acetylgalactosaminide alpha-2,6-sialyltransferase 4 [Source:HGNC Symbol;Acc:HGNC:17846]	protein_coding
PVALB	MDD	ENSG00000136842	TMOD1	3.66404	0.686043	1.5838	0.116334	0.860454	-4.97813	FALSE	7111	tropomodulin 1 [Source:HGNC Symbol;Acc:HGNC:11871]	protein_coding
PVALB	MDD	ENSG00000136848	DAB2IP	8.23532	0.20364	2.31336	0.0233343	0.646506	-5.51895	FALSE	153090	DAB2 interacting protein [Source:HGNC Symbol;Acc:HGNC:17294]	protein_coding
PVALB	MDD	ENSG00000136854	STXBP1	9.20868	-0.123882	-2.48105	0.0155371	0.597987	-6.05071	FALSE	6812	syntaxin binding protein 1 [Source:HGNC Symbol;Acc:HGNC:11444]	protein_coding
PVALB	MDD	ENSG00000136856	SLC2A8	3.06396	-0.197803	-0.445587	0.656839	0.981713	-6.02331	FALSE	29988	solute carrier family 2 member 8 [Source:HGNC Symbol;Acc:HGNC:13812]	protein_coding
PVALB	MDD	ENSG00000136859	ANGPTL2	-0.512404	0.113558	0.0993439	0.92106	0.99813	-5.42118	FALSE	23452	angiopoietin like 2 [Source:HGNC Symbol;Acc:HGNC:490]	protein_coding
PVALB	MDD	ENSG00000136861	CDK5RAP2	6.20549	-0.0985956	-0.584656	0.560069	0.973435	-6.908	FALSE	55755	CDK5 regulatory subunit associated protein 2 [Source:HGNC Symbol;Acc:HGNC:18672]	protein_coding
PVALB	MDD	ENSG00000136866	ZFP37	2.24572	0.419881	0.637863	0.524992	0.969833	-5.66332	FALSE	7539	ZFP37 zinc finger protein [Source:HGNC Symbol;Acc:HGNC:12863]	protein_coding
PVALB	MDD	ENSG00000136867	SLC31A2	-1.65857	0.64334	0.616269	0.539089	0.972998	-5.27012	FALSE	1318	solute carrier family 31 member 2 [Source:HGNC Symbol;Acc:HGNC:11017]	protein_coding
PVALB	MDD	ENSG00000136868	SLC31A1	4.07173	-0.123869	-0.380703	0.704215	0.988285	-6.31666	FALSE	1317	solute carrier family 31 member 1 [Source:HGNC Symbol;Acc:HGNC:11016]	protein_coding
PVALB	MDD	ENSG00000136869	TLR4	-1.88346	0.858008	0.744088	0.458533	0.963872	-5.17912	FALSE	7099	toll like receptor 4 [Source:HGNC Symbol;Acc:HGNC:11850]	protein_coding
PVALB	MDD	ENSG00000136870	ZNF189	3.76684	0.488689	1.21236	0.228174	0.915415	-5.56622	FALSE	7743	zinc finger protein 189 [Source:HGNC Symbol;Acc:HGNC:12980]	protein_coding
PVALB	MDD	ENSG00000136872	ALDOB	0.178172	-0.649904	-0.650576	0.516782	0.969698	-5.31857	FALSE	229	aldolase, fructose-bisphosphate B [Source:HGNC Symbol;Acc:HGNC:417]	protein_coding
PVALB	MDD	ENSG00000136874	STX17	5.38972	0.22801	1.11867	0.265907	0.930778	-6.15182	FALSE	55014	syntaxin 17 [Source:HGNC Symbol;Acc:HGNC:11432]	protein_coding
PVALB	MDD	ENSG00000136875	PRPF4	3.2365	-0.579644	-1.25419	0.212637	0.913566	-5.36169	FALSE	9128	pre-mRNA processing factor 4 [Source:HGNC Symbol;Acc:HGNC:17349]	protein_coding
PVALB	MDD	ENSG00000136877	FPGS	3.42181	0.388336	0.813719	0.417701	0.960849	-5.76512	FALSE	2356	folylpolyglutamate synthase [Source:HGNC Symbol;Acc:HGNC:3824]	protein_coding
PVALB	MDD	ENSG00000136878	USP20	5.43067	0.0217952	0.109937	0.912675	0.99813	-6.83893	FALSE	10868	ubiquitin specific peptidase 20 [Source:HGNC Symbol;Acc:HGNC:12619]	protein_coding
PVALB	MDD	ENSG00000136881	BAAT	-0.449985	-1.65433	-1.65441	0.101117	0.84699	-4.3896	FALSE	570	bile acid-CoA:amino acid N-acyltransferase [Source:HGNC Symbol;Acc:HGNC:932]	protein_coding
PVALB	MDD	ENSG00000136883	KIF12	-3.14913	0.397656	0.382519	0.702872	0.988285	-5.34527	FALSE	113220	kinesin family member 12 [Source:HGNC Symbol;Acc:HGNC:21495]	protein_coding
PVALB	MDD	ENSG00000136888	ATP6V1G1	3.83666	-0.426965	-0.965539	0.336557	0.948606	-5.81649	FALSE	9550	ATPase H+ transporting V1 subunit G1 [Source:HGNC Symbol;Acc:HGNC:864]	protein_coding
PVALB	MDD	ENSG00000136891	TEX10	4.75688	-0.243135	-0.929269	0.354942	0.951552	-6.18731	FALSE	54881	testis expressed 10 [Source:HGNC Symbol;Acc:HGNC:25988]	protein_coding
PVALB	MDD	ENSG00000136895	GARNL3	7.79158	0.191704	2.24585	0.0268692	0.673818	-5.35988	FALSE	84253	GTPase activating Rap/RanGAP domain like 3 [Source:HGNC Symbol;Acc:HGNC:25425]	protein_coding
PVALB	MDD	ENSG00000136897	MRPL50	2.23746	0.08721	0.15823	0.874588	0.99813	-5.9563	FALSE	54534	mitochondrial ribosomal protein L50 [Source:HGNC Symbol;Acc:HGNC:16654]	protein_coding
PVALB	MDD	ENSG00000136908	DPM2	0.933083	-0.181038	-0.187796	0.851409	0.99813	-5.53047	FALSE	8818	dolichyl-phosphate mannosyltransferase subunit 2, regulatory [Source:HGNC Symbol;Acc:HGNC:3006]	protein_coding
PVALB	MDD	ENSG00000136925	TSTD2	4.50105	-0.022307	-0.0795066	0.936785	0.99813	-6.44761	FALSE	158427	thiosulfate sulfurtransferase like domain containing 2 [Source:HGNC Symbol;Acc:HGNC:30087]	protein_coding
PVALB	MDD	ENSG00000136928	GABBR2	9.6295	-0.0484163	-1.46795	0.146658	0.885497	-8.48509	FALSE	9568	gamma-aminobutyric acid type B receptor subunit 2 [Source:HGNC Symbol;Acc:HGNC:4507]	protein_coding
PVALB	MDD	ENSG00000136929	HEMGN	-2.70585	-0.692655	-0.840291	0.402709	0.959861	-5.202	FALSE	55363	hemogen [Source:HGNC Symbol;Acc:HGNC:17509]	protein_coding
PVALB	MDD	ENSG00000136930	PSMB7	5.75628	-0.115284	-0.601521	0.548827	0.973435	-6.73646	FALSE	5695	proteasome 20S subunit beta 7 [Source:HGNC Symbol;Acc:HGNC:9544]	protein_coding
PVALB	MDD	ENSG00000136931	NR5A1	-3.78735	-0.630284	-0.740398	0.460758	0.964722	-5.2152	FALSE	2516	nuclear receptor subfamily 5 group A member 1 [Source:HGNC Symbol;Acc:HGNC:7983]	protein_coding
PVALB	MDD	ENSG00000136932	TRMO	1.56791	0.209388	0.226513	0.821256	0.99573	-5.62247	FALSE	51531	tRNA methyltransferase O [Source:HGNC Symbol;Acc:HGNC:30967]	protein_coding
PVALB	MDD	ENSG00000136933	RABEPK	4.04106	-0.0774668	-0.181007	0.856721	0.99813	-6.20385	FALSE	10244	Rab9 effector protein with kelch motifs [Source:HGNC Symbol;Acc:HGNC:16896]	protein_coding
PVALB	MDD	ENSG00000136935	GOLGA1	5.44461	-0.108014	-0.569379	0.57035	0.973435	-6.63999	FALSE	2800	golgin A1 [Source:HGNC Symbol;Acc:HGNC:4424]	protein_coding
PVALB	MDD	ENSG00000136936	XPA	4.89577	0.0704528	0.263276	0.792869	0.995372	-6.59347	FALSE	7507	XPA, DNA damage recognition and repair factor [Source:HGNC Symbol;Acc:HGNC:12814]	protein_coding
PVALB	MDD	ENSG00000136937	NCBP1	5.29024	0.0598902	0.285311	0.775984	0.994819	-6.70498	FALSE	4686	nuclear cap binding protein subunit 1 [Source:HGNC Symbol;Acc:HGNC:7658]	protein_coding
PVALB	MDD	ENSG00000136938	ANP32B	3.14533	-0.496321	-1.09806	0.27476	0.930778	-5.45054	FALSE	10541	acidic nuclear phosphoprotein 32 family member B [Source:HGNC Symbol;Acc:HGNC:16677]	protein_coding
PVALB	MDD	ENSG00000136940	PDCL	3.54242	-0.0550501	-0.121719	0.903361	0.99813	-6.118	FALSE	5082	phosducin like [Source:HGNC Symbol;Acc:HGNC:8770]	protein_coding
PVALB	MDD	ENSG00000136942	RPL35	3.86192	1.18337	2.24255	0.0270884	0.673818	-3.75385	FALSE	11224	ribosomal protein L35 [Source:HGNC Symbol;Acc:HGNC:10344]	protein_coding
PVALB	MDD	ENSG00000136943	CTSV	-4.04041	-0.473829	-0.444609	0.657544	0.981713	-5.32827	FALSE	1515	cathepsin V [Source:HGNC Symbol;Acc:HGNC:2538]	protein_coding
PVALB	MDD	ENSG00000136944	LMX1B	-0.672395	1.35368	1.53103	0.128856	0.87582	-4.53486	FALSE	4010	LIM homeobox transcription factor 1 beta [Source:HGNC Symbol;Acc:HGNC:6654]	protein_coding
PVALB	MDD	ENSG00000136950	ARPC5L	4.36172	-0.164558	-0.452571	0.651818	0.981713	-6.29793	FALSE	81873	actin related protein 2/3 complex subunit 5 like [Source:HGNC Symbol;Acc:HGNC:23366]	protein_coding
PVALB	MDD	ENSG00000136960	ENPP2	1.79596	-0.203007	-0.300942	0.764071	0.993094	-5.7862	FALSE	5168	ectonucleotide pyrophosphatase/phosphodiesterase 2 [Source:HGNC Symbol;Acc:HGNC:3357]	protein_coding
PVALB	MDD	ENSG00000136986	DERL1	2.43319	-0.140395	-0.261297	0.79439	0.995372	-5.92016	FALSE	79139	derlin 1 [Source:HGNC Symbol;Acc:HGNC:28454]	protein_coding
PVALB	MDD	ENSG00000136999	CCN3	-1.05381	2.38984	2.1317	0.0354316	0.715461	-3.6172	FALSE	4856	cellular communication network factor 3 [Source:HGNC Symbol;Acc:HGNC:7885]	protein_coding
PVALB	MDD	ENSG00000137033	IL33	-1.85383	1.48779	1.49853	0.137081	0.877795	-4.545	FALSE	90865	interleukin 33 [Source:HGNC Symbol;Acc:HGNC:16028]	protein_coding
PVALB	MDD	ENSG00000137038	DMAC1	3.50852	-0.405702	-1.00896	0.315379	0.943998	-5.81692	FALSE	90871	distal membrane arm assembly component 1 [Source:HGNC Symbol;Acc:HGNC:30536]	protein_coding
PVALB	MDD	ENSG00000137040	RANBP6	3.8224	-0.255874	-0.798658	0.426343	0.960849	-5.96278	FALSE	26953	RAN binding protein 6 [Source:HGNC Symbol;Acc:HGNC:9851]	protein_coding
PVALB	MDD	ENSG00000137054	POLR1E	0.646107	0.305361	0.295945	0.767873	0.994133	-5.49346	FALSE	64425	RNA polymerase I subunit E [Source:HGNC Symbol;Acc:HGNC:17631]	protein_coding
PVALB	MDD	ENSG00000137055	PLAA	3.66836	-0.0465442	-0.130044	0.896787	0.99813	-6.30343	FALSE	9373	phospholipase A2 activating protein [Source:HGNC Symbol;Acc:HGNC:9043]	protein_coding
PVALB	MDD	ENSG00000137070	IL11RA	2.57613	0.0626896	0.101755	0.919151	0.99813	-5.83667	FALSE	3590	interleukin 11 receptor subunit alpha [Source:HGNC Symbol;Acc:HGNC:5967]	protein_coding
PVALB	MDD	ENSG00000137073	UBAP2	5.63333	0.0376005	0.202199	0.840164	0.997725	-6.87265	FALSE	55833	ubiquitin associated protein 2 [Source:HGNC Symbol;Acc:HGNC:14185]	protein_coding
PVALB	MDD	ENSG00000137074	APTX	5.57283	-0.0422338	-0.222057	0.824713	0.99573	-6.82061	FALSE	54840	aprataxin [Source:HGNC Symbol;Acc:HGNC:15984]	protein_coding
PVALB	MDD	ENSG00000137075	RNF38	6.04223	-0.0502209	-0.32267	0.747605	0.99219	-6.98688	FALSE	152006	ring finger protein 38 [Source:HGNC Symbol;Acc:HGNC:18052]	protein_coding
PVALB	MDD	ENSG00000137076	TLN1	4.88676	0.00940076	0.0384408	0.969411	0.999155	-6.61363	FALSE	7094	talin 1 [Source:HGNC Symbol;Acc:HGNC:11845]	protein_coding
PVALB	MDD	ENSG00000137090	DMRT1	0.703228	-1.54828	-2.20628	0.0296062	0.683625	-3.60195	FALSE	1761	doublesex and mab-3 related transcription factor 1 [Source:HGNC Symbol;Acc:HGNC:2934]	protein_coding
PVALB	MDD	ENSG00000137094	DNAJB5	3.80169	0.102263	0.286461	0.775106	0.994819	-6.34164	FALSE	25822	DnaJ heat shock protein family (Hsp40) member B5 [Source:HGNC Symbol;Acc:HGNC:14887]	protein_coding
PVALB	MDD	ENSG00000137098	SPAG8	-0.829207	1.08803	1.04391	0.298995	0.935695	-5.05286	FALSE	26206	sperm associated antigen 8 [Source:HGNC Symbol;Acc:HGNC:14105]	protein_coding
PVALB	MDD	ENSG00000137100	DCTN3	3.49632	0.13306	0.35694	0.721873	0.989049	-6.23741	FALSE	11258	dynactin subunit 3 [Source:HGNC Symbol;Acc:HGNC:2713]	protein_coding
PVALB	MDD	ENSG00000137101	CD72	-0.0848743	0.226316	0.220355	0.826035	0.99573	-5.48378	FALSE	971	CD72 molecule [Source:HGNC Symbol;Acc:HGNC:1696]	protein_coding
PVALB	MDD	ENSG00000137103	TMEM8B	6.89129	0.1649	1.44888	0.150437	0.88759	-6.36774	FALSE	51754	transmembrane protein 8B [Source:HGNC Symbol;Acc:HGNC:21427]	protein_coding
PVALB	MDD	ENSG00000137106	GRHPR	3.95945	-0.288351	-0.802705	0.424011	0.960849	-6.01311	FALSE	9380	glyoxylate and hydroxypyruvate reductase [Source:HGNC Symbol;Acc:HGNC:4570]	protein_coding
PVALB	MDD	ENSG00000137124	ALDH1B1	3.53943	-0.0261837	-0.0562028	0.95529	0.998168	-6.27287	FALSE	219	aldehyde dehydrogenase 1 family member B1 [Source:HGNC Symbol;Acc:HGNC:407]	protein_coding
PVALB	MDD	ENSG00000137135	ARHGEF39	-2.57089	0.0382763	0.0362928	0.97112	0.999155	-5.41772	FALSE	84904	Rho guanine nucleotide exchange factor 39 [Source:HGNC Symbol;Acc:HGNC:25909]	protein_coding
PVALB	MDD	ENSG00000137142	IGFBPL1	1.00437	1.28473	1.51254	0.133487	0.87684	-4.6289	FALSE	347252	insulin like growth factor binding protein like 1 [Source:HGNC Symbol;Acc:HGNC:20081]	protein_coding
PVALB	MDD	ENSG00000137145	DENND4C	5.6054	-0.0467874	-0.25436	0.799729	0.995372	-6.87108	FALSE	55667	DENN domain containing 4C [Source:HGNC Symbol;Acc:HGNC:26079]	protein_coding
PVALB	MDD	ENSG00000137154	RPS6	3.87009	0.124769	0.358601	0.720634	0.988853	-6.23278	FALSE	6194	ribosomal protein S6 [Source:HGNC Symbol;Acc:HGNC:10429]	protein_coding
PVALB	MDD	ENSG00000137161	CNPY3	3.38298	-0.495525	-1.03369	0.303722	0.93796	-5.623	FALSE	10695	canopy FGF signaling regulator 3 [Source:HGNC Symbol;Acc:HGNC:11968]	protein_coding
PVALB	MDD	ENSG00000137166	FOXP4	4.77691	0.042416	0.150227	0.880882	0.99813	-6.52602	FALSE	116113	forkhead box P4 [Source:HGNC Symbol;Acc:HGNC:20842]	protein_coding
PVALB	MDD	ENSG00000137168	PPIL1	3.1352	-0.30962	-0.65484	0.514044	0.969598	-5.83957	FALSE	51645	peptidylprolyl isomerase like 1 [Source:HGNC Symbol;Acc:HGNC:9260]	protein_coding
PVALB	MDD	ENSG00000137171	KLC4	5.16229	-0.0392361	-0.188624	0.850762	0.99813	-6.69506	FALSE	89953	kinesin light chain 4 [Source:HGNC Symbol;Acc:HGNC:21624]	protein_coding
PVALB	MDD	ENSG00000137177	KIF13A	5.40159	-0.263182	-1.3355	0.184682	0.900125	-5.9364	FALSE	63971	kinesin family member 13A [Source:HGNC Symbol;Acc:HGNC:14566]	protein_coding
PVALB	MDD	ENSG00000137185	ZSCAN9	-0.255193	0.222841	0.237166	0.813003	0.995402	-5.51869	FALSE	7746	zinc finger and SCAN domain containing 9 [Source:HGNC Symbol;Acc:HGNC:12984]	protein_coding
PVALB	MDD	ENSG00000137193	PIM1	-0.470351	-2.14882	-1.99908	0.0482587	0.765906	-3.83723	FALSE	5292	Pim-1 proto-oncogene, serine/threonine kinase [Source:HGNC Symbol;Acc:HGNC:8986]	protein_coding
PVALB	MDD	ENSG00000137198	GMPR	2.6547	-0.23656	-0.386265	0.700104	0.988285	-5.8353	FALSE	2766	guanosine monophosphate reductase [Source:HGNC Symbol;Acc:HGNC:4376]	protein_coding
PVALB	MDD	ENSG00000137200	CMTR1	5.46918	0.253645	1.40406	0.163336	0.892175	-5.91826	FALSE	23070	cap methyltransferase 1 [Source:HGNC Symbol;Acc:HGNC:21077]	protein_coding
PVALB	MDD	ENSG00000137204	SLC22A7	-3.01742	-0.173306	-0.153627	0.878207	0.99813	-5.39126	FALSE	10864	solute carrier family 22 member 7 [Source:HGNC Symbol;Acc:HGNC:10971]	protein_coding
PVALB	MDD	ENSG00000137207	YIPF3	3.92968	-0.116553	-0.276429	0.782777	0.994978	-6.17451	FALSE	25844	Yip1 domain family member 3 [Source:HGNC Symbol;Acc:HGNC:21023]	protein_coding
PVALB	MDD	ENSG00000137210	TMEM14B	1.18751	0.607768	0.820772	0.413689	0.960849	-5.37953	FALSE	81853	transmembrane protein 14B [Source:HGNC Symbol;Acc:HGNC:21384]	protein_coding
PVALB	MDD	ENSG00000137216	TMEM63B	6.54929	-0.0631956	-0.50964	0.611404	0.978683	-7.13759	FALSE	55362	transmembrane protein 63B [Source:HGNC Symbol;Acc:HGNC:17735]	protein_coding
PVALB	MDD	ENSG00000137218	FRS3	4.05352	-0.413127	-1.33171	0.185921	0.900628	-5.50565	FALSE	10817	fibroblast growth factor receptor substrate 3 [Source:HGNC Symbol;Acc:HGNC:16970]	protein_coding
PVALB	MDD	ENSG00000137221	TJAP1	4.03094	0.402388	1.04911	0.296606	0.934943	-5.82449	FALSE	93643	tight junction associated protein 1 [Source:HGNC Symbol;Acc:HGNC:17949]	protein_coding
PVALB	MDD	ENSG00000137225	CAPN11	-1.60094	-0.257757	-0.251838	0.801673	0.995372	-5.38905	FALSE	11131	calpain 11 [Source:HGNC Symbol;Acc:HGNC:1478]	protein_coding
PVALB	MDD	ENSG00000137251	TINAG	-0.702151	-2.1644	-2.42519	0.0170567	0.60378	-3.09905	FALSE	27283	tubulointerstitial nephritis antigen [Source:HGNC Symbol;Acc:HGNC:14599]	protein_coding
PVALB	MDD	ENSG00000137252	HCRTR2	1.31201	0.872864	1.01266	0.313618	0.943614	-5.18604	FALSE	3062	hypocretin receptor 2 [Source:HGNC Symbol;Acc:HGNC:4849]	protein_coding
PVALB	MDD	ENSG00000137261	KIAA0319	6.62591	0.190285	1.37647	0.171689	0.897969	-6.34545	FALSE	9856	KIAA0319 [Source:HGNC Symbol;Acc:HGNC:21580]	protein_coding
PVALB	MDD	ENSG00000137265	IRF4	-3.55381	-0.429366	-0.442766	0.658872	0.981713	-5.35001	FALSE	3662	interferon regulatory factor 4 [Source:HGNC Symbol;Acc:HGNC:6119]	protein_coding
PVALB	MDD	ENSG00000137266	SLC22A23	7.0224	0.154729	1.32076	0.189534	0.902558	-6.61243	FALSE	63027	solute carrier family 22 member 23 [Source:HGNC Symbol;Acc:HGNC:21106]	protein_coding
PVALB	MDD	ENSG00000137267	TUBB2A	6.70342	0.0729781	0.577017	0.565199	0.973435	-7.19028	FALSE	7280	tubulin beta 2A class IIa [Source:HGNC Symbol;Acc:HGNC:12412]	protein_coding
PVALB	MDD	ENSG00000137269	LRRC1	2.88358	-0.137272	-0.23426	0.815252	0.995445	-6.00029	FALSE	55227	leucine rich repeat containing 1 [Source:HGNC Symbol;Acc:HGNC:14307]	protein_coding
PVALB	MDD	ENSG00000137270	GCM1	-3.64018	-1.08286	-1.15439	0.251036	0.927394	-4.88618	FALSE	8521	glial cells missing transcription factor 1 [Source:HGNC Symbol;Acc:HGNC:4197]	protein_coding
PVALB	MDD	ENSG00000137274	BPHL	4.37603	-0.291306	-0.827231	0.410036	0.960849	-6.08278	FALSE	670	biphenyl hydrolase like [Source:HGNC Symbol;Acc:HGNC:1094]	protein_coding
PVALB	MDD	ENSG00000137275	RIPK1	5.38433	0.0897203	0.46548	0.64258	0.981713	-6.66586	FALSE	8737	receptor interacting serine/threonine kinase 1 [Source:HGNC Symbol;Acc:HGNC:10019]	protein_coding
PVALB	MDD	ENSG00000137285	TUBB2B	4.92317	0.14068	0.553657	0.581024	0.974976	-6.4647	FALSE	347733	tubulin beta 2B class IIb [Source:HGNC Symbol;Acc:HGNC:30829]	protein_coding
PVALB	MDD	ENSG00000137288	UQCC2	4.52385	-0.0422169	-0.139885	0.889027	0.99813	-6.40643	FALSE	84300	ubiquinol-cytochrome c reductase complex assembly factor 2 [Source:HGNC Symbol;Acc:HGNC:21237]	protein_coding
PVALB	MDD	ENSG00000137309	HMGA1	4.65597	-0.027525	-0.107118	0.914906	0.99813	-6.58888	FALSE	3159	high mobility group AT-hook 1 [Source:HGNC Symbol;Acc:HGNC:5010]	protein_coding
PVALB	MDD	ENSG00000137312	FLOT1	6.20088	0.0932991	0.561115	0.575949	0.973555	-6.97436	FALSE	10211	flotillin 1 [Source:HGNC Symbol;Acc:HGNC:3757]	protein_coding
PVALB	MDD	ENSG00000137337	MDC1	4.95408	0.0667946	0.295396	0.768292	0.994352	-6.59087	FALSE	9656	mediator of DNA damage checkpoint 1 [Source:HGNC Symbol;Acc:HGNC:21163]	protein_coding
PVALB	MDD	ENSG00000137338	PGBD1	4.11697	-0.189311	-0.625465	0.533062	0.972491	-6.16662	FALSE	84547	piggyBac transposable element derived 1 [Source:HGNC Symbol;Acc:HGNC:19398]	protein_coding
PVALB	MDD	ENSG00000137343	ATAT1	4.07733	-0.156204	-0.494922	0.621719	0.980508	-6.26276	FALSE	79969	alpha tubulin acetyltransferase 1 [Source:HGNC Symbol;Acc:HGNC:21186]	protein_coding
PVALB	MDD	ENSG00000137364	TPMT	2.49802	-0.147415	-0.282517	0.778119	0.994819	-5.93836	FALSE	7172	thiopurine S-methyltransferase [Source:HGNC Symbol;Acc:HGNC:12014]	protein_coding
PVALB	MDD	ENSG00000137393	RNF144B	5.64325	-0.230992	-1.28833	0.200545	0.907527	-6.13723	FALSE	255488	ring finger protein 144B [Source:HGNC Symbol;Acc:HGNC:21578]	protein_coding
PVALB	MDD	ENSG00000137404	NRM	-4.05467	-0.405	-0.384437	0.701454	0.988285	-5.34099	FALSE	11270	nurim [Source:HGNC Symbol;Acc:HGNC:8003]	protein_coding
PVALB	MDD	ENSG00000137409	MTCH1	6.67076	0.144562	1.11336	0.268167	0.930778	-6.70469	FALSE	23787	mitochondrial carrier 1 [Source:HGNC Symbol;Acc:HGNC:17586]	protein_coding
PVALB	MDD	ENSG00000137411	VARS2	-1.49	-0.934189	-0.771011	0.442481	0.960849	-5.15298	FALSE	57176	valyl-tRNA synthetase 2, mitochondrial [Source:HGNC Symbol;Acc:HGNC:21642]	protein_coding
PVALB	MDD	ENSG00000137413	TAF8	3.51025	0.297679	0.641725	0.52249	0.969833	-5.85987	FALSE	129685	TATA-box binding protein associated factor 8 [Source:HGNC Symbol;Acc:HGNC:17300]	protein_coding
PVALB	MDD	ENSG00000137414	FAM8A1	3.85035	0.00937833	0.0233079	0.98145	0.999155	-6.35428	FALSE	51439	family with sequence similarity 8 member A1 [Source:HGNC Symbol;Acc:HGNC:16372]	protein_coding
PVALB	MDD	ENSG00000137449	CPEB2	4.67309	-0.0696211	-0.27959	0.780358	0.994819	-6.5198	FALSE	132864	cytoplasmic polyadenylation element binding protein 2 [Source:HGNC Symbol;Acc:HGNC:21745]	protein_coding
PVALB	MDD	ENSG00000137460	FHDC1	2.63869	0.152236	0.264296	0.792085	0.995372	-5.90747	FALSE	85462	FH2 domain containing 1 [Source:HGNC Symbol;Acc:HGNC:29363]	protein_coding
PVALB	MDD	ENSG00000137462	TLR2	1.19499	-1.20347	-1.51847	0.131987	0.87684	-4.63629	FALSE	7097	toll like receptor 2 [Source:HGNC Symbol;Acc:HGNC:11848]	protein_coding
PVALB	MDD	ENSG00000137473	TTC29	2.42553	0.577348	0.852379	0.396	0.959861	-5.49275	FALSE	83894	tetratricopeptide repeat domain 29 [Source:HGNC Symbol;Acc:HGNC:29936]	protein_coding
PVALB	MDD	ENSG00000137474	MYO7A	1.5872	0.0560211	0.0621406	0.950572	0.99813	-5.61068	FALSE	4647	myosin VIIA [Source:HGNC Symbol;Acc:HGNC:7606]	protein_coding
PVALB	MDD	ENSG00000137478	FCHSD2	7.51687	0.124195	1.49475	0.138066	0.877795	-6.64988	FALSE	9873	FCH and double SH3 domains 2 [Source:HGNC Symbol;Acc:HGNC:29114]	protein_coding
PVALB	MDD	ENSG00000137486	ARRB1	7.62384	0.0846707	1.03958	0.300992	0.936504	-7.26414	FALSE	408	arrestin beta 1 [Source:HGNC Symbol;Acc:HGNC:711]	protein_coding
PVALB	MDD	ENSG00000137491	SLCO2B1	2.96257	1.25461	1.84292	0.0682432	0.808138	-4.30925	FALSE	11309	solute carrier organic anion transporter family member 2B1 [Source:HGNC Symbol;Acc:HGNC:10962]	protein_coding
PVALB	MDD	ENSG00000137492	THAP12	3.50098	-0.367706	-1.00431	0.317606	0.945029	-5.781	FALSE	5612	THAP domain containing 12 [Source:HGNC Symbol;Acc:HGNC:9440]	protein_coding
PVALB	MDD	ENSG00000137494	ANKRD42	5.67698	-0.0670261	-0.362536	0.717701	0.988572	-6.83465	FALSE	338699	ankyrin repeat domain 42 [Source:HGNC Symbol;Acc:HGNC:26752]	protein_coding
PVALB	MDD	ENSG00000137496	IL18BP	1.42096	-0.392066	-0.501571	0.617049	0.979989	-5.57579	FALSE	10068	interleukin 18 binding protein [Source:HGNC Symbol;Acc:HGNC:5987]	protein_coding
PVALB	MDD	ENSG00000137497	NUMA1	7.0102	-0.0904689	-0.841373	0.402106	0.959861	-7.15469	FALSE	4926	nuclear mitotic apparatus protein 1 [Source:HGNC Symbol;Acc:HGNC:8059]	protein_coding
PVALB	MDD	ENSG00000137500	CCDC90B	4.23582	0.384263	1.34036	0.183105	0.899597	-5.49457	FALSE	60492	coiled-coil domain containing 90B [Source:HGNC Symbol;Acc:HGNC:28108]	protein_coding
PVALB	MDD	ENSG00000137501	SYTL2	5.51769	-0.142453	-0.732306	0.46566	0.965108	-6.60729	FALSE	54843	synaptotagmin like 2 [Source:HGNC Symbol;Acc:HGNC:15585]	protein_coding
PVALB	MDD	ENSG00000137502	RAB30	5.93781	-0.167127	-0.960966	0.33884	0.949051	-6.49429	FALSE	27314	RAB30, member RAS oncogene family [Source:HGNC Symbol;Acc:HGNC:9770]	protein_coding
PVALB	MDD	ENSG00000137504	CREBZF	5.84135	0.0649745	0.334232	0.738891	0.990824	-6.85407	FALSE	58487	CREB/ATF bZIP transcription factor [Source:HGNC Symbol;Acc:HGNC:24905]	protein_coding
PVALB	MDD	ENSG00000137509	PRCP	4.98472	0.00517466	0.0220938	0.982416	0.999155	-6.65795	FALSE	5547	prolylcarboxypeptidase [Source:HGNC Symbol;Acc:HGNC:9344]	protein_coding
PVALB	MDD	ENSG00000137513	NARS2	4.61176	0.0302446	0.122979	0.902366	0.99813	-6.54092	FALSE	79731	asparaginyl-tRNA synthetase 2, mitochondrial [Source:HGNC Symbol;Acc:HGNC:26274]	protein_coding
PVALB	MDD	ENSG00000137522	RNF121	4.26876	-0.0137164	-0.0460942	0.963325	0.999097	-6.4386	FALSE	55298	ring finger protein 121 [Source:HGNC Symbol;Acc:HGNC:21070]	protein_coding
PVALB	MDD	ENSG00000137547	MRPL15	4.07607	-0.483821	-1.32044	0.189642	0.902558	-5.48202	FALSE	29088	mitochondrial ribosomal protein L15 [Source:HGNC Symbol;Acc:HGNC:14054]	protein_coding
PVALB	MDD	ENSG00000137558	PI15	-2.85868	-1.64988	-1.52443	0.130495	0.87684	-4.47422	FALSE	51050	peptidase inhibitor 15 [Source:HGNC Symbol;Acc:HGNC:8946]	protein_coding
PVALB	MDD	ENSG00000137561	TTPA	-1.09458	0.430553	0.454661	0.650318	0.981713	-5.40488	FALSE	7274	alpha tocopherol transfer protein [Source:HGNC Symbol;Acc:HGNC:12404]	protein_coding
PVALB	MDD	ENSG00000137563	GGH	-0.427051	1.30387	1.33606	0.184501	0.900125	-4.74457	FALSE	8836	gamma-glutamyl hydrolase [Source:HGNC Symbol;Acc:HGNC:4248]	protein_coding
PVALB	MDD	ENSG00000137571	SLCO5A1	4.26627	0.242401	0.803316	0.423659	0.960849	-6.03845	FALSE	81796	solute carrier organic anion transporter family member 5A1 [Source:HGNC Symbol;Acc:HGNC:19046]	protein_coding
PVALB	MDD	ENSG00000137573	SULF1	7.37479	0.0458537	0.314729	0.753863	0.99276	-7.65217	FALSE	23213	sulfatase 1 [Source:HGNC Symbol;Acc:HGNC:20391]	protein_coding
PVALB	MDD	ENSG00000137574	TGS1	3.95033	-0.0484367	-0.126301	0.899742	0.99813	-6.32571	FALSE	96764	trimethylguanosine synthase 1 [Source:HGNC Symbol;Acc:HGNC:17843]	protein_coding
PVALB	MDD	ENSG00000137575	SDCBP	4.80789	-0.518468	-2.04361	0.0435681	0.748728	-4.50037	FALSE	6386	syndecan binding protein [Source:HGNC Symbol;Acc:HGNC:10662]	protein_coding
PVALB	MDD	ENSG00000137601	NEK1	7.10608	-0.0175395	-0.160503	0.872802	0.99813	-7.49468	FALSE	4750	NIMA related kinase 1 [Source:HGNC Symbol;Acc:HGNC:7744]	protein_coding
PVALB	MDD	ENSG00000137628	DDX60	0.537009	1.47273	1.59383	0.114067	0.86034	-4.46056	FALSE	55601	DExD/H-box helicase 60 [Source:HGNC Symbol;Acc:HGNC:25942]	protein_coding
PVALB	MDD	ENSG00000137634	NXPE4	-0.742009	-0.0999301	-0.0944509	0.924936	0.99813	-5.48551	FALSE	54827	neurexophilin and PC-esterase domain family member 4 [Source:HGNC Symbol;Acc:HGNC:23117]	protein_coding
PVALB	MDD	ENSG00000137642	SORL1	8.47847	0.016547	0.256616	0.798086	0.995372	-8.34629	FALSE	6653	sortilin related receptor 1 [Source:HGNC Symbol;Acc:HGNC:11185]	protein_coding
PVALB	MDD	ENSG00000137648	TMPRSS4	-2.09136	0.306554	0.348665	0.728059	0.9901	-5.44689	FALSE	56649	transmembrane serine protease 4 [Source:HGNC Symbol;Acc:HGNC:11878]	protein_coding
PVALB	MDD	ENSG00000137656	BUD13	3.39925	0.45735	0.892913	0.374004	0.959476	-5.70878	FALSE	84811	BUD13 homolog [Source:HGNC Symbol;Acc:HGNC:28199]	protein_coding
PVALB	MDD	ENSG00000137672	TRPC6	4.30277	0.95044	2.60126	0.0106678	0.533393	-3.109	FALSE	7225	transient receptor potential cation channel subfamily C member 6 [Source:HGNC Symbol;Acc:HGNC:12338]	protein_coding
PVALB	MDD	ENSG00000137674	MMP20	-2.55154	0.286499	0.335362	0.73804	0.990675	-5.4593	FALSE	9313	matrix metallopeptidase 20 [Source:HGNC Symbol;Acc:HGNC:7167]	protein_coding
PVALB	MDD	ENSG00000137691	CFAP300	-1.79515	0.287137	0.303084	0.762443	0.99292	-5.43009	FALSE	85016	cilia and flagella associated protein 300 [Source:HGNC Symbol;Acc:HGNC:28188]	protein_coding
PVALB	MDD	ENSG00000137692	DCUN1D5	4.57373	-0.416052	-1.50601	0.135154	0.87771	-5.40678	FALSE	84259	defective in cullin neddylation 1 domain containing 5 [Source:HGNC Symbol;Acc:HGNC:28409]	protein_coding
PVALB	MDD	ENSG00000137693	YAP1	2.0286	1.01174	1.42729	0.15655	0.891261	-4.81861	FALSE	10413	Yes1 associated transcriptional regulator [Source:HGNC Symbol;Acc:HGNC:16262]	protein_coding
PVALB	MDD	ENSG00000137699	TRIM29	-0.227496	0.369601	0.396562	0.692518	0.987277	-5.50976	FALSE	23650	tripartite motif containing 29 [Source:HGNC Symbol;Acc:HGNC:17274]	protein_coding
PVALB	MDD	ENSG00000137700	SLC37A4	0.759836	-1.48171	-1.66423	0.0991333	0.843711	-4.42738	FALSE	2542	solute carrier family 37 member 4 [Source:HGNC Symbol;Acc:HGNC:4061]	protein_coding
PVALB	MDD	ENSG00000137707	BTG4	-1.75265	-1.7723	-1.90676	0.0593638	0.794341	-4.00896	FALSE	54766	BTG anti-proliferation factor 4 [Source:HGNC Symbol;Acc:HGNC:13862]	protein_coding
PVALB	MDD	ENSG00000137709	POU2F3	-0.81922	-0.0249906	-0.0262443	0.979114	0.999155	-5.55693	FALSE	25833	POU class 2 homeobox 3 [Source:HGNC Symbol;Acc:HGNC:19864]	protein_coding
PVALB	MDD	ENSG00000137710	RDX	6.33178	0.125003	0.778651	0.437987	0.960849	-6.8414	FALSE	5962	radixin [Source:HGNC Symbol;Acc:HGNC:9944]	protein_coding
PVALB	MDD	ENSG00000137713	PPP2R1B	2.63323	-0.35088	-0.579946	0.563229	0.973435	-5.80169	FALSE	5519	protein phosphatase 2 scaffold subunit Abeta [Source:HGNC Symbol;Acc:HGNC:9303]	protein_coding
PVALB	MDD	ENSG00000137714	FDX1	4.09779	0.588025	1.58696	0.115616	0.86034	-5.14317	FALSE	2230	ferredoxin 1 [Source:HGNC Symbol;Acc:HGNC:3638]	protein_coding
PVALB	MDD	ENSG00000137720	C11orf1	-1.8763	0.114866	0.0978181	0.922269	0.99813	-5.39654	FALSE	64776	chromosome 11 open reading frame 1 [Source:HGNC Symbol;Acc:HGNC:1163]	protein_coding
PVALB	MDD	ENSG00000137726	FXYD6	5.64477	0.0198679	0.0828266	0.934152	0.99813	-6.85606	FALSE	53826	FXYD domain containing ion transport regulator 6 [Source:HGNC Symbol;Acc:HGNC:4030]	protein_coding
PVALB	MDD	ENSG00000137727	ARHGAP20	7.18302	-0.0336836	-0.319781	0.749788	0.992455	-7.554	FALSE	57569	Rho GTPase activating protein 20 [Source:HGNC Symbol;Acc:HGNC:18357]	protein_coding
PVALB	MDD	ENSG00000137747	TMPRSS13	-3.30295	1.58298	1.59995	0.1127	0.86034	-4.41284	FALSE	84000	transmembrane serine protease 13 [Source:HGNC Symbol;Acc:HGNC:29808]	protein_coding
PVALB	MDD	ENSG00000137757	CASP5	-2.27328	0.157541	0.159456	0.873625	0.99813	-5.41531	FALSE	838	caspase 5 [Source:HGNC Symbol;Acc:HGNC:1506]	protein_coding
PVALB	MDD	ENSG00000137760	ALKBH8	3.90337	-0.0568433	-0.163302	0.870603	0.99813	-6.26916	FALSE	91801	alkB homolog 8, tRNA methyltransferase [Source:HGNC Symbol;Acc:HGNC:25189]	protein_coding
PVALB	MDD	ENSG00000137764	MAP2K5	7.35874	-0.0130683	-0.132003	0.895242	0.99813	-7.66087	FALSE	5607	mitogen-activated protein kinase kinase 5 [Source:HGNC Symbol;Acc:HGNC:6845]	protein_coding
PVALB	MDD	ENSG00000137766	UNC13C	6.17556	-0.122047	-0.682892	0.496222	0.966272	-6.8727	FALSE	440279	unc-13 homolog C [Source:HGNC Symbol;Acc:HGNC:23149]	protein_coding
PVALB	MDD	ENSG00000137770	CTDSPL2	4.87496	0.174503	0.679758	0.498196	0.967183	-6.41634	FALSE	51496	CTD small phosphatase like 2 [Source:HGNC Symbol;Acc:HGNC:26936]	protein_coding
PVALB	MDD	ENSG00000137776	SLTM	4.99712	0.274145	0.986373	0.326283	0.946829	-6.27661	FALSE	79811	SAFB like transcription modulator [Source:HGNC Symbol;Acc:HGNC:20709]	protein_coding
PVALB	MDD	ENSG00000137801	THBS1	1.54609	-0.222849	-0.25646	0.798112	0.995372	-5.62305	FALSE	7057	thrombospondin 1 [Source:HGNC Symbol;Acc:HGNC:11785]	protein_coding
PVALB	MDD	ENSG00000137802	MAPKBP1	6.7741	0.0142387	0.113531	0.909833	0.99813	-7.40519	FALSE	23005	mitogen-activated protein kinase binding protein 1 [Source:HGNC Symbol;Acc:HGNC:29536]	protein_coding
PVALB	MDD	ENSG00000137806	NDUFAF1	0.275261	-1.0151	-1.15613	0.250326	0.927274	-4.99206	FALSE	51103	NADH:ubiquinone oxidoreductase complex assembly factor 1 [Source:HGNC Symbol;Acc:HGNC:18828]	protein_coding
PVALB	MDD	ENSG00000137807	KIF23	-2.33017	0.236239	0.244469	0.807358	0.995372	-5.44681	FALSE	9493	kinesin family member 23 [Source:HGNC Symbol;Acc:HGNC:6392]	protein_coding
PVALB	MDD	ENSG00000137809	ITGA11	2.13518	0.298967	0.51023	0.610992	0.978683	-5.76156	FALSE	22801	integrin subunit alpha 11 [Source:HGNC Symbol;Acc:HGNC:6136]	protein_coding
PVALB	MDD	ENSG00000137812	KNL1	-1.64687	0.680907	0.735777	0.463554	0.965108	-5.29443	FALSE	57082	kinetochore scaffold 1 [Source:HGNC Symbol;Acc:HGNC:24054]	protein_coding
PVALB	MDD	ENSG00000137814	HAUS2	1.75846	-0.806705	-1.2451	0.215947	0.913638	-5.13985	FALSE	55142	HAUS augmin like complex subunit 2 [Source:HGNC Symbol;Acc:HGNC:25530]	protein_coding
PVALB	MDD	ENSG00000137815	RTF1	6.30426	0.111549	0.818075	0.41522	0.960849	-6.83403	FALSE	23168	RTF1 homolog, Paf1/RNA polymerase II complex component [Source:HGNC Symbol;Acc:HGNC:28996]	protein_coding
PVALB	MDD	ENSG00000137817	PARP6	5.43564	0.100065	0.510149	0.611048	0.978683	-6.74342	FALSE	56965	poly(ADP-ribose) polymerase family member 6 [Source:HGNC Symbol;Acc:HGNC:26921]	protein_coding
PVALB	MDD	ENSG00000137818	RPLP1	2.69951	-0.639885	-1.27763	0.204278	0.909991	-5.22548	FALSE	6176	ribosomal protein lateral stalk subunit P1 [Source:HGNC Symbol;Acc:HGNC:10372]	protein_coding
PVALB	MDD	ENSG00000137819	PAQR5	0.327619	-0.935613	-1.21813	0.225981	0.915259	-4.99206	FALSE	54852	progestin and adipoQ receptor family member 5 [Source:HGNC Symbol;Acc:HGNC:29645]	protein_coding
PVALB	MDD	ENSG00000137821	LRRC49	6.50289	-0.0660834	-0.450249	0.653486	0.981713	-7.12012	FALSE	54839	leucine rich repeat containing 49 [Source:HGNC Symbol;Acc:HGNC:25965]	protein_coding
PVALB	MDD	ENSG00000137822	TUBGCP4	3.86793	-0.45091	-1.35022	0.179933	0.898759	-5.46424	FALSE	27229	tubulin gamma complex associated protein 4 [Source:HGNC Symbol;Acc:HGNC:16691]	protein_coding
PVALB	MDD	ENSG00000137824	RMDN3	4.43483	-0.156318	-0.504997	0.614649	0.979314	-6.4001	FALSE	55177	regulator of microtubule dynamics 3 [Source:HGNC Symbol;Acc:HGNC:25550]	protein_coding
PVALB	MDD	ENSG00000137825	ITPKA	-0.661904	1.36428	1.41706	0.15951	0.892175	-4.68926	FALSE	3706	inositol-trisphosphate 3-kinase A [Source:HGNC Symbol;Acc:HGNC:6178]	protein_coding
PVALB	MDD	ENSG00000137831	UACA	1.26102	0.0251746	0.0342745	0.972725	0.999155	-5.69046	FALSE	55075	uveal autoantigen with coiled-coil domains and ankyrin repeats [Source:HGNC Symbol;Acc:HGNC:15947]	protein_coding
PVALB	MDD	ENSG00000137834	SMAD6	-0.667485	-0.649081	-0.786838	0.4332	0.960849	-5.32953	FALSE	4091	SMAD family member 6 [Source:HGNC Symbol;Acc:HGNC:6772]	protein_coding
PVALB	MDD	ENSG00000137841	PLCB2	0.188602	-0.546224	-0.634193	0.527373	0.969833	-5.39508	FALSE	5330	phospholipase C beta 2 [Source:HGNC Symbol;Acc:HGNC:9055]	protein_coding
PVALB	MDD	ENSG00000137842	TMEM62	1.0237	0.126541	0.188295	0.85102	0.99813	-5.80205	FALSE	80021	transmembrane protein 62 [Source:HGNC Symbol;Acc:HGNC:26269]	protein_coding
PVALB	MDD	ENSG00000137843	PAK6	5.02404	-0.35077	-1.49078	0.139102	0.87932	-5.58734	FALSE	56924	p21 (RAC1) activated kinase 6 [Source:HGNC Symbol;Acc:HGNC:16061]	protein_coding
PVALB	MDD	ENSG00000137843	PAK6	5.02404	-0.35077	-1.49078	0.139102	0.87932	-5.58734	FALSE	106821730	p21 (RAC1) activated kinase 6 [Source:HGNC Symbol;Acc:HGNC:16061]	protein_coding
PVALB	MDD	ENSG00000137845	ADAM10	5.74688	-0.00218521	-0.0118557	0.990564	0.999347	-6.89783	FALSE	102	ADAM metallopeptidase domain 10 [Source:HGNC Symbol;Acc:HGNC:188]	protein_coding
PVALB	MDD	ENSG00000137857	DUOX1	3.16987	-0.0119718	-0.0240619	0.98085	0.999155	-6.14626	FALSE	53905	dual oxidase 1 [Source:HGNC Symbol;Acc:HGNC:3062]	protein_coding
PVALB	MDD	ENSG00000137868	STRA6	-3.39871	0.178233	0.172498	0.863388	0.99813	-5.42092	FALSE	64220	signaling receptor and transporter of retinol STRA6 [Source:HGNC Symbol;Acc:HGNC:30650]	protein_coding
PVALB	MDD	ENSG00000137869	CYP19A1	-0.81841	-0.901294	-1.13029	0.261002	0.930366	-4.98852	FALSE	1588	cytochrome P450 family 19 subfamily A member 1 [Source:HGNC Symbol;Acc:HGNC:2594]	protein_coding
PVALB	MDD	ENSG00000137871	ZNF280D	4.6838	-0.354688	-1.30464	0.194951	0.905641	-5.65072	FALSE	54816	zinc finger protein 280D [Source:HGNC Symbol;Acc:HGNC:25953]	protein_coding
PVALB	MDD	ENSG00000137872	SEMA6D	6.6172	-0.243666	-1.74611	0.0838009	0.834911	-5.8387	FALSE	80031	semaphorin 6D [Source:HGNC Symbol;Acc:HGNC:16770]	protein_coding
PVALB	MDD	ENSG00000137876	RSL24D1	1.5714	-0.339243	-0.490456	0.624864	0.980995	-5.64868	FALSE	51187	ribosomal L24 domain containing 1 [Source:HGNC Symbol;Acc:HGNC:18479]	protein_coding
PVALB	MDD	ENSG00000137877	SPTBN5	0.936233	-0.639447	-0.795901	0.427937	0.960849	-5.3345	FALSE	51332	spectrin beta, non-erythrocytic 5 [Source:HGNC Symbol;Acc:HGNC:15680]	protein_coding
PVALB	MDD	ENSG00000137878	GCOM1	-2.1253	0.340155	0.31027	0.756988	0.992894	-5.41031	FALSE	145781	GCOM1, MYZAP-POLR2M combined locus [Source:HGNC Symbol;Acc:HGNC:26424]	protein_coding
PVALB	MDD	ENSG00000137880	GCHFR	-3.88125	1.68001	1.60353	0.111908	0.86034	-4.38039	FALSE	2644	GTP cyclohydrolase I feedback regulator [Source:HGNC Symbol;Acc:HGNC:4194]	protein_coding
PVALB	MDD	ENSG00000137936	BCAR3	5.83361	-0.0923689	-0.495972	0.620981	0.980364	-6.84575	FALSE	8412	BCAR3 adaptor protein, NSP family member [Source:HGNC Symbol;Acc:HGNC:973]	protein_coding
PVALB	MDD	ENSG00000137941	TTLL7	7.3994	-0.0733345	-0.838937	0.403465	0.959861	-7.36158	FALSE	79739	tubulin tyrosine ligase like 7 [Source:HGNC Symbol;Acc:HGNC:26242]	protein_coding
PVALB	MDD	ENSG00000137942	FNBP1L	6.73262	0.0936102	0.732301	0.465663	0.965108	-7.04635	FALSE	54874	formin binding protein 1 like [Source:HGNC Symbol;Acc:HGNC:20851]	protein_coding
PVALB	MDD	ENSG00000137944	KYAT3	4.22307	-0.0200175	-0.06022	0.952098	0.99813	-6.29019	FALSE	56267	kynurenine aminotransferase 3 [Source:HGNC Symbol;Acc:HGNC:33238]	protein_coding
PVALB	MDD	ENSG00000137947	GTF2B	2.72572	0.198647	0.360507	0.719213	0.988675	-5.96921	FALSE	2959	general transcription factor IIB [Source:HGNC Symbol;Acc:HGNC:4648]	protein_coding
PVALB	MDD	ENSG00000137948	BRDT	-0.69277	-1.62982	-1.77756	0.0784544	0.829723	-4.21932	FALSE	676	bromodomain testis associated [Source:HGNC Symbol;Acc:HGNC:1105]	protein_coding
PVALB	MDD	ENSG00000137955	RABGGTB	1.63909	-1.22359	-1.70203	0.0917945	0.841381	-4.4674	FALSE	5876	Rab geranylgeranyltransferase subunit beta [Source:HGNC Symbol;Acc:HGNC:9796]	protein_coding
PVALB	MDD	ENSG00000137959	IFI44L	-2.59837	-1.0176	-1.02035	0.309976	0.941017	-5.03085	FALSE	10964	interferon induced protein 44 like [Source:HGNC Symbol;Acc:HGNC:17817]	protein_coding
PVALB	MDD	ENSG00000137960	GIPC2	3.49528	0.0216872	0.0438886	0.965079	0.999155	-6.13971	FALSE	54810	GIPC PDZ domain containing family member 2 [Source:HGNC Symbol;Acc:HGNC:18177]	protein_coding
PVALB	MDD	ENSG00000137962	ARHGAP29	5.43154	-0.195046	-1.05795	0.292577	0.934537	-6.2739	FALSE	9411	Rho GTPase activating protein 29 [Source:HGNC Symbol;Acc:HGNC:30207]	protein_coding
PVALB	MDD	ENSG00000137962	ARHGAP29	5.43154	-0.195046	-1.05795	0.292577	0.934537	-6.2739	FALSE	105378858	Rho GTPase activating protein 29 [Source:HGNC Symbol;Acc:HGNC:30207]	protein_coding
PVALB	MDD	ENSG00000137965	IFI44	-3.25334	-1.65624	-1.4853	0.140546	0.880149	-4.52276	FALSE	10561	interferon induced protein 44 [Source:HGNC Symbol;Acc:HGNC:16938]	protein_coding
PVALB	MDD	ENSG00000137968	SLC44A5	8.20871	-0.259347	-2.59796	0.011445	0.547843	-4.98576	FALSE	204962	solute carrier family 44 member 5 [Source:HGNC Symbol;Acc:HGNC:28524]	protein_coding
PVALB	MDD	ENSG00000137975	CLCA2	-2.79657	0.084106	0.08231	0.934561	0.99813	-5.46091	FALSE	9635	chloride channel accessory 2 [Source:HGNC Symbol;Acc:HGNC:2016]	protein_coding
PVALB	MDD	ENSG00000137976	DNASE2B	-3.20105	-1.59681	-1.60272	0.112088	0.86034	-4.39132	FALSE	58511	deoxyribonuclease 2 beta [Source:HGNC Symbol;Acc:HGNC:28875]	protein_coding
PVALB	MDD	ENSG00000137992	DBT	4.13033	0.0944106	0.327095	0.744266	0.991556	-6.36814	FALSE	1629	dihydrolipoamide branched chain transacylase E2 [Source:HGNC Symbol;Acc:HGNC:2698]	protein_coding
PVALB	MDD	ENSG00000137996	RTCA	4.46461	0.0513672	0.189996	0.849689	0.99813	-6.49708	FALSE	8634	RNA 3'-terminal phosphate cyclase [Source:HGNC Symbol;Acc:HGNC:17981]	protein_coding
PVALB	MDD	ENSG00000138002	IFT172	6.4227	-0.0604417	-0.390778	0.696776	0.987617	-7.12287	FALSE	26160	intraflagellar transport 172 [Source:HGNC Symbol;Acc:HGNC:30391]	protein_coding
PVALB	MDD	ENSG00000138018	SELENOI	5.33253	0.136594	0.611521	0.542214	0.972998	-6.63156	FALSE	85465	selenoprotein I [Source:HGNC Symbol;Acc:HGNC:29361]	protein_coding
PVALB	MDD	ENSG00000138028	CGREF1	5.19995	-0.250335	-1.0228	0.308818	0.939835	-6.20671	FALSE	10669	cell growth regulator with EF-hand domain 1 [Source:HGNC Symbol;Acc:HGNC:16962]	protein_coding
PVALB	MDD	ENSG00000138029	HADHB	3.99241	-0.336695	-1.06579	0.289035	0.932977	-5.79838	FALSE	3032	hydroxyacyl-CoA dehydrogenase trifunctional multienzyme complex subunit beta [Source:HGNC Symbol;Acc:HGNC:4803]	protein_coding
PVALB	MDD	ENSG00000138030	KHK	2.14942	-1.01765	-1.32516	0.188076	0.902558	-5.00239	FALSE	3795	ketohexokinase [Source:HGNC Symbol;Acc:HGNC:6315]	protein_coding
PVALB	MDD	ENSG00000138031	ADCY3	5.80374	-0.0792022	-0.458124	0.647837	0.981713	-6.86634	FALSE	109	adenylate cyclase 3 [Source:HGNC Symbol;Acc:HGNC:234]	protein_coding
PVALB	MDD	ENSG00000138032	PPM1B	1.05546	-0.394602	-0.56953	0.570248	0.973435	-5.5972	FALSE	5495	protein phosphatase, Mg2+/Mn2+ dependent 1B [Source:HGNC Symbol;Acc:HGNC:9276]	protein_coding
PVALB	MDD	ENSG00000138035	PNPT1	4.51871	-0.13881	-0.553064	0.581429	0.975184	-6.35458	FALSE	87178	polyribonucleotide nucleotidyltransferase 1 [Source:HGNC Symbol;Acc:HGNC:23166]	protein_coding
PVALB	MDD	ENSG00000138036	DYNC2LI1	4.7346	-0.140524	-0.485482	0.628375	0.980995	-6.41837	FALSE	51626	dynein cytoplasmic 2 light intermediate chain 1 [Source:HGNC Symbol;Acc:HGNC:24595]	protein_coding
PVALB	MDD	ENSG00000138050	THUMPD2	3.96318	-0.110019	-0.349981	0.727074	0.989864	-6.27603	FALSE	80745	THUMP domain containing 2 [Source:HGNC Symbol;Acc:HGNC:14890]	protein_coding
PVALB	MDD	ENSG00000138061	CYP1B1	-3.64431	-1.14572	-1.07658	0.284208	0.930778	-4.93096	FALSE	1545	cytochrome P450 family 1 subfamily B member 1 [Source:HGNC Symbol;Acc:HGNC:2597]	protein_coding
PVALB	MDD	ENSG00000138068	SULT6B1	-2.46583	-0.780202	-0.846127	0.399461	0.959861	-5.1806	FALSE	391365	sulfotransferase family 6B member 1 [Source:HGNC Symbol;Acc:HGNC:33433]	protein_coding
PVALB	MDD	ENSG00000138069	RAB1A	5.15595	-0.43432	-1.9994	0.0482226	0.765906	-4.78985	FALSE	5861	RAB1A, member RAS oncogene family [Source:HGNC Symbol;Acc:HGNC:9758]	protein_coding
PVALB	MDD	ENSG00000138071	ACTR2	5.85793	0.28512	1.69245	0.0936112	0.841381	-5.54791	FALSE	10097	actin related protein 2 [Source:HGNC Symbol;Acc:HGNC:169]	protein_coding
PVALB	MDD	ENSG00000138073	PREB	2.56563	1.09939	1.58471	0.116125	0.860454	-4.69539	FALSE	10113	prolactin regulatory element binding [Source:HGNC Symbol;Acc:HGNC:9356]	protein_coding
PVALB	MDD	ENSG00000138074	SLC5A6	3.7066	-0.661982	-1.45634	0.148369	0.886687	-5.21511	FALSE	8884	solute carrier family 5 member 6 [Source:HGNC Symbol;Acc:HGNC:11041]	protein_coding
PVALB	MDD	ENSG00000138075	ABCG5	-0.808707	-0.325436	-0.28583	0.775588	0.994819	-5.37218	FALSE	64240	ATP binding cassette subfamily G member 5 [Source:HGNC Symbol;Acc:HGNC:13886]	protein_coding
PVALB	MDD	ENSG00000138078	PREPL	7.4678	0.0168541	0.179706	0.85774	0.99813	-7.7223	FALSE	9581	prolyl endopeptidase like [Source:HGNC Symbol;Acc:HGNC:30228]	protein_coding
PVALB	MDD	ENSG00000138079	SLC3A1	-2.82609	0.498042	0.449837	0.653782	0.981713	-5.31492	FALSE	6519	solute carrier family 3 member 1 [Source:HGNC Symbol;Acc:HGNC:11025]	protein_coding
PVALB	MDD	ENSG00000138080	EMILIN1	-2.80881	0.841825	0.712661	0.477681	0.965108	-5.19354	FALSE	11117	elastin microfibril interfacer 1 [Source:HGNC Symbol;Acc:HGNC:19880]	protein_coding
PVALB	MDD	ENSG00000138081	FBXO11	6.46387	-0.351947	-2.92494	0.00424552	0.380468	-3.08415	FALSE	80204	F-box protein 11 [Source:HGNC Symbol;Acc:HGNC:13590]	protein_coding
PVALB	MDD	ENSG00000138085	ATRAID	0.567859	-0.727935	-0.972535	0.333084	0.948606	-5.30408	FALSE	51374	all-trans retinoic acid induced differentiation factor [Source:HGNC Symbol;Acc:HGNC:24090]	protein_coding
PVALB	MDD	ENSG00000138092	CENPO	1.93111	0.210509	0.324457	0.746256	0.991978	-5.76227	FALSE	79172	centromere protein O [Source:HGNC Symbol;Acc:HGNC:28152]	protein_coding
PVALB	MDD	ENSG00000138095	LRPPRC	6.54907	0.0185434	0.144658	0.885266	0.99813	-7.29873	FALSE	10128	leucine rich pentatricopeptide repeat containing [Source:HGNC Symbol;Acc:HGNC:15714]	protein_coding
PVALB	MDD	ENSG00000138100	TRIM54	-1.04036	0.393338	0.376321	0.707459	0.988285	-5.40231	FALSE	57159	tripartite motif containing 54 [Source:HGNC Symbol;Acc:HGNC:16008]	protein_coding
PVALB	MDD	ENSG00000138101	DTNB	8.01029	-0.113328	-1.62317	0.107639	0.855013	-6.74169	FALSE	1838	dystrobrevin beta [Source:HGNC Symbol;Acc:HGNC:3058]	protein_coding
PVALB	MDD	ENSG00000138107	ACTR1A	5.89309	-0.204185	-1.1883	0.237473	0.921804	-6.27436	FALSE	10121	actin related protein 1A [Source:HGNC Symbol;Acc:HGNC:167]	protein_coding
PVALB	MDD	ENSG00000138109	CYP2C9	-1.48762	-2.26431	-2.37097	0.0196182	0.623349	-3.20157	FALSE	1559	cytochrome P450 family 2 subfamily C member 9 [Source:HGNC Symbol;Acc:HGNC:2623]	protein_coding
PVALB	MDD	ENSG00000138111	MFSD13A	0.960585	-1.19579	-1.40163	0.164059	0.892175	-4.78645	FALSE	79847	major facilitator superfamily domain containing 13A [Source:HGNC Symbol;Acc:HGNC:26196]	protein_coding
PVALB	MDD	ENSG00000138115	CYP2C8	0.596375	-1.01126	-1.1747	0.24285	0.923545	-4.9978	FALSE	1558	cytochrome P450 family 2 subfamily C member 8 [Source:HGNC Symbol;Acc:HGNC:2622]	protein_coding
PVALB	MDD	ENSG00000138119	MYOF	2.34334	-0.990757	-1.53644	0.127525	0.874052	-4.82447	FALSE	26509	myoferlin [Source:HGNC Symbol;Acc:HGNC:3656]	protein_coding
PVALB	MDD	ENSG00000138131	LOXL4	-0.326271	0.345798	0.323093	0.747286	0.992097	-5.41536	FALSE	84171	lysyl oxidase like 4 [Source:HGNC Symbol;Acc:HGNC:17171]	protein_coding
PVALB	MDD	ENSG00000138134	STAMBPL1	5.23542	0.199509	0.784819	0.434378	0.960849	-6.46012	FALSE	57559	STAM binding protein like 1 [Source:HGNC Symbol;Acc:HGNC:24105]	protein_coding
PVALB	MDD	ENSG00000138138	ATAD1	5.59607	0.114079	0.656463	0.513004	0.969487	-6.70066	FALSE	84896	ATPase family AAA domain containing 1 [Source:HGNC Symbol;Acc:HGNC:25903]	protein_coding
PVALB	MDD	ENSG00000138152	BTBD16	1.34141	-0.651017	-0.81116	0.419162	0.960849	-5.40883	FALSE	118663	BTB domain containing 16 [Source:HGNC Symbol;Acc:HGNC:26340]	protein_coding
PVALB	MDD	ENSG00000138160	KIF11	-0.243154	0.230956	0.212471	0.832163	0.996821	-5.45259	FALSE	3832	kinesin family member 11 [Source:HGNC Symbol;Acc:HGNC:6388]	protein_coding
PVALB	MDD	ENSG00000138162	TACC2	7.39769	0.0463637	0.49317	0.622952	0.980995	-7.54693	FALSE	10579	transforming acidic coiled-coil containing protein 2 [Source:HGNC Symbol;Acc:HGNC:11523]	protein_coding
PVALB	MDD	ENSG00000138166	DUSP5	-0.743919	-1.8042	-1.63122	0.105927	0.854205	-4.37717	FALSE	1847	dual specificity phosphatase 5 [Source:HGNC Symbol;Acc:HGNC:3071]	protein_coding
PVALB	MDD	ENSG00000138172	CALHM2	-2.07665	0.181237	0.15571	0.876569	0.99813	-5.39472	FALSE	51063	calcium homeostasis modulator family member 2 [Source:HGNC Symbol;Acc:HGNC:23493]	protein_coding
PVALB	MDD	ENSG00000138175	ARL3	5.5295	-0.228384	-1.21527	0.227065	0.915415	-6.11614	FALSE	403	ADP ribosylation factor like GTPase 3 [Source:HGNC Symbol;Acc:HGNC:694]	protein_coding
PVALB	MDD	ENSG00000138180	CEP55	-2.56653	-1.48045	-1.49108	0.139024	0.87932	-4.53619	FALSE	55165	centrosomal protein 55 [Source:HGNC Symbol;Acc:HGNC:1161]	protein_coding
PVALB	MDD	ENSG00000138182	KIF20B	1.03164	0.0130827	0.0172938	0.986236	0.999155	-5.68654	FALSE	9585	kinesin family member 20B [Source:HGNC Symbol;Acc:HGNC:7212]	protein_coding
PVALB	MDD	ENSG00000138185	ENTPD1	2.30367	-1.06361	-1.63721	0.104666	0.853736	-4.57934	FALSE	953	ectonucleoside triphosphate diphosphohydrolase 1 [Source:HGNC Symbol;Acc:HGNC:3363]	protein_coding
PVALB	MDD	ENSG00000138190	EXOC6	5.83224	0.0851767	0.511726	0.609948	0.978683	-6.85601	FALSE	54536	exocyst complex component 6 [Source:HGNC Symbol;Acc:HGNC:23196]	protein_coding
PVALB	MDD	ENSG00000138193	PLCE1	6.78552	0.0464224	0.248419	0.804393	0.995372	-7.27876	FALSE	51196	phospholipase C epsilon 1 [Source:HGNC Symbol;Acc:HGNC:17175]	protein_coding
PVALB	MDD	ENSG00000138207	RBP4	-1.36317	0.688658	0.603959	0.547211	0.973435	-5.25461	FALSE	5950	retinol binding protein 4 [Source:HGNC Symbol;Acc:HGNC:9922]	protein_coding
PVALB	MDD	ENSG00000138231	DBR1	-0.394581	-0.414187	-0.365524	0.715477	0.988371	-5.38876	FALSE	51163	debranching RNA lariats 1 [Source:HGNC Symbol;Acc:HGNC:15594]	protein_coding
PVALB	MDD	ENSG00000138246	DNAJC13	5.95994	-0.085957	-0.561348	0.575791	0.973555	-6.92064	FALSE	23317	DnaJ heat shock protein family (Hsp40) member C13 [Source:HGNC Symbol;Acc:HGNC:30343]	protein_coding
PVALB	MDD	ENSG00000138279	ANXA7	5.24491	0.0285396	0.134296	0.893433	0.99813	-6.78717	FALSE	310	annexin A7 [Source:HGNC Symbol;Acc:HGNC:545]	protein_coding
PVALB	MDD	ENSG00000138286	FAM149B1	3.01991	-0.106939	-0.223827	0.823339	0.99573	-6.11285	FALSE	317662	family with sequence similarity 149 member B1 [Source:HGNC Symbol;Acc:HGNC:29162]	protein_coding
PVALB	MDD	ENSG00000138303	ASCC1	5.30721	-0.103437	-0.539273	0.590873	0.978131	-6.66553	FALSE	51008	activating signal cointegrator 1 complex subunit 1 [Source:HGNC Symbol;Acc:HGNC:24268]	protein_coding
PVALB	MDD	ENSG00000138308	PLA2G12B	-2.26216	-0.755245	-0.711543	0.478371	0.965108	-5.26964	FALSE	84647	phospholipase A2 group XIIB [Source:HGNC Symbol;Acc:HGNC:18555]	protein_coding
PVALB	MDD	ENSG00000138311	ZNF365	2.67307	-0.0781599	-0.161106	0.872328	0.99813	-6.00635	FALSE	22891	zinc finger protein 365 [Source:HGNC Symbol;Acc:HGNC:18194]	protein_coding
PVALB	MDD	ENSG00000138315	OIT3	-0.9302	0.372308	0.393616	0.694686	0.987596	-5.44959	FALSE	170392	oncoprotein induced transcript 3 [Source:HGNC Symbol;Acc:HGNC:29953]	protein_coding
PVALB	MDD	ENSG00000138316	ADAMTS14	-0.157274	1.26518	1.33037	0.186363	0.901146	-4.78153	FALSE	140766	ADAM metallopeptidase with thrombospondin type 1 motif 14 [Source:HGNC Symbol;Acc:HGNC:14899]	protein_coding
PVALB	MDD	ENSG00000138326	RPS24	3.87085	-0.502776	-1.3627	0.175976	0.897997	-5.29974	FALSE	6229	ribosomal protein S24 [Source:HGNC Symbol;Acc:HGNC:10411]	protein_coding
PVALB	MDD	ENSG00000138336	TET1	4.19639	-0.416244	-1.39336	0.166539	0.892206	-5.43311	FALSE	80312	tet methylcytosine dioxygenase 1 [Source:HGNC Symbol;Acc:HGNC:29484]	protein_coding
PVALB	MDD	ENSG00000138346	DNA2	2.9785	-1.41955	-3.19216	0.00187748	0.262588	-1.42301	FALSE	1763	DNA replication helicase/nuclease 2 [Source:HGNC Symbol;Acc:HGNC:2939]	protein_coding
PVALB	MDD	ENSG00000138347	MYPN	2.0047	-0.295293	-0.453373	0.651242	0.981713	-5.69617	FALSE	84665	myopalladin [Source:HGNC Symbol;Acc:HGNC:23246]	protein_coding
PVALB	MDD	ENSG00000138356	AOX1	0.38787	-1.56805	-1.94321	0.0547455	0.783616	-4.0186	FALSE	316	aldehyde oxidase 1 [Source:HGNC Symbol;Acc:HGNC:553]	protein_coding
PVALB	MDD	ENSG00000138363	ATIC	4.7374	-0.234845	-0.853655	0.395295	0.959861	-6.1712	FALSE	471	5-aminoimidazole-4-carboxamide ribonucleotide formyltransferase/IMP cyclohydrolase [Source:HGNC Symbol;Acc:HGNC:794]	protein_coding
PVALB	MDD	ENSG00000138375	SMARCAL1	5.19079	0.326663	1.42805	0.15633	0.891261	-5.69585	FALSE	50485	SWI/SNF related, matrix associated, actin dependent regulator of chromatin, subfamily a like 1 [Source:HGNC Symbol;Acc:HGNC:11102]	protein_coding
PVALB	MDD	ENSG00000138376	BARD1	2.96676	0.211111	0.367278	0.714172	0.988371	-5.9212	FALSE	580	BRCA1 associated RING domain 1 [Source:HGNC Symbol;Acc:HGNC:952]	protein_coding
PVALB	MDD	ENSG00000138378	STAT4	5.19682	-0.270874	-1.31661	0.190918	0.903133	-5.90326	FALSE	6775	signal transducer and activator of transcription 4 [Source:HGNC Symbol;Acc:HGNC:11365]	protein_coding
PVALB	MDD	ENSG00000138380	CARF	1.08201	0.190167	0.250264	0.802886	0.995372	-5.70228	FALSE	79800	calcium responsive transcription factor [Source:HGNC Symbol;Acc:HGNC:14435]	protein_coding
PVALB	MDD	ENSG00000138381	ASNSD1	-0.957391	0.158879	0.137349	0.891026	0.99813	-5.39971	FALSE	54529	asparagine synthetase domain containing 1 [Source:HGNC Symbol;Acc:HGNC:24910]	protein_coding
PVALB	MDD	ENSG00000138382	METTL5	1.29999	0.676853	0.848057	0.398391	0.959861	-5.37962	FALSE	29081	methyltransferase 5, N6-adenosine [Source:HGNC Symbol;Acc:HGNC:25006]	protein_coding
PVALB	MDD	ENSG00000138385	SSB	3.31243	0.303909	0.781842	0.436117	0.960849	-5.9044	FALSE	6741	small RNA binding exonuclease protection factor La [Source:HGNC Symbol;Acc:HGNC:11316]	protein_coding
PVALB	MDD	ENSG00000138386	NAB1	4.48457	-0.0125796	-0.0425849	0.966116	0.999155	-6.44192	FALSE	4664	NGFI-A binding protein 1 [Source:HGNC Symbol;Acc:HGNC:7626]	protein_coding
PVALB	MDD	ENSG00000138395	CDK15	1.10845	-1.53831	-2.17439	0.0319864	0.703405	-3.67385	FALSE	65061	cyclin dependent kinase 15 [Source:HGNC Symbol;Acc:HGNC:14434]	protein_coding
PVALB	MDD	ENSG00000138398	PPIG	6.04959	-0.0941066	-0.605382	0.546269	0.973435	-6.88484	FALSE	9360	peptidylprolyl isomerase G [Source:HGNC Symbol;Acc:HGNC:14650]	protein_coding
PVALB	MDD	ENSG00000138399	FASTKD1	5.13683	0.0113609	0.0525392	0.958202	0.998454	-6.69308	FALSE	79675	FAST kinase domains 1 [Source:HGNC Symbol;Acc:HGNC:26150]	protein_coding
PVALB	MDD	ENSG00000138400	MDH1B	1.21543	0.2494	0.309372	0.757669	0.992894	-5.6495	FALSE	130752	malate dehydrogenase 1B [Source:HGNC Symbol;Acc:HGNC:17836]	protein_coding
PVALB	MDD	ENSG00000138411	HECW2	8.52066	-0.0545165	-0.886904	0.377327	0.959599	-7.97223	FALSE	57520	HECT, C2 and WW domain containing E3 ubiquitin protein ligase 2 [Source:HGNC Symbol;Acc:HGNC:29853]	protein_coding
PVALB	MDD	ENSG00000138413	IDH1	2.45118	-0.0845587	-0.140768	0.888331	0.99813	-5.89207	FALSE	3417	isocitrate dehydrogenase (NADP(+)) 1 [Source:HGNC Symbol;Acc:HGNC:5382]	protein_coding
PVALB	MDD	ENSG00000138430	OLA1	6.75181	0.0156405	0.13119	0.895884	0.99813	-7.33496	FALSE	29789	Obg like ATPase 1 [Source:HGNC Symbol;Acc:HGNC:28833]	protein_coding
PVALB	MDD	ENSG00000138433	CIR1	4.76681	0.10069	0.374718	0.708648	0.988285	-6.49041	FALSE	9541	corepressor interacting with RBPJ, CIR1 [Source:HGNC Symbol;Acc:HGNC:24217]	protein_coding
PVALB	MDD	ENSG00000138434	ITPRID2	6.5856	0.117795	0.796233	0.427745	0.960849	-6.91989	FALSE	6744	ITPR interacting domain containing 2 [Source:HGNC Symbol;Acc:HGNC:11319]	protein_coding
PVALB	MDD	ENSG00000138435	CHRNA1	-3.63461	-1.13733	-1.24614	0.215566	0.913638	-4.79807	FALSE	1134	cholinergic receptor nicotinic alpha 1 subunit [Source:HGNC Symbol;Acc:HGNC:1955]	protein_coding
PVALB	MDD	ENSG00000138439	FAM117B	5.20574	0.0295534	0.136489	0.891704	0.99813	-6.72341	FALSE	150864	family with sequence similarity 117 member B [Source:HGNC Symbol;Acc:HGNC:14440]	protein_coding
PVALB	MDD	ENSG00000138442	WDR12	4.12176	0.44823	1.1642	0.247056	0.925104	-5.69734	FALSE	55759	WD repeat domain 12 [Source:HGNC Symbol;Acc:HGNC:14098]	protein_coding
PVALB	MDD	ENSG00000138443	ABI2	7.09389	-0.0129325	-0.123195	0.902195	0.99813	-7.53295	FALSE	10152	abl interactor 2 [Source:HGNC Symbol;Acc:HGNC:24011]	protein_coding
PVALB	MDD	ENSG00000138448	ITGAV	4.16194	0.385711	1.10282	0.272697	0.930778	-5.82921	FALSE	3685	integrin subunit alpha V [Source:HGNC Symbol;Acc:HGNC:6150]	protein_coding
PVALB	MDD	ENSG00000138449	SLC40A1	0.932552	-0.318273	-0.31871	0.750598	0.992455	-5.52698	FALSE	30061	solute carrier family 40 member 1 [Source:HGNC Symbol;Acc:HGNC:10909]	protein_coding
PVALB	MDD	ENSG00000138459	SLC35A5	2.66522	0.191048	0.297171	0.76694	0.993928	-5.82091	FALSE	55032	solute carrier family 35 member A5 [Source:HGNC Symbol;Acc:HGNC:20792]	protein_coding
PVALB	MDD	ENSG00000138463	SLC49A4	4.68721	0.067575	0.234954	0.814715	0.995445	-6.54128	FALSE	84925	solute carrier family 49 member 4 [Source:HGNC Symbol;Acc:HGNC:16628]	protein_coding
PVALB	MDD	ENSG00000138468	SENP7	6.31991	-0.100916	-0.716676	0.475211	0.965108	-6.90887	FALSE	57337	SUMO specific peptidase 7 [Source:HGNC Symbol;Acc:HGNC:30402]	protein_coding
PVALB	MDD	ENSG00000138472	GUCA1C	-2.21652	0.0352141	0.0321383	0.974425	0.999155	-5.43172	FALSE	9626	guanylate cyclase activator 1C [Source:HGNC Symbol;Acc:HGNC:4680]	protein_coding
PVALB	MDD	ENSG00000138495	COX17	1.4115	0.512978	0.692087	0.490454	0.965917	-5.52493	FALSE	10063	cytochrome c oxidase copper chaperone COX17 [Source:HGNC Symbol;Acc:HGNC:2264]	protein_coding
PVALB	MDD	ENSG00000138496	PARP9	-0.478246	0.799995	0.851353	0.396566	0.959861	-5.22658	FALSE	83666	poly(ADP-ribose) polymerase family member 9 [Source:HGNC Symbol;Acc:HGNC:24118]	protein_coding
PVALB	MDD	ENSG00000138587	MNS1	-0.864871	-0.2426	-0.230229	0.818375	0.995531	-5.42927	FALSE	55329	meiosis specific nuclear structural 1 [Source:HGNC Symbol;Acc:HGNC:29636]	protein_coding
PVALB	MDD	ENSG00000138592	USP8	5.6551	-0.0696135	-0.378854	0.705583	0.988285	-6.83488	FALSE	9101	ubiquitin specific peptidase 8 [Source:HGNC Symbol;Acc:HGNC:12631]	protein_coding
PVALB	MDD	ENSG00000138593	SECISBP2L	6.17332	-0.127524	-0.869346	0.386697	0.959861	-6.75215	FALSE	9728	SECIS binding protein 2 like [Source:HGNC Symbol;Acc:HGNC:28997]	protein_coding
PVALB	MDD	ENSG00000138594	TMOD3	4.06269	-0.376756	-1.09878	0.274449	0.930778	-5.78815	FALSE	29766	tropomodulin 3 [Source:HGNC Symbol;Acc:HGNC:11873]	protein_coding
PVALB	MDD	ENSG00000138600	SPPL2A	3.81245	-0.38028	-0.974964	0.331883	0.948606	-5.79033	FALSE	84888	signal peptide peptidase like 2A [Source:HGNC Symbol;Acc:HGNC:30227]	protein_coding
PVALB	MDD	ENSG00000138604	GLCE	4.13977	-0.227442	-0.750728	0.454544	0.962754	-6.1578	FALSE	26035	glucuronic acid epimerase [Source:HGNC Symbol;Acc:HGNC:17855]	protein_coding
PVALB	MDD	ENSG00000138606	SHF	2.06483	0.270494	0.364027	0.716591	0.988557	-5.72659	FALSE	90525	Src homology 2 domain containing F [Source:HGNC Symbol;Acc:HGNC:25116]	protein_coding
PVALB	MDD	ENSG00000138613	APH1B	3.45059	-0.271727	-0.637047	0.525521	0.969833	-5.97825	FALSE	83464	aph-1 homolog B, gamma-secretase subunit [Source:HGNC Symbol;Acc:HGNC:24080]	protein_coding
PVALB	MDD	ENSG00000138614	INTS14	3.09241	-0.0819845	-0.196815	0.844364	0.99812	-6.13623	FALSE	81556	integrator complex subunit 14 [Source:HGNC Symbol;Acc:HGNC:25372]	protein_coding
PVALB	MDD	ENSG00000138615	CILP	-2.75135	-0.194125	-0.188067	0.851198	0.99813	-5.42306	FALSE	8483	cartilage intermediate layer protein [Source:HGNC Symbol;Acc:HGNC:1980]	protein_coding
PVALB	MDD	ENSG00000138617	PARP16	4.6757	0.167579	0.69196	0.490534	0.965943	-6.37469	FALSE	54956	poly(ADP-ribose) polymerase family member 16 [Source:HGNC Symbol;Acc:HGNC:26040]	protein_coding
PVALB	MDD	ENSG00000138621	PPCDC	4.0697	-0.0818544	-0.255625	0.798755	0.995372	-6.27021	FALSE	60490	phosphopantothenoylcysteine decarboxylase [Source:HGNC Symbol;Acc:HGNC:28107]	protein_coding
PVALB	MDD	ENSG00000138622	HCN4	2.24837	0.212369	0.302658	0.762767	0.99292	-5.83858	FALSE	10021	hyperpolarization activated cyclic nucleotide gated potassium channel 4 [Source:HGNC Symbol;Acc:HGNC:16882]	protein_coding
PVALB	MDD	ENSG00000138623	SEMA7A	5.01447	0.206204	0.844388	0.400427	0.959861	-6.32852	FALSE	8482	semaphorin 7A (John Milton Hagen blood group) [Source:HGNC Symbol;Acc:HGNC:10741]	protein_coding
PVALB	MDD	ENSG00000138629	UBL7	2.50041	0.474261	0.886929	0.377202	0.959599	-5.61152	FALSE	84993	ubiquitin like 7 [Source:HGNC Symbol;Acc:HGNC:28221]	protein_coding
PVALB	MDD	ENSG00000138639	ARHGAP24	5.80857	0.00393999	0.0163751	0.986967	0.999155	-6.9151	FALSE	83478	Rho GTPase activating protein 24 [Source:HGNC Symbol;Acc:HGNC:25361]	protein_coding
PVALB	MDD	ENSG00000138640	FAM13A	6.24844	-0.00288058	-0.0186613	0.985148	0.999155	-7.12968	FALSE	10144	family with sequence similarity 13 member A [Source:HGNC Symbol;Acc:HGNC:19367]	protein_coding
PVALB	MDD	ENSG00000138641	HERC3	0.660966	-1.85813	-2.09475	0.0386692	0.726848	-3.72137	FALSE	8916	HECT and RLD domain containing E3 ubiquitin protein ligase 3 [Source:HGNC Symbol;Acc:HGNC:4876]	protein_coding
PVALB	MDD	ENSG00000138642	HERC6	5.23946	-0.116274	-0.53188	0.595965	0.978683	-6.57434	FALSE	55008	HECT and RLD domain containing E3 ubiquitin protein ligase family member 6 [Source:HGNC Symbol;Acc:HGNC:26072]	protein_coding
PVALB	MDD	ENSG00000138646	HERC5	-1.04794	-0.574496	-0.612844	0.541343	0.972998	-5.3572	FALSE	51191	HECT and RLD domain containing E3 ubiquitin protein ligase 5 [Source:HGNC Symbol;Acc:HGNC:24368]	protein_coding
PVALB	MDD	ENSG00000138650	PCDH10	6.45982	0.0782742	0.56376	0.574154	0.973555	-7.10491	FALSE	57575	protocadherin 10 [Source:HGNC Symbol;Acc:HGNC:13404]	protein_coding
PVALB	MDD	ENSG00000138653	NDST4	5.06268	-0.406444	-1.49681	0.137528	0.877795	-5.58222	FALSE	64579	N-deacetylase and N-sulfotransferase 4 [Source:HGNC Symbol;Acc:HGNC:20779]	protein_coding
PVALB	MDD	ENSG00000138658	ZGRF1	2.84554	0.44295	0.762453	0.447548	0.960849	-5.70568	FALSE	55345	zinc finger GRF-type containing 1 [Source:HGNC Symbol;Acc:HGNC:25654]	protein_coding
PVALB	MDD	ENSG00000138660	AP1AR	4.25372	-0.141311	-0.498726	0.619046	0.980179	-6.30287	FALSE	55435	adaptor related protein complex 1 associated regulatory protein [Source:HGNC Symbol;Acc:HGNC:28808]	protein_coding
PVALB	MDD	ENSG00000138663	COPS4	4.25743	-0.0922331	-0.285641	0.775732	0.994819	-6.37568	FALSE	51138	COP9 signalosome subunit 4 [Source:HGNC Symbol;Acc:HGNC:16702]	protein_coding
PVALB	MDD	ENSG00000138668	HNRNPD	6.22039	0.0106158	0.0614712	0.951104	0.99813	-7.16156	FALSE	3184	heterogeneous nuclear ribonucleoprotein D [Source:HGNC Symbol;Acc:HGNC:5036]	protein_coding
PVALB	MDD	ENSG00000138669	PRKG2	4.10632	-0.198048	-0.550463	0.583205	0.975428	-6.189	FALSE	5593	protein kinase cGMP-dependent 2 [Source:HGNC Symbol;Acc:HGNC:9416]	protein_coding
PVALB	MDD	ENSG00000138670	RASGEF1B	4.89596	-0.127339	-0.381854	0.703364	0.988285	-6.56391	FALSE	153020	RasGEF domain family member 1B [Source:HGNC Symbol;Acc:HGNC:24881]	protein_coding
PVALB	MDD	ENSG00000138674	SEC31A	5.83714	0.0696663	0.457105	0.648567	0.981713	-6.90983	FALSE	22872	SEC31 homolog A, COPII coat complex component [Source:HGNC Symbol;Acc:HGNC:17052]	protein_coding
PVALB	MDD	ENSG00000138675	FGF5	-0.103302	-1.9275	-2.07966	0.0400628	0.732937	-3.75694	FALSE	2250	fibroblast growth factor 5 [Source:HGNC Symbol;Acc:HGNC:3683]	protein_coding
PVALB	MDD	ENSG00000138678	GPAT3	4.08657	-0.439527	-1.61984	0.108353	0.857184	-5.15475	FALSE	84803	glycerol-3-phosphate acyltransferase 3 [Source:HGNC Symbol;Acc:HGNC:28157]	protein_coding
PVALB	MDD	ENSG00000138685	FGF2	1.96193	0.037388	0.0446325	0.964487	0.999097	-5.67904	FALSE	2247	fibroblast growth factor 2 [Source:HGNC Symbol;Acc:HGNC:3676]	protein_coding
PVALB	MDD	ENSG00000138686	BBS7	4.90255	0.00021109	0.000887763	0.999293	0.999972	-6.64238	FALSE	55212	Bardet-Biedl syndrome 7 [Source:HGNC Symbol;Acc:HGNC:18758]	protein_coding
PVALB	MDD	ENSG00000138688	KIAA1109	8.34674	0.0569384	0.947261	0.345743	0.95154	-7.84954	FALSE	84162	KIAA1109 [Source:HGNC Symbol;Acc:HGNC:26953]	protein_coding
PVALB	MDD	ENSG00000138696	BMPR1B	3.84253	-0.936217	-2.51978	0.0132932	0.573025	-3.29438	FALSE	658	bone morphogenetic protein receptor type 1B [Source:HGNC Symbol;Acc:HGNC:1077]	protein_coding
PVALB	MDD	ENSG00000138698	RAP1GDS1	6.53875	-0.0346052	-0.253967	0.800032	0.995372	-7.23741	FALSE	5910	Rap1 GTPase-GDP dissociation stimulator 1 [Source:HGNC Symbol;Acc:HGNC:9859]	protein_coding
PVALB	MDD	ENSG00000138709	LARP1B	6.26602	-0.028363	-0.185392	0.853289	0.99813	-7.11116	FALSE	55132	La ribonucleoprotein 1B [Source:HGNC Symbol;Acc:HGNC:24704]	protein_coding
PVALB	MDD	ENSG00000138722	MMRN1	-1.76963	-0.66368	-0.712566	0.47774	0.965108	-5.29156	FALSE	22915	multimerin 1 [Source:HGNC Symbol;Acc:HGNC:7178]	protein_coding
PVALB	MDD	ENSG00000138735	PDE5A	5.01494	0.015081	0.0587973	0.953229	0.99813	-6.7297	FALSE	8654	phosphodiesterase 5A [Source:HGNC Symbol;Acc:HGNC:8784]	protein_coding
PVALB	MDD	ENSG00000138738	PRDM5	4.57605	-0.0158221	-0.0585338	0.953438	0.99813	-6.48263	FALSE	11107	PR/SET domain 5 [Source:HGNC Symbol;Acc:HGNC:9349]	protein_coding
PVALB	MDD	ENSG00000138741	TRPC3	4.46426	0.210632	0.582275	0.561666	0.973435	-6.23109	FALSE	7222	transient receptor potential cation channel subfamily C member 3 [Source:HGNC Symbol;Acc:HGNC:12335]	protein_coding
PVALB	MDD	ENSG00000138744	NAAA	3.35501	-0.180292	-0.457811	0.648061	0.981713	-6.12404	FALSE	27163	N-acylethanolamine acid amidase [Source:HGNC Symbol;Acc:HGNC:736]	protein_coding
PVALB	MDD	ENSG00000138750	NUP54	3.65563	-0.203412	-0.556018	0.579416	0.974208	-6.08936	FALSE	53371	nucleoporin 54 [Source:HGNC Symbol;Acc:HGNC:17359]	protein_coding
PVALB	MDD	ENSG00000138756	BMP2K	5.26942	0.0403851	0.199539	0.842238	0.997855	-6.73927	FALSE	55589	BMP2 inducible kinase [Source:HGNC Symbol;Acc:HGNC:18041]	protein_coding
PVALB	MDD	ENSG00000138757	G3BP2	7.10706	-0.0937454	-0.988325	0.325331	0.946277	-7.07079	FALSE	9908	G3BP stress granule assembly factor 2 [Source:HGNC Symbol;Acc:HGNC:30291]	protein_coding
PVALB	MDD	ENSG00000138758	SEPTIN11	7.74683	0.0890271	1.01887	0.310675	0.941446	-7.32815	FALSE	55752	septin 11 [Source:HGNC Symbol;Acc:HGNC:25589]	protein_coding
PVALB	MDD	ENSG00000138759	FRAS1	7.84406	-0.279862	-1.83177	0.0712971	0.815863	-6.3016	FALSE	80144	Fraser extracellular matrix complex subunit 1 [Source:HGNC Symbol;Acc:HGNC:19185]	protein_coding
PVALB	MDD	ENSG00000138760	SCARB2	6.09074	0.099898	0.643352	0.521439	0.969707	-6.90359	FALSE	950	scavenger receptor class B member 2 [Source:HGNC Symbol;Acc:HGNC:1665]	protein_coding
PVALB	MDD	ENSG00000138764	CCNG2	5.40317	0.0627692	0.240973	0.810059	0.995372	-6.7863	FALSE	901	cyclin G2 [Source:HGNC Symbol;Acc:HGNC:1593]	protein_coding
PVALB	MDD	ENSG00000138767	CNOT6L	5.45296	-0.120981	-0.644431	0.520742	0.969707	-6.61936	FALSE	246175	CCR4-NOT transcription complex subunit 6 like [Source:HGNC Symbol;Acc:HGNC:18042]	protein_coding
PVALB	MDD	ENSG00000138768	USO1	5.38572	0.26691	1.23446	0.219866	0.915024	-6.01048	FALSE	8615	USO1 vesicle transport factor [Source:HGNC Symbol;Acc:HGNC:30904]	protein_coding
PVALB	MDD	ENSG00000138769	CDKL2	4.57039	-0.200937	-0.767993	0.444265	0.960849	-6.23607	FALSE	8999	cyclin dependent kinase like 2 [Source:HGNC Symbol;Acc:HGNC:1782]	protein_coding
PVALB	MDD	ENSG00000138771	SHROOM3	5.10647	0.15183	0.680496	0.497731	0.966829	-6.43257	FALSE	57619	shroom family member 3 [Source:HGNC Symbol;Acc:HGNC:30422]	protein_coding
PVALB	MDD	ENSG00000138772	ANXA3	-1.83884	0.12872	0.128982	0.897625	0.99813	-5.47864	FALSE	306	annexin A3 [Source:HGNC Symbol;Acc:HGNC:541]	protein_coding
PVALB	MDD	ENSG00000138777	PPA2	6.27122	0.155666	1.0201	0.310093	0.941083	-6.62992	FALSE	27068	inorganic pyrophosphatase 2 [Source:HGNC Symbol;Acc:HGNC:28883]	protein_coding
PVALB	MDD	ENSG00000138778	CENPE	0.0797964	-0.355603	-0.37577	0.707868	0.988285	-5.48955	FALSE	1062	centromere protein E [Source:HGNC Symbol;Acc:HGNC:1856]	protein_coding
PVALB	MDD	ENSG00000138780	GSTCD	-0.212306	-0.444443	-0.420755	0.674819	0.984536	-5.38633	FALSE	79807	glutathione S-transferase C-terminal domain containing [Source:HGNC Symbol;Acc:HGNC:25806]	protein_coding
PVALB	MDD	ENSG00000138785	INTS12	3.41617	-0.119259	-0.230388	0.818251	0.995531	-5.94863	FALSE	57117	integrator complex subunit 12 [Source:HGNC Symbol;Acc:HGNC:25067]	protein_coding
PVALB	MDD	ENSG00000138792	ENPEP	2.13166	-0.24604	-0.422586	0.673486	0.984313	-5.80574	FALSE	2028	glutamyl aminopeptidase [Source:HGNC Symbol;Acc:HGNC:3355]	protein_coding
PVALB	MDD	ENSG00000138794	CASP6	-1.67093	-1.33024	-1.1812	0.24027	0.922228	-4.84855	FALSE	839	caspase 6 [Source:HGNC Symbol;Acc:HGNC:1507]	protein_coding
PVALB	MDD	ENSG00000138795	LEF1	1.69041	0.676753	0.88083	0.380479	0.959861	-5.37669	FALSE	51176	lymphoid enhancer binding factor 1 [Source:HGNC Symbol;Acc:HGNC:6551]	protein_coding
PVALB	MDD	ENSG00000138796	HADH	4.58328	-0.2308	-0.858519	0.392617	0.959861	-6.16572	FALSE	3033	hydroxyacyl-CoA dehydrogenase [Source:HGNC Symbol;Acc:HGNC:4799]	protein_coding
PVALB	MDD	ENSG00000138798	EGF	0.910862	-1.5763	-1.85807	0.0660415	0.807568	-4.15806	FALSE	1950	epidermal growth factor [Source:HGNC Symbol;Acc:HGNC:3229]	protein_coding
PVALB	MDD	ENSG00000138801	PAPSS1	5.8049	-0.327751	-1.91835	0.0578607	0.794341	-5.1218	FALSE	9061	3'-phosphoadenosine 5'-phosphosulfate synthase 1 [Source:HGNC Symbol;Acc:HGNC:8603]	protein_coding
PVALB	MDD	ENSG00000138802	SEC24B	5.68647	-0.0821957	-0.490627	0.624744	0.980995	-6.77933	FALSE	10427	SEC24 homolog B, COPII coat complex component [Source:HGNC Symbol;Acc:HGNC:10704]	protein_coding
PVALB	MDD	ENSG00000138813	C4orf17	-3.10636	-0.690848	-0.710909	0.478762	0.965108	-5.24438	FALSE	84103	chromosome 4 open reading frame 17 [Source:HGNC Symbol;Acc:HGNC:25274]	protein_coding
PVALB	MDD	ENSG00000138814	PPP3CA	8.13511	-0.0704932	-0.966546	0.336056	0.948606	-7.67726	FALSE	5530	protein phosphatase 3 catalytic subunit alpha [Source:HGNC Symbol;Acc:HGNC:9314]	protein_coding
PVALB	MDD	ENSG00000138821	SLC39A8	2.68001	0.279276	0.454516	0.650422	0.981713	-5.80142	FALSE	64116	solute carrier family 39 member 8 [Source:HGNC Symbol;Acc:HGNC:20862]	protein_coding
PVALB	MDD	ENSG00000138823	MTTP	-2.77472	-0.157271	-0.159141	0.873873	0.99813	-5.43029	FALSE	4547	microsomal triglyceride transfer protein [Source:HGNC Symbol;Acc:HGNC:7467]	protein_coding
PVALB	MDD	ENSG00000138829	FBN2	2.95239	-0.584468	-1.26951	0.207146	0.910985	-5.31844	FALSE	2201	fibrillin 2 [Source:HGNC Symbol;Acc:HGNC:3604]	protein_coding
PVALB	MDD	ENSG00000138834	MAPK8IP3	8.83632	0.023019	0.320157	0.749815	0.992455	-8.58976	FALSE	23162	mitogen-activated protein kinase 8 interacting protein 3 [Source:HGNC Symbol;Acc:HGNC:6884]	protein_coding
PVALB	MDD	ENSG00000138835	RGS3	3.51911	0.562482	0.994205	0.322474	0.946072	-5.55209	FALSE	5998	regulator of G protein signaling 3 [Source:HGNC Symbol;Acc:HGNC:9999]	protein_coding
PVALB	MDD	ENSG00000138867	GUCD1	2.68431	0.542897	1.06283	0.290366	0.934257	-5.45194	FALSE	83606	guanylyl cyclase domain containing 1 [Source:HGNC Symbol;Acc:HGNC:14237]	protein_coding
PVALB	MDD	ENSG00000138892	TTLL8	-1.32039	-0.388561	-0.411794	0.681354	0.985908	-5.43897	FALSE	164714	tubulin tyrosine ligase like 8 [Source:HGNC Symbol;Acc:HGNC:34000]	protein_coding
PVALB	MDD	ENSG00000138942	RNF185	4.27384	-0.535617	-1.69505	0.0931157	0.841381	-5.02418	FALSE	91445	ring finger protein 185 [Source:HGNC Symbol;Acc:HGNC:26783]	protein_coding
PVALB	MDD	ENSG00000138944	SHISAL1	6.57307	0.153307	1.12561	0.262969	0.930778	-6.63475	FALSE	85352	shisa like 1 [Source:HGNC Symbol;Acc:HGNC:29335]	protein_coding
PVALB	MDD	ENSG00000138964	PARVG	-0.752175	1.80496	1.73853	0.0851324	0.835835	-4.24212	FALSE	64098	parvin gamma [Source:HGNC Symbol;Acc:HGNC:14654]	protein_coding
PVALB	MDD	ENSG00000139044	B4GALNT3	4.00091	-0.181607	-0.469191	0.639934	0.981713	-6.2604	FALSE	283358	beta-1,4-N-acetyl-galactosaminyltransferase 3 [Source:HGNC Symbol;Acc:HGNC:24137]	protein_coding
PVALB	MDD	ENSG00000139055	ERP27	-2.06877	0.828233	0.842223	0.401632	0.959861	-5.16317	FALSE	121506	endoplasmic reticulum protein 27 [Source:HGNC Symbol;Acc:HGNC:26495]	protein_coding
PVALB	MDD	ENSG00000139083	ETV6	7.58374	-0.272133	-2.63332	0.0097701	0.525587	-4.43109	FALSE	2120	ETS variant transcription factor 6 [Source:HGNC Symbol;Acc:HGNC:3495]	protein_coding
PVALB	MDD	ENSG00000139112	GABARAPL1	6.65091	-0.184262	-1.65917	0.100152	0.844265	-5.96485	FALSE	23710	GABA type A receptor associated protein like 1 [Source:HGNC Symbol;Acc:HGNC:4068]	protein_coding
PVALB	MDD	ENSG00000139116	KIF21A	7.48718	0.0254075	0.300516	0.764395	0.993228	-7.71638	FALSE	55605	kinesin family member 21A [Source:HGNC Symbol;Acc:HGNC:19349]	protein_coding
PVALB	MDD	ENSG00000139117	CPNE8	5.74204	0.441508	2.11292	0.0370469	0.721642	-4.68964	FALSE	144402	copine 8 [Source:HGNC Symbol;Acc:HGNC:23498]	protein_coding
PVALB	MDD	ENSG00000139131	YARS2	1.64689	1.23464	1.55819	0.122285	0.868041	-4.5865	FALSE	51067	tyrosyl-tRNA synthetase 2 [Source:HGNC Symbol;Acc:HGNC:24249]	protein_coding
PVALB	MDD	ENSG00000139132	FGD4	6.67028	0.169301	1.41163	0.161101	0.892175	-6.27799	FALSE	121512	FYVE, RhoGEF and PH domain containing 4 [Source:HGNC Symbol;Acc:HGNC:19125]	protein_coding
PVALB	MDD	ENSG00000139133	ALG10	-3.72654	-0.48383	-0.477192	0.634246	0.981713	-5.31464	FALSE	84920	ALG10 alpha-1,2-glucosyltransferase [Source:HGNC Symbol;Acc:HGNC:23162]	protein_coding
PVALB	MDD	ENSG00000139144	PIK3C2G	2.75384	0.582438	1.05522	0.293815	0.934537	-5.45559	FALSE	5288	phosphatidylinositol-4-phosphate 3-kinase catalytic subunit type 2 gamma [Source:HGNC Symbol;Acc:HGNC:8973]	protein_coding
PVALB	MDD	ENSG00000139146	SINHCAF	-1.21284	0.682643	0.678071	0.499261	0.967499	-5.27427	FALSE	58516	SIN3-HDAC complex associated factor [Source:HGNC Symbol;Acc:HGNC:30702]	protein_coding
PVALB	MDD	ENSG00000139151	PLCZ1	-2.39847	-0.199317	-0.191532	0.84849	0.99813	-5.43049	FALSE	89869	phospholipase C zeta 1 [Source:HGNC Symbol;Acc:HGNC:19218]	protein_coding
PVALB	MDD	ENSG00000139154	AEBP2	8.35429	-0.0208234	-0.258665	0.796633	0.995372	-8.28969	FALSE	121536	AE binding protein 2 [Source:HGNC Symbol;Acc:HGNC:24051]	protein_coding
PVALB	MDD	ENSG00000139155	SLCO1C1	-0.0159291	-1.07115	-1.04051	0.300562	0.936504	-5.076	FALSE	53919	solute carrier organic anion transporter family member 1C1 [Source:HGNC Symbol;Acc:HGNC:13819]	protein_coding
PVALB	MDD	ENSG00000139160	ETFBKMT	1.76234	0.817035	1.0245	0.308022	0.939437	-5.22968	FALSE	254013	electron transfer flavoprotein subunit beta lysine methyltransferase [Source:HGNC Symbol;Acc:HGNC:28739]	protein_coding
PVALB	MDD	ENSG00000139163	ETNK1	5.77303	0.0200906	0.128619	0.897912	0.99813	-6.99746	FALSE	55500	ethanolamine kinase 1 [Source:HGNC Symbol;Acc:HGNC:24649]	protein_coding
PVALB	MDD	ENSG00000139168	ZCRB1	1.16593	-0.732042	-0.873982	0.38418	0.959861	-5.27648	FALSE	85437	zinc finger CCHC-type and RNA binding motif containing 1 [Source:HGNC Symbol;Acc:HGNC:29620]	protein_coding
PVALB	MDD	ENSG00000139173	TMEM117	7.0965	-0.11653	-1.08327	0.28124	0.930778	-6.97036	FALSE	84216	transmembrane protein 117 [Source:HGNC Symbol;Acc:HGNC:25308]	protein_coding
PVALB	MDD	ENSG00000139174	PRICKLE1	6.41949	0.00214171	0.0165941	0.986793	0.999155	-7.24435	FALSE	144165	prickle planar cell polarity protein 1 [Source:HGNC Symbol;Acc:HGNC:17019]	protein_coding
PVALB	MDD	ENSG00000139178	C1RL	-1.37073	1.65151	1.60014	0.112659	0.86034	-4.40834	FALSE	51279	complement C1r subcomponent like [Source:HGNC Symbol;Acc:HGNC:21265]	protein_coding
PVALB	MDD	ENSG00000139180	NDUFA9	4.75054	0.16361	0.573762	0.567391	0.973435	-6.33524	FALSE	4704	NADH:ubiquinone oxidoreductase subunit A9 [Source:HGNC Symbol;Acc:HGNC:7693]	protein_coding
PVALB	MDD	ENSG00000139182	CLSTN3	8.28724	0.0340773	0.526743	0.599515	0.978683	-8.12035	FALSE	9746	calsyntenin 3 [Source:HGNC Symbol;Acc:HGNC:18371]	protein_coding
PVALB	MDD	ENSG00000139187	KLRG1	0.991926	0.401162	0.492169	0.623657	0.980995	-5.52088	FALSE	10219	killer cell lectin like receptor G1 [Source:HGNC Symbol;Acc:HGNC:6380]	protein_coding
PVALB	MDD	ENSG00000139190	VAMP1	5.83926	-0.0564414	-0.294839	0.768716	0.994509	-6.93459	FALSE	6843	vesicle associated membrane protein 1 [Source:HGNC Symbol;Acc:HGNC:12642]	protein_coding
PVALB	MDD	ENSG00000139192	TAPBPL	0.651272	-2.08382	-2.4505	0.0159664	0.600993	-3.06795	FALSE	55080	TAP binding protein like [Source:HGNC Symbol;Acc:HGNC:30683]	protein_coding
PVALB	MDD	ENSG00000139194	RBP5	-2.35218	-0.708929	-0.61579	0.539404	0.972998	-5.24284	FALSE	83758	retinol binding protein 5 [Source:HGNC Symbol;Acc:HGNC:15847]	protein_coding
PVALB	MDD	ENSG00000139197	PEX5	5.20227	-0.143125	-0.601178	0.549054	0.973435	-6.56819	FALSE	5830	peroxisomal biogenesis factor 5 [Source:HGNC Symbol;Acc:HGNC:9719]	protein_coding
PVALB	MDD	ENSG00000139200	PIANP	6.32094	-0.331517	-2.25395	0.0263366	0.673818	-4.66756	FALSE	196500	PILR alpha associated neural protein [Source:HGNC Symbol;Acc:HGNC:25338]	protein_coding
PVALB	MDD	ENSG00000139211	AMIGO2	-3.17019	0.25292	0.232907	0.8163	0.995531	-5.37863	FALSE	347902	adhesion molecule with Ig like domain 2 [Source:HGNC Symbol;Acc:HGNC:24073]	protein_coding
PVALB	MDD	ENSG00000139218	SCAF11	5.7778	-0.237054	-1.22491	0.223429	0.915259	-6.16385	FALSE	9169	SR-related CTD associated factor 11 [Source:HGNC Symbol;Acc:HGNC:10784]	protein_coding
PVALB	MDD	ENSG00000139219	COL2A1	-3.57458	-0.173376	-0.171895	0.86386	0.99813	-5.41089	FALSE	1280	collagen type II alpha 1 chain [Source:HGNC Symbol;Acc:HGNC:2200]	protein_coding
PVALB	MDD	ENSG00000139220	PPFIA2	8.50457	-0.11605	-1.90102	0.0605637	0.795876	-6.63142	FALSE	8499	PTPRF interacting protein alpha 2 [Source:HGNC Symbol;Acc:HGNC:9246]	protein_coding
PVALB	MDD	ENSG00000139223	ANP32D	-3.82511	0.948515	0.899173	0.370677	0.95834	-5.07677	FALSE	23519	acidic nuclear phosphoprotein 32 family member D [Source:HGNC Symbol;Acc:HGNC:16676]	protein_coding
PVALB	MDD	ENSG00000139233	LLPH	-1.45456	-0.90222	-0.830464	0.408215	0.960849	-5.12487	FALSE	84298	LLP homolog, long-term synaptic facilitation factor [Source:HGNC Symbol;Acc:HGNC:28229]	protein_coding
PVALB	MDD	ENSG00000139263	LRIG3	1.63334	-0.196666	-0.264374	0.792025	0.995372	-5.72932	FALSE	121227	leucine rich repeats and immunoglobulin like domains 3 [Source:HGNC Symbol;Acc:HGNC:30991]	protein_coding
PVALB	MDD	ENSG00000139266	MARCHF9	0.51276	0.262954	0.325948	0.745131	0.991816	-5.64016	FALSE	92979	membrane associated ring-CH-type finger 9 [Source:HGNC Symbol;Acc:HGNC:25139]	protein_coding
PVALB	MDD	ENSG00000139278	GLIPR1	3.02975	0.129158	0.251959	0.801579	0.995372	-6.00272	FALSE	11010	GLI pathogenesis related 1 [Source:HGNC Symbol;Acc:HGNC:17001]	protein_coding
PVALB	MDD	ENSG00000139287	TPH2	0.957484	-0.69754	-0.835974	0.405122	0.959861	-5.34327	FALSE	121278	tryptophan hydroxylase 2 [Source:HGNC Symbol;Acc:HGNC:20692]	protein_coding
PVALB	MDD	ENSG00000139289	PHLDA1	5.5855	0.0693806	0.380275	0.704532	0.988285	-6.79212	FALSE	22822	pleckstrin homology like domain family A member 1 [Source:HGNC Symbol;Acc:HGNC:8933]	protein_coding
PVALB	MDD	ENSG00000139291	TMEM19	1.4327	-0.0157074	-0.021877	0.982589	0.999155	-5.7406	FALSE	55266	transmembrane protein 19 [Source:HGNC Symbol;Acc:HGNC:25605]	protein_coding
PVALB	MDD	ENSG00000139292	LGR5	3.56375	-0.110632	-0.267252	0.789814	0.995372	-6.12	FALSE	8549	leucine rich repeat containing G protein-coupled receptor 5 [Source:HGNC Symbol;Acc:HGNC:4504]	protein_coding
PVALB	MDD	ENSG00000139304	PTPRQ	2.80225	-0.0316223	-0.0606431	0.951762	0.99813	-6.01326	FALSE	374462	protein tyrosine phosphatase receptor type Q [Source:HGNC Symbol;Acc:HGNC:9679]	protein_coding
PVALB	MDD	ENSG00000139318	DUSP6	-2.53039	-1.19393	-1.05664	0.29317	0.934537	-4.9441	FALSE	1848	dual specificity phosphatase 6 [Source:HGNC Symbol;Acc:HGNC:3072]	protein_coding
PVALB	MDD	ENSG00000139323	POC1B	4.27173	0.0262751	0.08556	0.931984	0.99813	-6.44411	FALSE	282809	POC1 centriolar protein B [Source:HGNC Symbol;Acc:HGNC:30836]	protein_coding
PVALB	MDD	ENSG00000139324	TMTC3	4.7396	-0.198349	-0.802274	0.424258	0.960849	-6.25522	FALSE	160418	transmembrane O-mannosyltransferase targeting cadherins 3 [Source:HGNC Symbol;Acc:HGNC:26899]	protein_coding
PVALB	MDD	ENSG00000139343	SNRPF	0.533675	-0.942959	-0.943852	0.347474	0.95154	-5.18062	FALSE	6636	small nuclear ribonucleoprotein polypeptide F [Source:HGNC Symbol;Acc:HGNC:11162]	protein_coding
PVALB	MDD	ENSG00000139344	AMDHD1	-2.01946	-0.235436	-0.264725	0.791755	0.995372	-5.45256	FALSE	144193	amidohydrolase domain containing 1 [Source:HGNC Symbol;Acc:HGNC:28577]	protein_coding
PVALB	MDD	ENSG00000139350	NEDD1	-0.924296	-0.135145	-0.127452	0.898833	0.99813	-5.46198	FALSE	121441	NEDD1 gamma-tubulin ring complex targeting factor [Source:HGNC Symbol;Acc:HGNC:7723]	protein_coding
PVALB	MDD	ENSG00000139351	SYCP3	-0.880521	0.772182	0.689998	0.491761	0.966117	-5.22178	FALSE	50511	synaptonemal complex protein 3 [Source:HGNC Symbol;Acc:HGNC:18130]	protein_coding
PVALB	MDD	ENSG00000139352	ASCL1	-1.43444	-1.59746	-1.43274	0.154989	0.890146	-4.6114	FALSE	429	achaete-scute family bHLH transcription factor 1 [Source:HGNC Symbol;Acc:HGNC:738]	protein_coding
PVALB	MDD	ENSG00000139354	GAS2L3	-0.412963	-1.32993	-1.39844	0.165012	0.892175	-4.69175	FALSE	283431	growth arrest specific 2 like 3 [Source:HGNC Symbol;Acc:HGNC:27475]	protein_coding
PVALB	MDD	ENSG00000139364	TMEM132B	10.2853	0.126578	3.09851	0.00281234	0.315917	-6.01649	FALSE	114795	transmembrane protein 132B [Source:HGNC Symbol;Acc:HGNC:29397]	protein_coding
PVALB	MDD	ENSG00000139370	SLC15A4	4.34292	-0.465334	-1.52309	0.130829	0.87684	-5.31581	FALSE	121260	solute carrier family 15 member 4 [Source:HGNC Symbol;Acc:HGNC:23090]	protein_coding
PVALB	MDD	ENSG00000139372	TDG	2.73457	-0.176062	-0.324343	0.746342	0.991978	-5.89638	FALSE	6996	thymine DNA glycosylase [Source:HGNC Symbol;Acc:HGNC:11700]	protein_coding
PVALB	MDD	ENSG00000139405	RITA1	1.88214	-0.0977044	-0.152339	0.879221	0.99813	-5.78649	FALSE	84934	RBPJ interacting and tubulin associated 1 [Source:HGNC Symbol;Acc:HGNC:25925]	protein_coding
PVALB	MDD	ENSG00000139410	SDSL	-3.14034	-0.477489	-0.516826	0.606395	0.978683	-5.34462	FALSE	113675	serine dehydratase like [Source:HGNC Symbol;Acc:HGNC:30404]	protein_coding
PVALB	MDD	ENSG00000139428	MMAB	3.57677	-0.00701528	-0.0188404	0.985005	0.999155	-6.17955	FALSE	326625	metabolism of cobalamin associated B [Source:HGNC Symbol;Acc:HGNC:19331]	protein_coding
PVALB	MDD	ENSG00000139433	GLTP	3.89992	0.250322	0.733326	0.46504	0.965108	-6.01365	FALSE	51228	glycolipid transfer protein [Source:HGNC Symbol;Acc:HGNC:24867]	protein_coding
PVALB	MDD	ENSG00000139436	GIT2	5.58775	0.0030564	0.01789	0.985762	0.999155	-6.88683	FALSE	9815	GIT ArfGAP 2 [Source:HGNC Symbol;Acc:HGNC:4273]	protein_coding
PVALB	MDD	ENSG00000139437	TCHP	4.62957	-0.227703	-0.705251	0.482261	0.965108	-6.29063	FALSE	84260	trichoplein keratin filament binding [Source:HGNC Symbol;Acc:HGNC:28135]	protein_coding
PVALB	MDD	ENSG00000139438	FAM222A	5.68371	0.194598	0.923572	0.357888	0.951571	-6.49843	FALSE	84915	family with sequence similarity 222 member A [Source:HGNC Symbol;Acc:HGNC:25915]	protein_coding
PVALB	MDD	ENSG00000139445	FOXN4	-2.64442	0.0503128	0.0477934	0.961974	0.999097	-5.43118	FALSE	121643	forkhead box N4 [Source:HGNC Symbol;Acc:HGNC:21399]	protein_coding
PVALB	MDD	ENSG00000139496	NUP58	5.09581	-0.661219	-3.15151	0.00213227	0.279281	-1.98502	FALSE	9818	nucleoporin 58 [Source:HGNC Symbol;Acc:HGNC:20261]	protein_coding
PVALB	MDD	ENSG00000139505	MTMR6	4.58016	-0.246757	-0.88034	0.380743	0.959861	-6.14868	FALSE	9107	myotubularin related protein 6 [Source:HGNC Symbol;Acc:HGNC:7453]	protein_coding
PVALB	MDD	ENSG00000139508	SLC46A3	1.84313	0.0721134	0.0910816	0.927606	0.99813	-5.73734	FALSE	283537	solute carrier family 46 member 3 [Source:HGNC Symbol;Acc:HGNC:27501]	protein_coding
PVALB	MDD	ENSG00000139514	SLC7A1	6.60466	-0.12857	-1.02863	0.306084	0.939161	-6.73646	FALSE	6541	solute carrier family 7 member 1 [Source:HGNC Symbol;Acc:HGNC:11057]	protein_coding
PVALB	MDD	ENSG00000139517	LNX2	2.9226	0.31173	0.614024	0.540566	0.972998	-5.7635	FALSE	222484	ligand of numb-protein X 2 [Source:HGNC Symbol;Acc:HGNC:20421]	protein_coding
PVALB	MDD	ENSG00000139531	SUOX	3.39384	0.321256	0.704033	0.483015	0.965108	-5.91083	FALSE	6821	sulfite oxidase [Source:HGNC Symbol;Acc:HGNC:11460]	protein_coding
PVALB	MDD	ENSG00000139537	CCDC65	-1.44224	-1.96519	-1.75666	0.0819745	0.830581	-4.18059	FALSE	85478	coiled-coil domain containing 65 [Source:HGNC Symbol;Acc:HGNC:29937]	protein_coding
PVALB	MDD	ENSG00000139546	TARBP2	-0.511123	-0.474504	-0.522068	0.602754	0.978683	-5.47245	FALSE	6895	TARBP2 subunit of RISC loading complex [Source:HGNC Symbol;Acc:HGNC:11569]	protein_coding
PVALB	MDD	ENSG00000139547	RDH16	-2.31871	0.431196	0.378568	0.705795	0.988285	-5.33702	FALSE	8608	retinol dehydrogenase 16 [Source:HGNC Symbol;Acc:HGNC:29674]	protein_coding
PVALB	MDD	ENSG00000139567	ACVRL1	-3.61575	0.236505	0.251306	0.802083	0.995372	-5.41012	FALSE	94	activin A receptor like type 1 [Source:HGNC Symbol;Acc:HGNC:175]	protein_coding
PVALB	MDD	ENSG00000139579	NABP2	2.57438	0.253611	0.472778	0.637381	0.981713	-5.83131	FALSE	79035	nucleic acid binding protein 2 [Source:HGNC Symbol;Acc:HGNC:28412]	protein_coding
PVALB	MDD	ENSG00000139597	N4BP2L1	4.20507	-0.291439	-0.990441	0.324301	0.946072	-5.9637	FALSE	90634	NEDD4 binding protein 2 like 1 [Source:HGNC Symbol;Acc:HGNC:25037]	protein_coding
PVALB	MDD	ENSG00000139610	CELA1	-2.98176	0.0564547	0.0607181	0.951702	0.99813	-5.44368	FALSE	1990	chymotrypsin like elastase 1 [Source:HGNC Symbol;Acc:HGNC:3308]	protein_coding
PVALB	MDD	ENSG00000139613	SMARCC2	7.09295	0.131849	1.16	0.248754	0.925929	-6.83675	FALSE	6601	SWI/SNF related, matrix associated, actin dependent regulator of chromatin subfamily c member 2 [Source:HGNC Symbol;Acc:HGNC:11105]	protein_coding
PVALB	MDD	ENSG00000139618	BRCA2	-0.494704	-0.213594	-0.221912	0.824826	0.99573	-5.55958	FALSE	675	BRCA2 DNA repair associated [Source:HGNC Symbol;Acc:HGNC:1101]	protein_coding
PVALB	MDD	ENSG00000139620	KANSL2	3.05653	0.180085	0.355313	0.723088	0.989201	-5.91731	FALSE	54934	KAT8 regulatory NSL complex subunit 2 [Source:HGNC Symbol;Acc:HGNC:26024]	protein_coding
PVALB	MDD	ENSG00000139624	CERS5	4.68693	-0.214351	-0.786188	0.433579	0.960849	-6.19737	FALSE	91012	ceramide synthase 5 [Source:HGNC Symbol;Acc:HGNC:23749]	protein_coding
PVALB	MDD	ENSG00000139625	MAP3K12	6.24266	-0.116432	-0.815131	0.416895	0.960849	-6.83297	FALSE	7786	mitogen-activated protein kinase kinase kinase 12 [Source:HGNC Symbol;Acc:HGNC:6851]	protein_coding
PVALB	MDD	ENSG00000139629	GALNT6	-1.56093	0.892217	0.86615	0.388439	0.959861	-5.18053	FALSE	11226	polypeptide N-acetylgalactosaminyltransferase 6 [Source:HGNC Symbol;Acc:HGNC:4128]	protein_coding
PVALB	MDD	ENSG00000139631	CSAD	3.88132	-0.0797968	-0.213488	0.831372	0.996704	-6.2599	FALSE	51380	cysteine sulfinic acid decarboxylase [Source:HGNC Symbol;Acc:HGNC:18966]	protein_coding
PVALB	MDD	ENSG00000139636	LMBR1L	3.88053	-0.161028	-0.431329	0.667139	0.983146	-6.21127	FALSE	55716	limb development membrane protein 1 like [Source:HGNC Symbol;Acc:HGNC:18268]	protein_coding
PVALB	MDD	ENSG00000139637	MYG1	3.38653	-0.339722	-0.905575	0.367294	0.957309	-5.81769	FALSE	60314	MYG1 exonuclease [Source:HGNC Symbol;Acc:HGNC:17590]	protein_coding
PVALB	MDD	ENSG00000139641	ESYT1	4.14387	0.0626879	0.199711	0.842104	0.997855	-6.32437	FALSE	23344	extended synaptotagmin 1 [Source:HGNC Symbol;Acc:HGNC:29534]	protein_coding
PVALB	MDD	ENSG00000139644	TMBIM6	6.04974	0.110402	0.738515	0.461897	0.964924	-6.76492	FALSE	7009	transmembrane BAX inhibitor motif containing 6 [Source:HGNC Symbol;Acc:HGNC:11723]	protein_coding
PVALB	MDD	ENSG00000139645	ANKRD52	6.21048	-0.118136	-0.864115	0.389551	0.959861	-6.76181	FALSE	283373	ankyrin repeat domain 52 [Source:HGNC Symbol;Acc:HGNC:26614]	protein_coding
PVALB	MDD	ENSG00000139651	ZNF740	4.27414	-0.551345	-1.75728	0.0818681	0.830581	-4.99569	FALSE	283337	zinc finger protein 740 [Source:HGNC Symbol;Acc:HGNC:27465]	protein_coding
PVALB	MDD	ENSG00000139668	WDFY2	5.15653	-0.10434	-0.444338	0.657739	0.981713	-6.64502	FALSE	115825	WD repeat and FYVE domain containing 2 [Source:HGNC Symbol;Acc:HGNC:20482]	protein_coding
PVALB	MDD	ENSG00000139675	HNRNPA1L2	-1.75127	0.319999	0.307915	0.758775	0.992894	-5.39432	FALSE	144983	heterogeneous nuclear ribonucleoprotein A1 like 2 [Source:HGNC Symbol;Acc:HGNC:27067]	protein_coding
PVALB	MDD	ENSG00000139679	LPAR6	-3.37207	0.761089	0.73547	0.46374	0.965108	-5.18579	FALSE	10161	lysophosphatidic acid receptor 6 [Source:HGNC Symbol;Acc:HGNC:15520]	protein_coding
PVALB	MDD	ENSG00000139684	ESD	2.31025	-0.200643	-0.330365	0.741801	0.991556	-5.81029	FALSE	2098	esterase D [Source:HGNC Symbol;Acc:HGNC:3465]	protein_coding
PVALB	MDD	ENSG00000139687	RB1	5.52498	-0.235418	-1.26509	0.208719	0.910985	-6.04028	FALSE	5925	RB transcriptional corepressor 1 [Source:HGNC Symbol;Acc:HGNC:9884]	protein_coding
PVALB	MDD	ENSG00000139697	SBNO1	6.16696	-0.122077	-0.797682	0.426907	0.960849	-6.82865	FALSE	55206	strawberry notch homolog 1 [Source:HGNC Symbol;Acc:HGNC:22973]	protein_coding
PVALB	MDD	ENSG00000139714	MORN3	0.261004	0.238972	0.260613	0.794916	0.995372	-5.46887	FALSE	283385	MORN repeat containing 3 [Source:HGNC Symbol;Acc:HGNC:29807]	protein_coding
PVALB	MDD	ENSG00000139718	SETD1B	5.80257	0.0430524	0.243919	0.807783	0.995372	-6.94669	FALSE	23067	SET domain containing 1B, histone lysine methyltransferase [Source:HGNC Symbol;Acc:HGNC:29187]	protein_coding
PVALB	MDD	ENSG00000139719	VPS33A	1.29539	0.108279	0.156049	0.876302	0.99813	-5.74913	FALSE	65082	VPS33A core subunit of CORVET and HOPS complexes [Source:HGNC Symbol;Acc:HGNC:18179]	protein_coding
PVALB	MDD	ENSG00000139722	VPS37B	3.12521	0.395014	0.919854	0.359818	0.952085	-5.66761	FALSE	79720	VPS37B subunit of ESCRT-I [Source:HGNC Symbol;Acc:HGNC:25754]	protein_coding
PVALB	MDD	ENSG00000139725	RHOF	-0.0779763	-1.21557	-1.44407	0.151783	0.888777	-4.73569	FALSE	54509	ras homolog family member F, filopodia associated [Source:HGNC Symbol;Acc:HGNC:15703]	protein_coding
PVALB	MDD	ENSG00000139726	DENR	4.76934	0.185291	0.573594	0.567504	0.973435	-6.41154	FALSE	8562	density regulated re-initiation and release factor [Source:HGNC Symbol;Acc:HGNC:2769]	protein_coding
PVALB	MDD	ENSG00000139734	DIAPH3	3.06613	-1.23008	-2.47194	0.0150921	0.596625	-3.26919	FALSE	81624	diaphanous related formin 3 [Source:HGNC Symbol;Acc:HGNC:15480]	protein_coding
PVALB	MDD	ENSG00000139737	SLAIN1	6.33471	0.0950488	0.66253	0.509125	0.968003	-6.96614	FALSE	122060	SLAIN motif family member 1 [Source:HGNC Symbol;Acc:HGNC:26387]	protein_coding
PVALB	MDD	ENSG00000139746	RBM26	6.96426	0.079171	0.774321	0.440531	0.960849	-7.18411	FALSE	64062	RNA binding motif protein 26 [Source:HGNC Symbol;Acc:HGNC:20327]	protein_coding
PVALB	MDD	ENSG00000139767	SRRM4	9.05706	-0.00184823	-0.0265194	0.97892	0.999155	-8.92347	FALSE	84530	serine/arginine repetitive matrix 4 [Source:HGNC Symbol;Acc:HGNC:29389]	protein_coding
PVALB	MDD	ENSG00000139780	METTL21C	-3.22977	-0.59737	-0.542092	0.588937	0.97806	-5.28281	FALSE	196541	methyltransferase 21C, AARS1 lysine [Source:HGNC Symbol;Acc:HGNC:33717]	protein_coding
PVALB	MDD	ENSG00000139793	MBNL2	7.01823	-0.0789853	-0.688304	0.492823	0.966124	-7.22922	FALSE	10150	muscleblind like splicing regulator 2 [Source:HGNC Symbol;Acc:HGNC:16746]	protein_coding
PVALB	MDD	ENSG00000139826	ABHD13	2.90137	-1.00407	-1.69664	0.0928134	0.841381	-4.61468	FALSE	84945	abhydrolase domain containing 13 [Source:HGNC Symbol;Acc:HGNC:20293]	protein_coding
PVALB	MDD	ENSG00000139832	RAB20	-1.77988	-0.417901	-0.395069	0.693616	0.987384	-5.40278	FALSE	55647	RAB20, member RAS oncogene family [Source:HGNC Symbol;Acc:HGNC:18260]	protein_coding
PVALB	MDD	ENSG00000139835	GRTP1	-1.85617	0.742984	0.686547	0.493925	0.966124	-5.22547	FALSE	79774	growth hormone regulated TBC protein 1 [Source:HGNC Symbol;Acc:HGNC:20310]	protein_coding
PVALB	MDD	ENSG00000139842	CUL4A	6.01733	0.07811	0.443234	0.658534	0.981713	-6.88539	FALSE	8451	cullin 4A [Source:HGNC Symbol;Acc:HGNC:2554]	protein_coding
PVALB	MDD	ENSG00000139865	TTC6	3.98574	-1.61085	-3.94137	0.000148576	0.062136	0.708548	TRUE	319089	tetratricopeptide repeat domain 6 [Source:HGNC Symbol;Acc:HGNC:19739]	protein_coding
PVALB	MDD	ENSG00000139874	SSTR1	-0.649691	-0.908105	-0.788833	0.432038	0.960849	-5.20178	FALSE	6751	somatostatin receptor 1 [Source:HGNC Symbol;Acc:HGNC:11330]	protein_coding
PVALB	MDD	ENSG00000139880	CDH24	0.0183038	-0.607276	-0.551511	0.582489	0.97534	-5.33219	FALSE	64403	cadherin 24 [Source:HGNC Symbol;Acc:HGNC:14265]	protein_coding
PVALB	MDD	ENSG00000139890	REM2	-3.58839	0.0339012	0.0300871	0.976056	0.999155	-5.39989	FALSE	161253	RRAD and GEM like GTPase 2 [Source:HGNC Symbol;Acc:HGNC:20248]	protein_coding
PVALB	MDD	ENSG00000139899	CBLN3	-4.05184	0.138187	0.135518	0.892469	0.99813	-5.40168	FALSE	643866	cerebellin 3 precursor [Source:HGNC Symbol;Acc:HGNC:20146]	protein_coding
PVALB	MDD	ENSG00000139908	TSSK4	-1.09341	-0.509849	-0.456321	0.649129	0.981713	-5.36112	FALSE	283629	testis specific serine kinase 4 [Source:HGNC Symbol;Acc:HGNC:19825]	protein_coding
PVALB	MDD	ENSG00000139910	NOVA1	6.51219	-0.166842	-1.28092	0.203126	0.90955	-6.45573	FALSE	4857	NOVA alternative splicing regulator 1 [Source:HGNC Symbol;Acc:HGNC:7886]	protein_coding
PVALB	MDD	ENSG00000139915	MDGA2	10.1666	0.211279	3.64906	0.00050699	0.149205	-4.10639	TRUE	161357	MAM domain containing glycosylphosphatidylinositol anchor 2 [Source:HGNC Symbol;Acc:HGNC:19835]	protein_coding
PVALB	MDD	ENSG00000139921	TMX1	1.24165	-0.707794	-1.00075	0.319317	0.945713	-5.35497	FALSE	81542	thioredoxin related transmembrane protein 1 [Source:HGNC Symbol;Acc:HGNC:15487]	protein_coding
PVALB	MDD	ENSG00000139926	FRMD6	3.40328	-0.33891	-0.862729	0.390309	0.959861	-5.82772	FALSE	122786	FERM domain containing 6 [Source:HGNC Symbol;Acc:HGNC:19839]	protein_coding
PVALB	MDD	ENSG00000139946	PELI2	4.39086	-0.180298	-0.565996	0.572639	0.973555	-6.24577	FALSE	57161	pellino E3 ubiquitin protein ligase family member 2 [Source:HGNC Symbol;Acc:HGNC:8828]	protein_coding
PVALB	MDD	ENSG00000139970	RTN1	8.57189	-0.204948	-2.55599	0.0127796	0.562096	-5.28551	FALSE	6252	reticulon 1 [Source:HGNC Symbol;Acc:HGNC:10467]	protein_coding
PVALB	MDD	ENSG00000139971	ARMH4	5.84499	-0.0166632	-0.095871	0.923811	0.99813	-6.97734	FALSE	145407	armadillo like helical domain containing 4 [Source:HGNC Symbol;Acc:HGNC:19846]	protein_coding
PVALB	MDD	ENSG00000139973	SYT16	8.24342	0.0211879	0.36067	0.719092	0.988675	-8.12193	FALSE	83851	synaptotagmin 16 [Source:HGNC Symbol;Acc:HGNC:23142]	protein_coding
PVALB	MDD	ENSG00000139974	SLC38A6	6.1012	-0.177757	-1.13382	0.259525	0.930282	-6.46542	FALSE	145389	solute carrier family 38 member 6 [Source:HGNC Symbol;Acc:HGNC:19863]	protein_coding
PVALB	MDD	ENSG00000139977	NAA30	4.28873	0.207764	0.635403	0.526588	0.969833	-6.28078	FALSE	122830	N-alpha-acetyltransferase 30, NatC catalytic subunit [Source:HGNC Symbol;Acc:HGNC:19844]	protein_coding
PVALB	MDD	ENSG00000139985	ADAM21	-1.58825	-0.368576	-0.311976	0.755695	0.99285	-5.34675	FALSE	8747	ADAM metallopeptidase domain 21 [Source:HGNC Symbol;Acc:HGNC:200]	protein_coding
PVALB	MDD	ENSG00000139988	RDH12	-0.386396	1.01562	1.00164	0.318888	0.945029	-5.06506	FALSE	145226	retinol dehydrogenase 12 [Source:HGNC Symbol;Acc:HGNC:19977]	protein_coding
PVALB	MDD	ENSG00000139990	DCAF5	6.31844	0.128404	0.989285	0.324863	0.946072	-6.68271	FALSE	8816	DDB1 and CUL4 associated factor 5 [Source:HGNC Symbol;Acc:HGNC:20224]	protein_coding
PVALB	MDD	ENSG00000139998	RAB15	6.55278	0.0494902	0.37621	0.707541	0.988285	-7.23958	FALSE	376267	RAB15, member RAS oncogene family [Source:HGNC Symbol;Acc:HGNC:20150]	protein_coding
PVALB	MDD	ENSG00000140006	WDR89	2.37099	-0.110736	-0.186667	0.852292	0.99813	-5.88185	FALSE	112840	WD repeat domain 89 [Source:HGNC Symbol;Acc:HGNC:20489]	protein_coding
PVALB	MDD	ENSG00000140009	ESR2	3.31381	-0.838555	-1.62935	0.106321	0.854515	-4.77951	FALSE	2100	estrogen receptor 2 [Source:HGNC Symbol;Acc:HGNC:3468]	protein_coding
PVALB	MDD	ENSG00000140015	KCNH5	4.99591	0.15711	0.507419	0.612955	0.978683	-6.48553	FALSE	27133	potassium voltage-gated channel subfamily H member 5 [Source:HGNC Symbol;Acc:HGNC:6254]	protein_coding
PVALB	MDD	ENSG00000140022	STON2	3.71667	0.196368	0.518	0.60558	0.978683	-6.10044	FALSE	85439	stonin 2 [Source:HGNC Symbol;Acc:HGNC:30652]	protein_coding
PVALB	MDD	ENSG00000140025	EFCAB11	-2.92485	-2.57204	-2.41447	0.0175385	0.610272	-3.12163	FALSE	90141	EF-hand calcium binding domain 11 [Source:HGNC Symbol;Acc:HGNC:20357]	protein_coding
PVALB	MDD	ENSG00000140043	PTGR2	-0.755462	-1.42502	-1.56201	0.12138	0.867347	-4.53672	FALSE	145482	prostaglandin reductase 2 [Source:HGNC Symbol;Acc:HGNC:20149]	protein_coding
PVALB	MDD	ENSG00000140044	JDP2	6.22215	-0.093992	-0.516492	0.606628	0.978683	-6.94543	FALSE	122953	Jun dimerization protein 2 [Source:HGNC Symbol;Acc:HGNC:17546]	protein_coding
PVALB	MDD	ENSG00000140057	AK7	2.92221	-0.344338	-0.725266	0.469948	0.965108	-5.89601	FALSE	122481	adenylate kinase 7 [Source:HGNC Symbol;Acc:HGNC:20091]	protein_coding
PVALB	MDD	ENSG00000140090	SLC24A4	3.42135	-1.26947	-2.99107	0.0034852	0.350549	-2.13413	FALSE	123041	solute carrier family 24 member 4 [Source:HGNC Symbol;Acc:HGNC:10978]	protein_coding
PVALB	MDD	ENSG00000140092	FBLN5	1.33291	-0.627272	-0.805928	0.422158	0.960849	-5.35448	FALSE	10516	fibulin 5 [Source:HGNC Symbol;Acc:HGNC:3602]	protein_coding
PVALB	MDD	ENSG00000140093	SERPINA10	0.439884	-0.423648	-0.46999	0.639365	0.981713	-5.46638	FALSE	51156	serpin family A member 10 [Source:HGNC Symbol;Acc:HGNC:15996]	protein_coding
PVALB	MDD	ENSG00000140104	CLBA1	1.79194	0.344899	0.472253	0.637754	0.981713	-5.70717	FALSE	122616	clathrin binding box of aftiphilin containing 1 [Source:HGNC Symbol;Acc:HGNC:20126]	protein_coding
PVALB	MDD	ENSG00000140105	WARS1	5.33741	-0.176065	-0.884371	0.378575	0.959599	-6.42756	FALSE	7453	tryptophanyl-tRNA synthetase 1 [Source:HGNC Symbol;Acc:HGNC:12729]	protein_coding
PVALB	MDD	ENSG00000140153	WDR20	5.97929	-0.122748	-0.738745	0.461758	0.964924	-6.73459	FALSE	91833	WD repeat domain 20 [Source:HGNC Symbol;Acc:HGNC:19667]	protein_coding
PVALB	MDD	ENSG00000140157	NIPA2	4.26588	0.181993	0.588391	0.55757	0.973435	-6.21658	FALSE	81614	NIPA magnesium transporter 2 [Source:HGNC Symbol;Acc:HGNC:17044]	protein_coding
PVALB	MDD	ENSG00000140199	SLC12A6	6.03007	-0.172833	-1.21537	0.227027	0.915415	-6.34477	FALSE	9990	solute carrier family 12 member 6 [Source:HGNC Symbol;Acc:HGNC:10914]	protein_coding
PVALB	MDD	ENSG00000140254	DUOXA1	-3.13407	-0.0131528	-0.0136457	0.989139	0.999241	-5.45223	FALSE	90527	dual oxidase maturation factor 1 [Source:HGNC Symbol;Acc:HGNC:26507]	protein_coding
PVALB	MDD	ENSG00000140259	MFAP1	3.93968	-0.146678	-0.436958	0.663065	0.981713	-6.18504	FALSE	4236	microfibril associated protein 1 [Source:HGNC Symbol;Acc:HGNC:7032]	protein_coding
PVALB	MDD	ENSG00000140262	TCF12	7.9122	-0.0574274	-0.655001	0.513941	0.969557	-7.7398	FALSE	6938	transcription factor 12 [Source:HGNC Symbol;Acc:HGNC:11623]	protein_coding
PVALB	MDD	ENSG00000140263	SORD	1.79825	-0.0443205	-0.0599142	0.952341	0.99813	-5.73003	FALSE	6652	sorbitol dehydrogenase [Source:HGNC Symbol;Acc:HGNC:11184]	protein_coding
PVALB	MDD	ENSG00000140264	SERF2	4.04827	0.11057	0.299299	0.765321	0.993342	-6.22298	FALSE	10169	small EDRK-rich factor 2 [Source:HGNC Symbol;Acc:HGNC:10757]	protein_coding
PVALB	MDD	ENSG00000140265	ZSCAN29	3.47239	0.670251	1.64027	0.104028	0.850315	-4.89137	FALSE	146050	zinc finger and SCAN domain containing 29 [Source:HGNC Symbol;Acc:HGNC:26673]	protein_coding
PVALB	MDD	ENSG00000140280	LYSMD2	4.71572	0.0203243	0.0782316	0.937797	0.99813	-6.63779	FALSE	256586	LysM domain containing 2 [Source:HGNC Symbol;Acc:HGNC:28571]	protein_coding
PVALB	MDD	ENSG00000140284	SLC27A2	2.22167	0.131114	0.223907	0.823277	0.99573	-5.86913	FALSE	11001	solute carrier family 27 member 2 [Source:HGNC Symbol;Acc:HGNC:10996]	protein_coding
PVALB	MDD	ENSG00000140287	HDC	-2.86156	0.925484	1.05583	0.293539	0.934537	-5.01349	FALSE	3067	histidine decarboxylase [Source:HGNC Symbol;Acc:HGNC:4855]	protein_coding
PVALB	MDD	ENSG00000140297	GCNT3	-1.02914	0.810859	0.833569	0.406471	0.960849	-5.23526	FALSE	9245	glucosaminyl (N-acetyl) transferase 3, mucin type [Source:HGNC Symbol;Acc:HGNC:4205]	protein_coding
PVALB	MDD	ENSG00000140299	BNIP2	2.00676	0.115386	0.159344	0.873713	0.99813	-5.81627	FALSE	663	BCL2 interacting protein 2 [Source:HGNC Symbol;Acc:HGNC:1083]	protein_coding
PVALB	MDD	ENSG00000140307	GTF2A2	-0.0689301	-0.0271403	-0.0263335	0.979043	0.999155	-5.4607	FALSE	2958	general transcription factor IIA subunit 2 [Source:HGNC Symbol;Acc:HGNC:4647]	protein_coding
PVALB	MDD	ENSG00000140319	SRP14	5.42709	-0.272997	-1.49444	0.138146	0.877795	-5.74377	FALSE	6727	signal recognition particle 14 [Source:HGNC Symbol;Acc:HGNC:11299]	protein_coding
PVALB	MDD	ENSG00000140320	BAHD1	3.71837	-0.174287	-0.45873	0.647404	0.981713	-6.07498	FALSE	22893	bromo adjacent homology domain containing 1 [Source:HGNC Symbol;Acc:HGNC:29153]	protein_coding
PVALB	MDD	ENSG00000140323	DISP2	6.24858	0.0818722	0.561498	0.575689	0.973555	-7.01141	FALSE	85455	dispatched RND transporter family member 2 [Source:HGNC Symbol;Acc:HGNC:19712]	protein_coding
PVALB	MDD	ENSG00000140326	CDAN1	3.33194	-0.675641	-1.27095	0.206636	0.910985	-5.29613	FALSE	146059	codanin 1 [Source:HGNC Symbol;Acc:HGNC:1713]	protein_coding
PVALB	MDD	ENSG00000140332	TLE3	4.82275	0.111115	0.448815	0.654516	0.981713	-6.42726	FALSE	7090	TLE family member 3, transcriptional corepressor [Source:HGNC Symbol;Acc:HGNC:11839]	protein_coding
PVALB	MDD	ENSG00000140350	ANP32A	5.62765	-0.116641	-0.60342	0.547568	0.973435	-6.66554	FALSE	8125	acidic nuclear phosphoprotein 32 family member A [Source:HGNC Symbol;Acc:HGNC:13233]	protein_coding
PVALB	MDD	ENSG00000140365	COMMD4	-0.0723587	1.37231	1.2565	0.211803	0.912664	-4.82949	FALSE	54939	COMM domain containing 4 [Source:HGNC Symbol;Acc:HGNC:26027]	protein_coding
PVALB	MDD	ENSG00000140367	UBE2Q2	3.89767	0.453262	1.3515	0.179524	0.898759	-5.37342	FALSE	92912	ubiquitin conjugating enzyme E2 Q2 [Source:HGNC Symbol;Acc:HGNC:19248]	protein_coding
PVALB	MDD	ENSG00000140368	PSTPIP1	-0.236241	-0.308144	-0.317908	0.751204	0.992455	-5.48661	FALSE	9051	proline-serine-threonine phosphatase interacting protein 1 [Source:HGNC Symbol;Acc:HGNC:9580]	protein_coding
PVALB	MDD	ENSG00000140374	ETFA	3.86151	-0.23117	-0.721926	0.47199	0.965108	-6.09945	FALSE	2108	electron transfer flavoprotein subunit alpha [Source:HGNC Symbol;Acc:HGNC:3481]	protein_coding
PVALB	MDD	ENSG00000140379	BCL2A1	-3.94391	-0.715601	-0.811023	0.41924	0.960849	-5.16506	FALSE	597	BCL2 related protein A1 [Source:HGNC Symbol;Acc:HGNC:991]	protein_coding
PVALB	MDD	ENSG00000140382	HMG20A	5.51335	0.0484516	0.246965	0.805432	0.995372	-6.84436	FALSE	10363	high mobility group 20A [Source:HGNC Symbol;Acc:HGNC:5001]	protein_coding
PVALB	MDD	ENSG00000140386	SCAPER	7.76159	-0.00497483	-0.0560473	0.955414	0.998168	-7.84448	FALSE	49855	S-phase cyclin A associated protein in the ER [Source:HGNC Symbol;Acc:HGNC:13081]	protein_coding
PVALB	MDD	ENSG00000140391	TSPAN3	6.21843	0.0406665	0.296019	0.767817	0.994133	-7.14916	FALSE	10099	tetraspanin 3 [Source:HGNC Symbol;Acc:HGNC:17752]	protein_coding
PVALB	MDD	ENSG00000140395	WDR61	4.48299	-0.450817	-1.7422	0.0844865	0.835835	-4.99836	FALSE	80349	WD repeat domain 61 [Source:HGNC Symbol;Acc:HGNC:30300]	protein_coding
PVALB	MDD	ENSG00000140396	NCOA2	8.06467	-0.0661482	-0.931125	0.353986	0.951552	-7.64207	FALSE	10499	nuclear receptor coactivator 2 [Source:HGNC Symbol;Acc:HGNC:7669]	protein_coding
PVALB	MDD	ENSG00000140398	NEIL1	4.44107	0.174731	0.63449	0.527181	0.969833	-6.3276	FALSE	79661	nei like DNA glycosylase 1 [Source:HGNC Symbol;Acc:HGNC:18448]	protein_coding
PVALB	MDD	ENSG00000140400	MAN2C1	5.13546	-0.21787	-0.877623	0.38221	0.959861	-6.35581	FALSE	4123	mannosidase alpha class 2C member 1 [Source:HGNC Symbol;Acc:HGNC:6827]	protein_coding
PVALB	MDD	ENSG00000140403	DNAJA4	6.48124	-0.0807326	-0.438776	0.661751	0.981713	-7.1292	FALSE	55466	DnaJ heat shock protein family (Hsp40) member A4 [Source:HGNC Symbol;Acc:HGNC:14885]	protein_coding
PVALB	MDD	ENSG00000140406	TLNRD1	4.4975	0.0235508	0.0796882	0.936641	0.99813	-6.41539	FALSE	59274	talin rod domain containing 1 [Source:HGNC Symbol;Acc:HGNC:13519]	protein_coding
PVALB	MDD	ENSG00000140416	TPM1	6.11503	-0.00956403	-0.0634602	0.949524	0.99813	-7.02607	FALSE	7168	tropomyosin 1 [Source:HGNC Symbol;Acc:HGNC:12010]	protein_coding
PVALB	MDD	ENSG00000140443	IGF1R	8.17462	-0.00233288	-0.0305391	0.975697	0.999155	-8.12418	FALSE	3480	insulin like growth factor 1 receptor [Source:HGNC Symbol;Acc:HGNC:5465]	protein_coding
PVALB	MDD	ENSG00000140450	ARRDC4	0.175245	-0.811657	-0.850998	0.396762	0.959861	-5.19885	FALSE	91947	arrestin domain containing 4 [Source:HGNC Symbol;Acc:HGNC:28087]	protein_coding
PVALB	MDD	ENSG00000140451	PIF1	-3.43345	-0.631368	-0.604087	0.547126	0.973435	-5.26479	FALSE	80119	PIF1 5'-to-3' DNA helicase [Source:HGNC Symbol;Acc:HGNC:26220]	protein_coding
PVALB	MDD	ENSG00000140455	USP3	2.98444	0.154524	0.274142	0.78453	0.994978	-6.00145	FALSE	9960	ubiquitin specific peptidase 3 [Source:HGNC Symbol;Acc:HGNC:12626]	protein_coding
PVALB	MDD	ENSG00000140459	CYP11A1	-3.44069	0.964824	1.02375	0.308376	0.939571	-5.01872	FALSE	1583	cytochrome P450 family 11 subfamily A member 1 [Source:HGNC Symbol;Acc:HGNC:2590]	protein_coding
PVALB	MDD	ENSG00000140463	BBS4	3.90991	-0.197319	-0.525811	0.60016	0.978683	-6.17434	FALSE	585	Bardet-Biedl syndrome 4 [Source:HGNC Symbol;Acc:HGNC:969]	protein_coding
PVALB	MDD	ENSG00000140464	PML	4.46013	0.236696	0.75619	0.451277	0.961343	-6.15642	FALSE	5371	PML nuclear body scaffold [Source:HGNC Symbol;Acc:HGNC:9113]	protein_coding
PVALB	MDD	ENSG00000140465	CYP1A1	-2.88513	-0.880689	-0.757533	0.450476	0.960849	-5.16498	FALSE	1543	cytochrome P450 family 1 subfamily A member 1 [Source:HGNC Symbol;Acc:HGNC:2595]	protein_coding
PVALB	MDD	ENSG00000140470	ADAMTS17	9.12743	0.140355	1.63199	0.107233	0.854799	-7.63148	FALSE	170691	ADAM metallopeptidase with thrombospondin type 1 motif 17 [Source:HGNC Symbol;Acc:HGNC:17109]	protein_coding
PVALB	MDD	ENSG00000140471	LINS1	4.25829	-0.107775	-0.333417	0.739503	0.990824	-6.30853	FALSE	55180	lines homolog 1 [Source:HGNC Symbol;Acc:HGNC:30922]	protein_coding
PVALB	MDD	ENSG00000140474	ULK3	5.0293	0.241133	0.988029	0.325475	0.946277	-6.32575	FALSE	25989	unc-51 like kinase 3 [Source:HGNC Symbol;Acc:HGNC:19703]	protein_coding
PVALB	MDD	ENSG00000140479	PCSK6	6.36294	-0.0951557	-0.559689	0.576918	0.973555	-6.97777	FALSE	5046	proprotein convertase subtilisin/kexin type 6 [Source:HGNC Symbol;Acc:HGNC:8569]	protein_coding
PVALB	MDD	ENSG00000140481	CCDC33	0.440318	1.80014	2.04026	0.0439067	0.748728	-3.81581	FALSE	80125	coiled-coil domain containing 33 [Source:HGNC Symbol;Acc:HGNC:26552]	protein_coding
PVALB	MDD	ENSG00000140497	SCAMP2	3.11184	-0.21712	-0.485564	0.628317	0.980995	-5.95528	FALSE	10066	secretory carrier membrane protein 2 [Source:HGNC Symbol;Acc:HGNC:10564]	protein_coding
PVALB	MDD	ENSG00000140519	RHCG	2.82237	-0.00280109	-0.00469092	0.996266	0.999891	-5.98116	FALSE	51458	Rh family C glycoprotein [Source:HGNC Symbol;Acc:HGNC:18140]	protein_coding
PVALB	MDD	ENSG00000140521	POLG	4.75566	0.0168091	0.0673933	0.9464	0.99813	-6.57216	FALSE	5428	DNA polymerase gamma, catalytic subunit [Source:HGNC Symbol;Acc:HGNC:9179]	protein_coding
PVALB	MDD	ENSG00000140522	RLBP1	-2.36575	0.599309	0.544254	0.587453	0.977269	-5.30672	FALSE	6017	retinaldehyde binding protein 1 [Source:HGNC Symbol;Acc:HGNC:10024]	protein_coding
PVALB	MDD	ENSG00000140525	FANCI	1.99956	0.299083	0.440559	0.660464	0.981713	-5.67895	FALSE	55215	FA complementation group I [Source:HGNC Symbol;Acc:HGNC:25568]	protein_coding
PVALB	MDD	ENSG00000140526	ABHD2	7.72924	-0.0484079	-0.649702	0.517344	0.969698	-7.6747	FALSE	11057	abhydrolase domain containing 2, acylglycerol lipase [Source:HGNC Symbol;Acc:HGNC:18717]	protein_coding
PVALB	MDD	ENSG00000140527	WDR93	1.74281	-0.879594	-1.10499	0.271762	0.930778	-5.17693	FALSE	56964	WD repeat domain 93 [Source:HGNC Symbol;Acc:HGNC:26924]	protein_coding
PVALB	MDD	ENSG00000140534	TICRR	-2.23229	0.777637	0.779578	0.437444	0.960849	-5.21443	FALSE	90381	TOPBP1 interacting checkpoint and replication regulator [Source:HGNC Symbol;Acc:HGNC:28704]	protein_coding
PVALB	MDD	ENSG00000140538	NTRK3	9.82038	0.154272	3.10048	0.00279601	0.315917	-5.14896	FALSE	4916	neurotrophic receptor tyrosine kinase 3 [Source:HGNC Symbol;Acc:HGNC:8033]	protein_coding
PVALB	MDD	ENSG00000140543	DET1	-3.0687	-1.59658	-1.47656	0.142872	0.883527	-4.53435	FALSE	55070	DET1 partner of COP1 E3 ubiquitin ligase [Source:HGNC Symbol;Acc:HGNC:25477]	protein_coding
PVALB	MDD	ENSG00000140545	MFGE8	-1.26009	-1.6637	-1.53394	0.128139	0.874092	-4.48298	FALSE	4240	milk fat globule EGF and factor V/VIII domain containing [Source:HGNC Symbol;Acc:HGNC:7036]	protein_coding
PVALB	MDD	ENSG00000140548	ZNF710	4.51286	-0.218018	-0.78133	0.436417	0.960849	-6.21619	FALSE	374655	zinc finger protein 710 [Source:HGNC Symbol;Acc:HGNC:25352]	protein_coding
PVALB	MDD	ENSG00000140553	UNC45A	4.71249	-0.0140638	-0.0489529	0.961052	0.999097	-6.55013	FALSE	55898	unc-45 myosin chaperone A [Source:HGNC Symbol;Acc:HGNC:30594]	protein_coding
PVALB	MDD	ENSG00000140557	ST8SIA2	1.78477	1.34436	1.88848	0.0618004	0.797617	-4.12997	FALSE	8128	ST8 alpha-N-acetyl-neuraminide alpha-2,8-sialyltransferase 2 [Source:HGNC Symbol;Acc:HGNC:10870]	protein_coding
PVALB	MDD	ENSG00000140563	MCTP2	2.3243	-0.166847	-0.252288	0.801326	0.995372	-5.84949	FALSE	55784	multiple C2 and transmembrane domain containing 2 [Source:HGNC Symbol;Acc:HGNC:25636]	protein_coding
PVALB	MDD	ENSG00000140564	FURIN	4.66877	0.130313	0.475289	0.635597	0.981713	-6.51255	FALSE	5045	furin, paired basic amino acid cleaving enzyme [Source:HGNC Symbol;Acc:HGNC:8568]	protein_coding
PVALB	MDD	ENSG00000140575	IQGAP1	4.59237	0.113241	0.408595	0.683693	0.986241	-6.43829	FALSE	8826	IQ motif containing GTPase activating protein 1 [Source:HGNC Symbol;Acc:HGNC:6110]	protein_coding
PVALB	MDD	ENSG00000140577	CRTC3	5.97224	-0.0492785	-0.302255	0.763072	0.99292	-6.99565	FALSE	64784	CREB regulated transcription coactivator 3 [Source:HGNC Symbol;Acc:HGNC:26148]	protein_coding
PVALB	MDD	ENSG00000140598	EFL1	4.70349	0.0986751	0.373852	0.70929	0.98837	-6.47048	FALSE	79631	elongation factor like GTPase 1 [Source:HGNC Symbol;Acc:HGNC:25789]	protein_coding
PVALB	MDD	ENSG00000140600	SH3GL3	6.86505	-0.0819601	-0.672946	0.502502	0.967499	-7.17356	FALSE	6457	SH3 domain containing GRB2 like 3, endophilin A3 [Source:HGNC Symbol;Acc:HGNC:10832]	protein_coding
PVALB	MDD	ENSG00000140612	SEC11A	3.04381	-0.18427	-0.422017	0.6739	0.984313	-6.02176	FALSE	23478	SEC11 homolog A, signal peptidase complex subunit [Source:HGNC Symbol;Acc:HGNC:17718]	protein_coding
PVALB	MDD	ENSG00000140632	GLYR1	6.05277	-0.0261844	-0.173132	0.86289	0.99813	-7.01419	FALSE	84656	glyoxylate reductase 1 homolog [Source:HGNC Symbol;Acc:HGNC:24434]	protein_coding
PVALB	MDD	ENSG00000140650	PMM2	5.0896	0.120897	0.532598	0.59547	0.978683	-6.55557	FALSE	5373	phosphomannomutase 2 [Source:HGNC Symbol;Acc:HGNC:9115]	protein_coding
PVALB	MDD	ENSG00000140675	SLC5A2	-3.99137	1.68001	1.61966	0.10839	0.857184	-4.35998	FALSE	6524	solute carrier family 5 member 2 [Source:HGNC Symbol;Acc:HGNC:11037]	protein_coding
PVALB	MDD	ENSG00000140678	ITGAX	-1.13469	-1.01354	-1.04552	0.298255	0.935522	-5.03129	FALSE	3687	integrin subunit alpha X [Source:HGNC Symbol;Acc:HGNC:6152]	protein_coding
PVALB	MDD	ENSG00000140688	RUSF1	4.12614	0.494522	1.50622	0.1351	0.87771	-5.25205	FALSE	64755	RUS family member 1 [Source:HGNC Symbol;Acc:HGNC:25848]	protein_coding
PVALB	MDD	ENSG00000140691	ARMC5	1.75325	0.122303	0.174681	0.861676	0.99813	-5.79404	FALSE	79798	armadillo repeat containing 5 [Source:HGNC Symbol;Acc:HGNC:25781]	protein_coding
PVALB	MDD	ENSG00000140694	PARN	6.00359	0.0334121	0.208785	0.835032	0.99687	-6.9895	FALSE	5073	poly(A)-specific ribonuclease [Source:HGNC Symbol;Acc:HGNC:8609]	protein_coding
PVALB	MDD	ENSG00000140718	FTO	8.24065	-0.0604611	-0.882364	0.379654	0.959621	-7.76475	FALSE	79068	FTO alpha-ketoglutarate dependent dioxygenase [Source:HGNC Symbol;Acc:HGNC:24678]	protein_coding
PVALB	MDD	ENSG00000140740	UQCRC2	6.38844	0.013816	0.103674	0.917632	0.99813	-7.20094	FALSE	7385	ubiquinol-cytochrome c reductase core protein 2 [Source:HGNC Symbol;Acc:HGNC:12586]	protein_coding
PVALB	MDD	ENSG00000140743	CDR2	5.22379	0.131945	0.624934	0.533409	0.972491	-6.53355	FALSE	1039	cerebellar degeneration related protein 2 [Source:HGNC Symbol;Acc:HGNC:1799]	protein_coding
PVALB	MDD	ENSG00000140749	IGSF6	-2.11724	-0.0735579	-0.062323	0.950428	0.99813	-5.38659	FALSE	10261	immunoglobulin superfamily member 6 [Source:HGNC Symbol;Acc:HGNC:5953]	protein_coding
PVALB	MDD	ENSG00000140750	ARHGAP17	5.78543	0.289017	1.49787	0.137252	0.877795	-5.86854	FALSE	55114	Rho GTPase activating protein 17 [Source:HGNC Symbol;Acc:HGNC:18239]	protein_coding
PVALB	MDD	ENSG00000140795	MYLK3	-0.065756	0.398025	0.418186	0.67669	0.984892	-5.4869	FALSE	91807	myosin light chain kinase 3 [Source:HGNC Symbol;Acc:HGNC:29826]	protein_coding
PVALB	MDD	ENSG00000140798	ABCC12	-0.118098	-0.762636	-0.932863	0.353092	0.951552	-5.22392	FALSE	94160	ATP binding cassette subfamily C member 12 [Source:HGNC Symbol;Acc:HGNC:14640]	protein_coding
PVALB	MDD	ENSG00000140807	NKD1	2.27608	-0.549445	-0.813648	0.41774	0.960849	-5.59448	FALSE	85407	NKD inhibitor of WNT signaling pathway 1 [Source:HGNC Symbol;Acc:HGNC:17045]	protein_coding
PVALB	MDD	ENSG00000140829	DHX38	5.14256	0.30902	1.14707	0.254033	0.927394	-6.03487	FALSE	9785	DEAH-box helicase 38 [Source:HGNC Symbol;Acc:HGNC:17211]	protein_coding
PVALB	MDD	ENSG00000140830	TXNL4B	0.921044	0.430926	0.474229	0.63635	0.981713	-5.4803	FALSE	54957	thioredoxin like 4B [Source:HGNC Symbol;Acc:HGNC:26041]	protein_coding
PVALB	MDD	ENSG00000140832	MARVELD3	-2.1492	1.53655	1.35785	0.177505	0.898759	-4.67202	FALSE	91862	MARVEL domain containing 3 [Source:HGNC Symbol;Acc:HGNC:30525]	protein_coding
PVALB	MDD	ENSG00000140836	ZFHX3	6.25077	-0.096802	-0.477716	0.633896	0.981713	-7.05007	FALSE	463	zinc finger homeobox 3 [Source:HGNC Symbol;Acc:HGNC:777]	protein_coding
PVALB	MDD	ENSG00000140839	CLEC18B	-1.87156	-2.69722	-2.46038	0.0155578	0.597987	-3.03736	FALSE	497190	C-type lectin domain family 18 member B [Source:HGNC Symbol;Acc:HGNC:33849]	protein_coding
PVALB	MDD	ENSG00000140839	CLEC18B	-1.87156	-2.69722	-2.46038	0.0155578	0.597987	-3.03736	FALSE	124907805	C-type lectin domain family 18 member B [Source:HGNC Symbol;Acc:HGNC:33849]	protein_coding
PVALB	MDD	ENSG00000140848	CPNE2	2.17092	-0.357638	-0.665558	0.507195	0.967513	-5.71393	FALSE	221184	copine 2 [Source:HGNC Symbol;Acc:HGNC:2315]	protein_coding
PVALB	MDD	ENSG00000140853	NLRC5	0.0939379	0.263862	0.319792	0.74978	0.992455	-5.55832	FALSE	84166	NLR family CARD domain containing 5 [Source:HGNC Symbol;Acc:HGNC:29933]	protein_coding
PVALB	MDD	ENSG00000140854	KATNB1	5.27753	-0.137903	-0.646992	0.51909	0.969698	-6.60281	FALSE	10300	katanin regulatory subunit B1 [Source:HGNC Symbol;Acc:HGNC:6217]	protein_coding
PVALB	MDD	ENSG00000140859	KIFC3	5.58655	-0.0957265	-0.525043	0.600692	0.978683	-6.7698	FALSE	3801	kinesin family member C3 [Source:HGNC Symbol;Acc:HGNC:6326]	protein_coding
PVALB	MDD	ENSG00000140873	ADAMTS18	0.809737	-2.42276	-3.25966	0.00151608	0.242571	-1.17587	FALSE	170692	ADAM metallopeptidase with thrombospondin type 1 motif 18 [Source:HGNC Symbol;Acc:HGNC:17110]	protein_coding
PVALB	MDD	ENSG00000140876	NUDT7	1.01757	-1.24169	-1.44587	0.151277	0.888319	-4.6897	FALSE	283927	nudix hydrolase 7 [Source:HGNC Symbol;Acc:HGNC:8054]	protein_coding
PVALB	MDD	ENSG00000140905	GCSH	-3.15146	1.21267	1.076	0.284464	0.930778	-4.9342	FALSE	2653	glycine cleavage system protein H [Source:HGNC Symbol;Acc:HGNC:4208]	protein_coding
PVALB	MDD	ENSG00000140931	CMTM3	-1.15655	-1.6254	-1.46231	0.146728	0.885497	-4.55293	FALSE	123920	CKLF like MARVEL transmembrane domain containing 3 [Source:HGNC Symbol;Acc:HGNC:19174]	protein_coding
PVALB	MDD	ENSG00000140932	CMTM2	-3.28302	0.279068	0.270846	0.787056	0.995344	-5.39267	FALSE	146225	CKLF like MARVEL transmembrane domain containing 2 [Source:HGNC Symbol;Acc:HGNC:19173]	protein_coding
PVALB	MDD	ENSG00000140937	CDH11	7.02973	0.102951	0.900215	0.370125	0.95834	-7.15122	FALSE	1009	cadherin 11 [Source:HGNC Symbol;Acc:HGNC:1750]	protein_coding
PVALB	MDD	ENSG00000140939	NOL3	0.835794	0.427393	0.513114	0.60898	0.978683	-5.5753	FALSE	8996	nucleolar protein 3 [Source:HGNC Symbol;Acc:HGNC:7869]	protein_coding
PVALB	MDD	ENSG00000140941	MAP1LC3B	5.26601	0.0047774	0.021307	0.983042	0.999155	-6.73003	FALSE	81631	microtubule associated protein 1 light chain 3 beta [Source:HGNC Symbol;Acc:HGNC:13352]	protein_coding
PVALB	MDD	ENSG00000140943	MBTPS1	6.54296	0.105979	0.886074	0.377661	0.959599	-6.89731	FALSE	8720	membrane bound transcription factor peptidase, site 1 [Source:HGNC Symbol;Acc:HGNC:15456]	protein_coding
PVALB	MDD	ENSG00000140945	CDH13	8.03571	-0.142297	-1.23318	0.221647	0.915078	-7.28953	FALSE	1012	cadherin 13 [Source:HGNC Symbol;Acc:HGNC:1753]	protein_coding
PVALB	MDD	ENSG00000140948	ZCCHC14	6.53892	0.262659	1.90824	0.0591697	0.794341	-5.44139	FALSE	23174	zinc finger CCHC-type containing 14 [Source:HGNC Symbol;Acc:HGNC:24134]	protein_coding
PVALB	MDD	ENSG00000140950	MEAK7	4.81026	-0.077353	-0.301264	0.763826	0.99297	-6.47754	FALSE	57707	MTOR associated protein, eak-7 homolog [Source:HGNC Symbol;Acc:HGNC:29325]	protein_coding
PVALB	MDD	ENSG00000140961	OSGIN1	-0.77893	-1.91717	-1.89998	0.060258	0.795876	-4.00193	FALSE	29948	oxidative stress induced growth inhibitor 1 [Source:HGNC Symbol;Acc:HGNC:30093]	protein_coding
PVALB	MDD	ENSG00000140968	IRF8	-2.59401	-0.619605	-0.567149	0.571858	0.973555	-5.30568	FALSE	3394	interferon regulatory factor 8 [Source:HGNC Symbol;Acc:HGNC:5358]	protein_coding
PVALB	MDD	ENSG00000140983	RHOT2	5.15073	-0.0118187	-0.0531371	0.957727	0.998454	-6.79847	FALSE	89941	ras homolog family member T2 [Source:HGNC Symbol;Acc:HGNC:21169]	protein_coding
PVALB	MDD	ENSG00000140987	ZSCAN32	-0.981017	-0.423535	-0.357625	0.721363	0.988894	-5.35126	FALSE	54925	zinc finger and SCAN domain containing 32 [Source:HGNC Symbol;Acc:HGNC:20812]	protein_coding
PVALB	MDD	ENSG00000140988	RPS2	4.05957	0.301354	0.849251	0.397729	0.959861	-6.01938	FALSE	6187	ribosomal protein S2 [Source:HGNC Symbol;Acc:HGNC:10404]	protein_coding
PVALB	MDD	ENSG00000140990	NDUFB10	4.3517	-0.0698433	-0.204476	0.838389	0.997587	-6.45441	FALSE	4716	NADH:ubiquinone oxidoreductase subunit B10 [Source:HGNC Symbol;Acc:HGNC:7696]	protein_coding
PVALB	MDD	ENSG00000140992	PDPK1	5.19343	0.165925	0.791163	0.430684	0.960849	-6.40502	FALSE	5170	3-phosphoinositide dependent protein kinase 1 [Source:HGNC Symbol;Acc:HGNC:8816]	protein_coding
PVALB	MDD	ENSG00000140993	TIGD7	-0.567256	-0.279777	-0.24376	0.807906	0.995372	-5.39267	FALSE	91151	tigger transposable element derived 7 [Source:HGNC Symbol;Acc:HGNC:18331]	protein_coding
PVALB	MDD	ENSG00000140995	DEF8	5.54083	0.127976	0.621427	0.535704	0.972491	-6.66995	FALSE	54849	differentially expressed in FDCP 8 homolog [Source:HGNC Symbol;Acc:HGNC:25969]	protein_coding
PVALB	MDD	ENSG00000141002	TCF25	7.06018	0.0918125	0.939772	0.349553	0.95154	-7.10382	FALSE	22980	transcription factor 25 [Source:HGNC Symbol;Acc:HGNC:29181]	protein_coding
PVALB	MDD	ENSG00000141012	GALNS	5.74538	-0.100848	-0.579391	0.563602	0.973435	-6.79832	FALSE	2588	galactosamine (N-acetyl)-6-sulfatase [Source:HGNC Symbol;Acc:HGNC:4122]	protein_coding
PVALB	MDD	ENSG00000141013	GAS8	5.59861	-0.0690853	-0.370127	0.712055	0.988371	-6.84177	FALSE	2622	growth arrest specific 8 [Source:HGNC Symbol;Acc:HGNC:4166]	protein_coding
PVALB	MDD	ENSG00000141026	MED9	3.71135	-0.112407	-0.261748	0.794043	0.995372	-6.20569	FALSE	55090	mediator complex subunit 9 [Source:HGNC Symbol;Acc:HGNC:25487]	protein_coding
PVALB	MDD	ENSG00000141027	NCOR1	7.56918	0.0220536	0.283293	0.777526	0.994819	-7.71425	FALSE	9611	nuclear receptor corepressor 1 [Source:HGNC Symbol;Acc:HGNC:7672]	protein_coding
PVALB	MDD	ENSG00000141030	COPS3	3.45907	-0.350988	-0.837305	0.404378	0.959861	-5.86369	FALSE	8533	COP9 signalosome subunit 3 [Source:HGNC Symbol;Acc:HGNC:2239]	protein_coding
PVALB	MDD	ENSG00000141034	GID4	2.6681	0.147164	0.249815	0.803232	0.995372	-5.92317	FALSE	79018	GID complex subunit 4 homolog [Source:HGNC Symbol;Acc:HGNC:28453]	protein_coding
PVALB	MDD	ENSG00000141040	ZNF287	2.27331	-0.52937	-0.864472	0.389356	0.959861	-5.63813	FALSE	57336	zinc finger protein 287 [Source:HGNC Symbol;Acc:HGNC:13502]	protein_coding
PVALB	MDD	ENSG00000141052	MYOCD	0.0641318	-1.22829	-1.54436	0.125595	0.870584	-4.60132	FALSE	93649	myocardin [Source:HGNC Symbol;Acc:HGNC:16067]	protein_coding
PVALB	MDD	ENSG00000141068	KSR1	7.50534	0.0189158	0.208644	0.835142	0.996884	-7.67904	FALSE	8844	kinase suppressor of ras 1 [Source:HGNC Symbol;Acc:HGNC:6465]	protein_coding
PVALB	MDD	ENSG00000141076	UTP4	3.84789	0.452176	1.05874	0.292217	0.934537	-5.67999	FALSE	84916	UTP4 small subunit processome component [Source:HGNC Symbol;Acc:HGNC:1983]	protein_coding
PVALB	MDD	ENSG00000141084	RANBP10	5.83378	4.96987e-05	0.000283883	0.999774	0.999972	-6.93497	FALSE	57610	RAN binding protein 10 [Source:HGNC Symbol;Acc:HGNC:29285]	protein_coding
PVALB	MDD	ENSG00000141098	GFOD2	4.92646	-0.0421692	-0.167662	0.867181	0.99813	-6.58645	FALSE	81577	glucose-fructose oxidoreductase domain containing 2 [Source:HGNC Symbol;Acc:HGNC:28159]	protein_coding
PVALB	MDD	ENSG00000141101	NOB1	2.26609	-0.0342349	-0.0451939	0.964041	0.999097	-5.82275	FALSE	28987	NIN1 (RPN12) binding protein 1 homolog [Source:HGNC Symbol;Acc:HGNC:29540]	protein_coding
PVALB	MDD	ENSG00000141127	PRPSAP2	4.3621	-0.188601	-0.60482	0.546641	0.973435	-6.22523	FALSE	5636	phosphoribosyl pyrophosphate synthetase associated protein 2 [Source:HGNC Symbol;Acc:HGNC:9467]	protein_coding
PVALB	MDD	ENSG00000141161	UNC45B	-1.26739	-0.440164	-0.512422	0.609463	0.978683	-5.34524	FALSE	146862	unc-45 myosin chaperone B [Source:HGNC Symbol;Acc:HGNC:14304]	protein_coding
PVALB	MDD	ENSG00000141179	PCTP	5.57309	-0.150054	-0.709569	0.479589	0.965108	-6.58744	FALSE	58488	phosphatidylcholine transfer protein [Source:HGNC Symbol;Acc:HGNC:8752]	protein_coding
PVALB	MDD	ENSG00000141194	OR4D1	-3.79566	-0.0753501	-0.0913556	0.927389	0.99813	-5.4577	FALSE	26689	olfactory receptor family 4 subfamily D member 1 [Source:HGNC Symbol;Acc:HGNC:8293]	protein_coding
PVALB	MDD	ENSG00000141198	TOM1L1	3.66234	0.0384265	0.0870895	0.930771	0.99813	-6.09014	FALSE	10040	target of myb1 like 1 membrane trafficking protein [Source:HGNC Symbol;Acc:HGNC:11983]	protein_coding
PVALB	MDD	ENSG00000141219	C17orf80	3.17238	-0.841543	-1.56786	0.120009	0.86544	-4.83558	FALSE	55028	chromosome 17 open reading frame 80 [Source:HGNC Symbol;Acc:HGNC:29601]	protein_coding
PVALB	MDD	ENSG00000141232	TOB1	3.36774	-0.226297	-0.475411	0.63551	0.981713	-5.98262	FALSE	10140	transducer of ERBB2, 1 [Source:HGNC Symbol;Acc:HGNC:11979]	protein_coding
PVALB	MDD	ENSG00000141252	VPS53	7.93604	-0.0377228	-0.543375	0.588057	0.977279	-7.87176	FALSE	55275	VPS53 subunit of GARP complex [Source:HGNC Symbol;Acc:HGNC:25608]	protein_coding
PVALB	MDD	ENSG00000141255	SPATA22	-0.23986	1.70196	1.99668	0.0485226	0.766531	-3.86648	FALSE	84690	spermatogenesis associated 22 [Source:HGNC Symbol;Acc:HGNC:30705]	protein_coding
PVALB	MDD	ENSG00000141258	SGSM2	7.12277	0.100898	0.978337	0.330221	0.948199	-7.0641	FALSE	9905	small G protein signaling modulator 2 [Source:HGNC Symbol;Acc:HGNC:29026]	protein_coding
PVALB	MDD	ENSG00000141279	NPEPPS	6.28505	-0.117069	-0.843181	0.401099	0.959861	-6.84168	FALSE	9520	aminopeptidase puromycin sensitive [Source:HGNC Symbol;Acc:HGNC:7900]	protein_coding
PVALB	MDD	ENSG00000141293	SKAP1	2.72877	0.282828	0.486931	0.627352	0.980995	-5.89896	FALSE	8631	src kinase associated phosphoprotein 1 [Source:HGNC Symbol;Acc:HGNC:15605]	protein_coding
PVALB	MDD	ENSG00000141294	LRRC46	-0.873325	-0.62496	-0.545011	0.586935	0.976884	-5.30426	FALSE	90506	leucine rich repeat containing 46 [Source:HGNC Symbol;Acc:HGNC:25047]	protein_coding
PVALB	MDD	ENSG00000141295	SCRN2	2.41439	0.0607893	0.124923	0.90083	0.99813	-5.99133	FALSE	90507	secernin 2 [Source:HGNC Symbol;Acc:HGNC:30381]	protein_coding
PVALB	MDD	ENSG00000141298	SSH2	7.06182	0.0863532	0.82301	0.412421	0.960849	-7.1369	FALSE	85464	slingshot protein phosphatase 2 [Source:HGNC Symbol;Acc:HGNC:30580]	protein_coding
PVALB	MDD	ENSG00000141314	RHBDL3	4.85043	0.236115	0.901925	0.36922	0.95834	-6.17647	FALSE	162494	rhomboid like 3 [Source:HGNC Symbol;Acc:HGNC:16502]	protein_coding
PVALB	MDD	ENSG00000141316	SPACA3	-1.60799	-2.02941	-2.12763	0.035776	0.715461	-3.63937	FALSE	124912	sperm acrosome associated 3 [Source:HGNC Symbol;Acc:HGNC:16260]	protein_coding
PVALB	MDD	ENSG00000141337	ARSG	5.94695	0.209774	1.2327	0.220519	0.915078	-6.23594	FALSE	22901	arylsulfatase G [Source:HGNC Symbol;Acc:HGNC:24102]	protein_coding
PVALB	MDD	ENSG00000141338	ABCA8	0.691739	-2.37103	-3.18277	0.00193365	0.263397	-1.3808	FALSE	10351	ATP binding cassette subfamily A member 8 [Source:HGNC Symbol;Acc:HGNC:38]	protein_coding
PVALB	MDD	ENSG00000141349	G6PC3	2.93497	-0.983045	-2.09415	0.0387238	0.726848	-4.05496	FALSE	92579	glucose-6-phosphatase catalytic subunit 3 [Source:HGNC Symbol;Acc:HGNC:24861]	protein_coding
PVALB	MDD	ENSG00000141367	CLTC	8.10003	-0.0555659	-0.777073	0.438913	0.960849	-7.8248	FALSE	1213	clathrin heavy chain [Source:HGNC Symbol;Acc:HGNC:2092]	protein_coding
PVALB	MDD	ENSG00000141376	BCAS3	7.91486	-0.104832	-1.23896	0.218201	0.913847	-7.23434	FALSE	54828	BCAS3 microtubule associated cell migration factor [Source:HGNC Symbol;Acc:HGNC:14347]	protein_coding
PVALB	MDD	ENSG00000141378	PTRH2	1.06339	-0.623759	-0.678482	0.499001	0.967499	-5.38996	FALSE	51651	peptidyl-tRNA hydrolase 2 [Source:HGNC Symbol;Acc:HGNC:24265]	protein_coding
PVALB	MDD	ENSG00000141380	SS18	4.4848	0.250511	1.04915	0.296588	0.934943	-5.9322	FALSE	6760	SS18 subunit of BAF chromatin remodeling complex [Source:HGNC Symbol;Acc:HGNC:11340]	protein_coding
PVALB	MDD	ENSG00000141384	TAF4B	4.60885	0.399036	1.45904	0.147625	0.886605	-5.47122	FALSE	6875	TATA-box binding protein associated factor 4b [Source:HGNC Symbol;Acc:HGNC:11538]	protein_coding
PVALB	MDD	ENSG00000141385	AFG3L2	5.8058	-0.00703419	-0.036749	0.970757	0.999155	-6.90327	FALSE	10939	AFG3 like matrix AAA peptidase subunit 2 [Source:HGNC Symbol;Acc:HGNC:315]	protein_coding
PVALB	MDD	ENSG00000141391	PRELID3A	2.8957	0.340392	0.626743	0.532227	0.972202	-5.77643	FALSE	10650	PRELI domain containing 3A [Source:HGNC Symbol;Acc:HGNC:24639]	protein_coding
PVALB	MDD	ENSG00000141401	IMPA2	-1.06685	-1.25637	-1.29805	0.197196	0.905843	-4.80719	FALSE	3613	inositol monophosphatase 2 [Source:HGNC Symbol;Acc:HGNC:6051]	protein_coding
PVALB	MDD	ENSG00000141404	GNAL	7.54587	0.0399025	0.417922	0.676882	0.984892	-7.67964	FALSE	2774	G protein subunit alpha L [Source:HGNC Symbol;Acc:HGNC:4388]	protein_coding
PVALB	MDD	ENSG00000141424	SLC39A6	4.42515	0.157404	0.536842	0.592545	0.978683	-6.3174	FALSE	25800	solute carrier family 39 member 6 [Source:HGNC Symbol;Acc:HGNC:18607]	protein_coding
PVALB	MDD	ENSG00000141425	RPRD1A	6.62698	0.0443026	0.343521	0.731913	0.990207	-7.23781	FALSE	55197	regulation of nuclear pre-mRNA domain containing 1A [Source:HGNC Symbol;Acc:HGNC:25560]	protein_coding
PVALB	MDD	ENSG00000141428	C18orf21	-1.13399	0.241366	0.209509	0.834468	0.996821	-5.43005	FALSE	83608	chromosome 18 open reading frame 21 [Source:HGNC Symbol;Acc:HGNC:28802]	protein_coding
PVALB	MDD	ENSG00000141429	GALNT1	6.39216	0.169874	1.22847	0.222094	0.915078	-6.4409	FALSE	2589	polypeptide N-acetylgalactosaminyltransferase 1 [Source:HGNC Symbol;Acc:HGNC:4123]	protein_coding
PVALB	MDD	ENSG00000141431	ASXL3	6.14597	-0.0278694	-0.189151	0.85035	0.99813	-7.11004	FALSE	80816	ASXL transcriptional regulator 3 [Source:HGNC Symbol;Acc:HGNC:29357]	protein_coding
PVALB	MDD	ENSG00000141433	ADCYAP1	-2.5137	-3.06191	-2.86924	0.00500141	0.404148	-2.22138	FALSE	116	adenylate cyclase activating polypeptide 1 [Source:HGNC Symbol;Acc:HGNC:241]	protein_coding
PVALB	MDD	ENSG00000141441	GAREM1	6.96986	-0.104691	-0.977221	0.33077	0.948199	-7.02319	FALSE	64762	GRB2 associated regulator of MAPK1 subtype 1 [Source:HGNC Symbol;Acc:HGNC:26136]	protein_coding
PVALB	MDD	ENSG00000141446	ESCO1	4.93669	-0.0232393	-0.0952513	0.924302	0.99813	-6.60192	FALSE	114799	establishment of sister chromatid cohesion N-acetyltransferase 1 [Source:HGNC Symbol;Acc:HGNC:24645]	protein_coding
PVALB	MDD	ENSG00000141447	OSBPL1A	7.64762	-0.0387377	-0.421781	0.674072	0.984313	-7.7837	FALSE	114876	oxysterol binding protein like 1A [Source:HGNC Symbol;Acc:HGNC:16398]	protein_coding
PVALB	MDD	ENSG00000141448	GATA6	-3.21929	-1.19646	-1.35376	0.178802	0.898759	-4.72435	FALSE	2627	GATA binding protein 6 [Source:HGNC Symbol;Acc:HGNC:4174]	protein_coding
PVALB	MDD	ENSG00000141449	GREB1L	3.90957	0.329022	0.829088	0.40899	0.960849	-5.99825	FALSE	80000	GREB1 like retinoic acid receptor coactivator [Source:HGNC Symbol;Acc:HGNC:31042]	protein_coding
PVALB	MDD	ENSG00000141452	RMC1	0.978411	-0.91902	-1.03343	0.303845	0.93796	-5.17071	FALSE	29919	regulator of MON1-CCZ1 [Source:HGNC Symbol;Acc:HGNC:24326]	protein_coding
PVALB	MDD	ENSG00000141456	PELP1	5.61672	0.186733	1.04975	0.296314	0.934943	-6.38016	FALSE	27043	proline, glutamate and leucine rich protein 1 [Source:HGNC Symbol;Acc:HGNC:30134]	protein_coding
PVALB	MDD	ENSG00000141458	NPC1	4.06687	-0.258409	-0.802162	0.424323	0.960849	-6.04483	FALSE	4864	NPC intracellular cholesterol transporter 1 [Source:HGNC Symbol;Acc:HGNC:7897]	protein_coding
PVALB	MDD	ENSG00000141469	SLC14A1	-2.44266	0.717858	0.616151	0.539166	0.972998	-5.24084	FALSE	6563	solute carrier family 14 member 1 (Kidd blood group) [Source:HGNC Symbol;Acc:HGNC:10918]	protein_coding
PVALB	MDD	ENSG00000141480	ARRB2	4.79152	0.027804	0.10537	0.916289	0.99813	-6.59602	FALSE	409	arrestin beta 2 [Source:HGNC Symbol;Acc:HGNC:712]	protein_coding
PVALB	MDD	ENSG00000141485	SLC13A5	-0.765473	-0.73166	-0.69832	0.486565	0.965108	-5.28757	FALSE	284111	solute carrier family 13 member 5 [Source:HGNC Symbol;Acc:HGNC:23089]	protein_coding
PVALB	MDD	ENSG00000141499	WRAP53	-1.07366	-0.077219	-0.0700434	0.944296	0.99813	-5.42431	FALSE	55135	WD repeat containing antisense to TP53 [Source:HGNC Symbol;Acc:HGNC:25522]	protein_coding
PVALB	MDD	ENSG00000141503	MINK1	7.68614	-0.177432	-2.15358	0.0336278	0.708916	-5.57052	FALSE	50488	misshapen like kinase 1 [Source:HGNC Symbol;Acc:HGNC:17565]	protein_coding
PVALB	MDD	ENSG00000141504	SAT2	2.75586	-0.364528	-0.619666	0.536859	0.972498	-5.77729	FALSE	112483	spermidine/spermine N1-acetyltransferase family member 2 [Source:HGNC Symbol;Acc:HGNC:23160]	protein_coding
PVALB	MDD	ENSG00000141505	ASGR1	1.6573	-1.04385	-1.45244	0.149446	0.88759	-4.79765	FALSE	432	asialoglycoprotein receptor 1 [Source:HGNC Symbol;Acc:HGNC:742]	protein_coding
PVALB	MDD	ENSG00000141506	PIK3R5	0.63002	0.36743	0.423279	0.672982	0.984313	-5.52884	FALSE	23533	phosphoinositide-3-kinase regulatory subunit 5 [Source:HGNC Symbol;Acc:HGNC:30035]	protein_coding
PVALB	MDD	ENSG00000141510	TP53	-1.06712	-0.707044	-0.593954	0.553857	0.973435	-5.25783	FALSE	7157	tumor protein p53 [Source:HGNC Symbol;Acc:HGNC:11998]	protein_coding
PVALB	MDD	ENSG00000141519	CCDC40	4.69301	-0.502762	-2.06947	0.0410279	0.737466	-4.48799	FALSE	55036	coiled-coil domain containing 40 [Source:HGNC Symbol;Acc:HGNC:26090]	protein_coding
PVALB	MDD	ENSG00000141522	ARHGDIA	4.26571	-0.119737	-0.441319	0.659916	0.981713	-6.36948	FALSE	396	Rho GDP dissociation inhibitor alpha [Source:HGNC Symbol;Acc:HGNC:678]	protein_coding
PVALB	MDD	ENSG00000141524	TMC6	0.339886	-0.301466	-0.30289	0.76259	0.99292	-5.50845	FALSE	11322	transmembrane channel like 6 [Source:HGNC Symbol;Acc:HGNC:18021]	protein_coding
PVALB	MDD	ENSG00000141526	SLC16A3	-0.979024	0.567633	0.564711	0.573509	0.973555	-5.37487	FALSE	9123	solute carrier family 16 member 3 [Source:HGNC Symbol;Acc:HGNC:10924]	protein_coding
PVALB	MDD	ENSG00000141527	CARD14	-0.873264	0.210169	0.19907	0.842604	0.997855	-5.45369	FALSE	79092	caspase recruitment domain family member 14 [Source:HGNC Symbol;Acc:HGNC:16446]	protein_coding
PVALB	MDD	ENSG00000141540	TTYH2	0.330157	-1.00904	-1.03308	0.304007	0.93796	-5.10789	FALSE	94015	tweety family member 2 [Source:HGNC Symbol;Acc:HGNC:13877]	protein_coding
PVALB	MDD	ENSG00000141542	RAB40B	5.00189	0.0992972	0.446075	0.656488	0.981713	-6.57531	FALSE	10966	RAB40B, member RAS oncogene family [Source:HGNC Symbol;Acc:HGNC:18284]	protein_coding
PVALB	MDD	ENSG00000141543	EIF4A3	2.04219	-0.599719	-0.757922	0.450244	0.960849	-5.48229	FALSE	9775	eukaryotic translation initiation factor 4A3 [Source:HGNC Symbol;Acc:HGNC:18683]	protein_coding
PVALB	MDD	ENSG00000141551	CSNK1D	5.92339	0.0313483	0.206347	0.836931	0.997199	-6.9762	FALSE	1453	casein kinase 1 delta [Source:HGNC Symbol;Acc:HGNC:2452]	protein_coding
PVALB	MDD	ENSG00000141552	ANAPC11	0.537767	-1.31579	-1.57221	0.118997	0.864203	-4.55727	FALSE	51529	anaphase promoting complex subunit 11 [Source:HGNC Symbol;Acc:HGNC:14452]	protein_coding
PVALB	MDD	ENSG00000141556	TBCD	7.53806	-0.0583814	-0.598494	0.550836	0.973435	-7.53228	FALSE	6904	tubulin folding cofactor D [Source:HGNC Symbol;Acc:HGNC:11581]	protein_coding
PVALB	MDD	ENSG00000141560	FN3KRP	3.1684	-0.303413	-0.620558	0.536273	0.972498	-5.90415	FALSE	79672	fructosamine 3 kinase related protein [Source:HGNC Symbol;Acc:HGNC:25700]	protein_coding
PVALB	MDD	ENSG00000141562	NARF	5.74543	0.0109968	0.0598376	0.952402	0.99813	-6.97835	FALSE	26502	nuclear prelamin A recognition factor [Source:HGNC Symbol;Acc:HGNC:29916]	protein_coding
PVALB	MDD	ENSG00000141564	RPTOR	8.09817	0.00339058	0.0422327	0.966396	0.999155	-8.04607	FALSE	57521	regulatory associated protein of MTOR complex 1 [Source:HGNC Symbol;Acc:HGNC:30287]	protein_coding
PVALB	MDD	ENSG00000141568	FOXK2	6.71018	-0.128147	-0.999001	0.320157	0.946072	-6.81556	FALSE	3607	forkhead box K2 [Source:HGNC Symbol;Acc:HGNC:6036]	protein_coding
PVALB	MDD	ENSG00000141569	TRIM65	3.03796	0.410982	0.90667	0.366717	0.956852	-5.72011	FALSE	201292	tripartite motif containing 65 [Source:HGNC Symbol;Acc:HGNC:27316]	protein_coding
PVALB	MDD	ENSG00000141570	CBX8	-2.91061	-1.78024	-1.58506	0.116046	0.860454	-4.39679	FALSE	57332	chromobox 8 [Source:HGNC Symbol;Acc:HGNC:15962]	protein_coding
PVALB	MDD	ENSG00000141576	RNF157	7.57942	-0.0599169	-0.705921	0.481846	0.965108	-7.53126	FALSE	114804	ring finger protein 157 [Source:HGNC Symbol;Acc:HGNC:29402]	protein_coding
PVALB	MDD	ENSG00000141577	CEP131	3.58509	-0.787612	-1.72029	0.0884104	0.83961	-4.75295	FALSE	22994	centrosomal protein 131 [Source:HGNC Symbol;Acc:HGNC:29511]	protein_coding
PVALB	MDD	ENSG00000141579	ZNF750	-1.74208	-1.67827	-1.45271	0.149372	0.88759	-4.5749	FALSE	79755	zinc finger protein 750 [Source:HGNC Symbol;Acc:HGNC:25843]	protein_coding
PVALB	MDD	ENSG00000141580	WDR45B	3.91019	-0.121247	-0.304358	0.761475	0.992894	-6.34214	FALSE	56270	WD repeat domain 45B [Source:HGNC Symbol;Acc:HGNC:25072]	protein_coding
PVALB	MDD	ENSG00000141582	CBX4	4.90266	-0.229603	-0.876545	0.382792	0.959861	-6.29604	FALSE	8535	chromobox 4 [Source:HGNC Symbol;Acc:HGNC:1554]	protein_coding
PVALB	MDD	ENSG00000141622	RNF165	6.10943	0.0254802	0.132958	0.894488	0.99813	-7.14108	FALSE	494470	ring finger protein 165 [Source:HGNC Symbol;Acc:HGNC:31696]	protein_coding
PVALB	MDD	ENSG00000141627	DYM	7.63496	-0.0161891	-0.201277	0.840882	0.997784	-7.81068	FALSE	54808	dymeclin [Source:HGNC Symbol;Acc:HGNC:21317]	protein_coding
PVALB	MDD	ENSG00000141639	MAPK4	4.63017	-0.128522	-0.40374	0.687249	0.986407	-6.48722	FALSE	5596	mitogen-activated protein kinase 4 [Source:HGNC Symbol;Acc:HGNC:6878]	protein_coding
PVALB	MDD	ENSG00000141642	ELAC1	-1.66991	-1.61946	-1.45887	0.147672	0.886605	-4.5589	FALSE	55520	elaC ribonuclease Z 1 [Source:HGNC Symbol;Acc:HGNC:14197]	protein_coding
PVALB	MDD	ENSG00000141644	MBD1	4.99784	0.631425	2.44114	0.0163623	0.600993	-3.85688	FALSE	4152	methyl-CpG binding domain protein 1 [Source:HGNC Symbol;Acc:HGNC:6916]	protein_coding
PVALB	MDD	ENSG00000141646	SMAD4	3.43748	0.0476994	0.115786	0.908049	0.99813	-6.1361	FALSE	4089	SMAD family member 4 [Source:HGNC Symbol;Acc:HGNC:6770]	protein_coding
PVALB	MDD	ENSG00000141655	TNFRSF11A	-0.549085	-1.13663	-1.06623	0.288836	0.932977	-5.02254	FALSE	8792	TNF receptor superfamily member 11a [Source:HGNC Symbol;Acc:HGNC:11908]	protein_coding
PVALB	MDD	ENSG00000141664	ZCCHC2	5.14346	0.247594	1.17777	0.241628	0.923261	-5.99652	FALSE	54877	zinc finger CCHC-type containing 2 [Source:HGNC Symbol;Acc:HGNC:22916]	protein_coding
PVALB	MDD	ENSG00000141665	FBXO15	3.06014	0.367271	0.733311	0.46505	0.965108	-5.82244	FALSE	201456	F-box protein 15 [Source:HGNC Symbol;Acc:HGNC:13617]	protein_coding
PVALB	MDD	ENSG00000141668	CBLN2	3.67525	-0.795048	-1.57685	0.117925	0.862588	-5.04177	FALSE	147381	cerebellin 2 precursor [Source:HGNC Symbol;Acc:HGNC:1544]	protein_coding
PVALB	MDD	ENSG00000141696	P3H4	-0.16402	0.172915	0.150573	0.880609	0.99813	-5.43981	FALSE	10609	prolyl 3-hydroxylase family member 4 (inactive) [Source:HGNC Symbol;Acc:HGNC:16946]	protein_coding
PVALB	MDD	ENSG00000141698	NT5C3B	4.66459	-0.0380238	-0.14904	0.881816	0.99813	-6.58434	FALSE	115024	5'-nucleotidase, cytosolic IIIB [Source:HGNC Symbol;Acc:HGNC:28300]	protein_coding
PVALB	MDD	ENSG00000141699	RETREG3	4.32506	0.045382	0.144381	0.885484	0.99813	-6.43383	FALSE	162427	reticulophagy regulator family member 3 [Source:HGNC Symbol;Acc:HGNC:27258]	protein_coding
PVALB	MDD	ENSG00000141736	ERBB2	-0.31954	0.133295	0.122168	0.903006	0.99813	-5.46038	FALSE	2064	erb-b2 receptor tyrosine kinase 2 [Source:HGNC Symbol;Acc:HGNC:3430]	protein_coding
PVALB	MDD	ENSG00000141741	MIEN1	-0.618455	-1.5389	-1.49368	0.138345	0.877795	-4.56664	FALSE	84299	migration and invasion enhancer 1 [Source:HGNC Symbol;Acc:HGNC:28230]	protein_coding
PVALB	MDD	ENSG00000141750	STAC2	5.97122	-0.00627627	-0.0356591	0.971624	0.999155	-7.00652	FALSE	342667	SH3 and cysteine rich domain 2 [Source:HGNC Symbol;Acc:HGNC:23990]	protein_coding
PVALB	MDD	ENSG00000141753	IGFBP4	2.68687	0.241406	0.359775	0.719758	0.98874	-5.87434	FALSE	3487	insulin like growth factor binding protein 4 [Source:HGNC Symbol;Acc:HGNC:5473]	protein_coding
PVALB	MDD	ENSG00000141756	FKBP10	-3.02032	-2.23113	-2.0409	0.0438423	0.748728	-3.75742	FALSE	60681	FKBP prolyl isomerase 10 [Source:HGNC Symbol;Acc:HGNC:18169]	protein_coding
PVALB	MDD	ENSG00000141759	TXNL4A	5.45056	-0.00267035	-0.0131369	0.989544	0.999298	-6.80101	FALSE	10907	thioredoxin like 4A [Source:HGNC Symbol;Acc:HGNC:30551]	protein_coding
PVALB	MDD	ENSG00000141837	CACNA1A	9.8266	-0.00149828	-0.0316941	0.974807	0.999155	-9.76265	FALSE	773	calcium voltage-gated channel subunit alpha1 A [Source:HGNC Symbol;Acc:HGNC:1388]	protein_coding
PVALB	MDD	ENSG00000141854	MISP3	1.60409	-1.16466	-1.52468	0.130431	0.87684	-4.66313	FALSE	113230	MISP family member 3 [Source:HGNC Symbol;Acc:HGNC:26963]	protein_coding
PVALB	MDD	ENSG00000141858	SAMD1	3.66103	0.228625	0.577445	0.56491	0.973435	-5.99201	FALSE	90378	sterile alpha motif domain containing 1 [Source:HGNC Symbol;Acc:HGNC:17958]	protein_coding
PVALB	MDD	ENSG00000141867	BRD4	7.85706	-0.0386562	-0.466579	0.641795	0.981713	-7.82857	FALSE	23476	bromodomain containing 4 [Source:HGNC Symbol;Acc:HGNC:13575]	protein_coding
PVALB	MDD	ENSG00000141873	SLC39A3	1.39341	-0.979839	-1.15239	0.251852	0.927394	-5.11522	FALSE	29985	solute carrier family 39 member 3 [Source:HGNC Symbol;Acc:HGNC:17128]	protein_coding
PVALB	MDD	ENSG00000141905	NFIC	7.02586	0.122064	1.03581	0.30274	0.936504	-6.92078	FALSE	4782	nuclear factor I C [Source:HGNC Symbol;Acc:HGNC:7786]	protein_coding
PVALB	MDD	ENSG00000141933	TPGS1	1.38757	-0.0795701	-0.10137	0.919456	0.99813	-5.75364	FALSE	91978	tubulin polyglutamylase complex subunit 1 [Source:HGNC Symbol;Acc:HGNC:25058]	protein_coding
PVALB	MDD	ENSG00000141956	PRDM15	4.17658	-0.107697	-0.337467	0.736458	0.990207	-6.25923	FALSE	63977	PR/SET domain 15 [Source:HGNC Symbol;Acc:HGNC:13999]	protein_coding
PVALB	MDD	ENSG00000141959	PFKL	5.11301	-0.301452	-1.05806	0.292524	0.934537	-6.09421	FALSE	5211	phosphofructokinase, liver type [Source:HGNC Symbol;Acc:HGNC:8876]	protein_coding
PVALB	MDD	ENSG00000141965	FEM1A	-1.28283	1.63318	1.51473	0.132932	0.87684	-4.49411	FALSE	55527	fem-1 homolog A [Source:HGNC Symbol;Acc:HGNC:16934]	protein_coding
PVALB	MDD	ENSG00000141968	VAV1	0.241989	1.48468	1.62528	0.107186	0.854799	-4.45762	FALSE	7409	vav guanine nucleotide exchange factor 1 [Source:HGNC Symbol;Acc:HGNC:12657]	protein_coding
PVALB	MDD	ENSG00000141971	MVB12A	-0.016389	0.672901	0.664608	0.5078	0.967698	-5.31871	FALSE	93343	multivesicular body subunit 12A [Source:HGNC Symbol;Acc:HGNC:25153]	protein_coding
PVALB	MDD	ENSG00000141979		-3.7108	1.02999	0.945289	0.346744	0.95154	-5.04189	FALSE		novel protein	protein_coding
PVALB	MDD	ENSG00000141985	SH3GL1	5.31828	-0.117632	-0.627724	0.531587	0.97196	-6.57817	FALSE	6455	SH3 domain containing GRB2 like 1, endophilin A2 [Source:HGNC Symbol;Acc:HGNC:10830]	protein_coding
PVALB	MDD	ENSG00000141994	DUS3L	1.33432	0.0508625	0.0591931	0.952914	0.99813	-5.68693	FALSE	56931	dihydrouridine synthase 3 like [Source:HGNC Symbol;Acc:HGNC:26920]	protein_coding
PVALB	MDD	ENSG00000142002	DPP9	4.70726	0.00274208	0.0104025	0.99172	0.999494	-6.6042	FALSE	91039	dipeptidyl peptidase 9 [Source:HGNC Symbol;Acc:HGNC:18648]	protein_coding
PVALB	MDD	ENSG00000142039	CCDC97	2.48135	-0.459093	-0.687046	0.493724	0.966124	-5.79526	FALSE	90324	coiled-coil domain containing 97 [Source:HGNC Symbol;Acc:HGNC:28289]	protein_coding
PVALB	MDD	ENSG00000142046	TMEM91	0.126038	-0.554595	-0.535016	0.593803	0.978683	-5.42664	FALSE	641649	transmembrane protein 91 [Source:HGNC Symbol;Acc:HGNC:32393]	protein_coding
PVALB	MDD	ENSG00000142065	ZFP14	4.57423	0.0960105	0.348368	0.728282	0.990141	-6.43677	FALSE	57677	ZFP14 zinc finger protein [Source:HGNC Symbol;Acc:HGNC:29312]	protein_coding
PVALB	MDD	ENSG00000142082	SIRT3	4.49243	0.339344	1.15275	0.251707	0.927394	-5.77792	FALSE	23410	sirtuin 3 [Source:HGNC Symbol;Acc:HGNC:14931]	protein_coding
PVALB	MDD	ENSG00000142149	HUNK	7.87492	-0.0878834	-0.701386	0.485397	0.965108	-7.72822	FALSE	30811	hormonally up-regulated Neu-associated kinase [Source:HGNC Symbol;Acc:HGNC:13326]	protein_coding
PVALB	MDD	ENSG00000142156	COL6A1	5.17834	-0.208708	-0.581158	0.562912	0.973435	-6.6312	FALSE	1291	collagen type VI alpha 1 chain [Source:HGNC Symbol;Acc:HGNC:2211]	protein_coding
PVALB	MDD	ENSG00000142166	IFNAR1	5.06935	0.0660457	0.313002	0.754918	0.99276	-6.64352	FALSE	3454	interferon alpha and beta receptor subunit 1 [Source:HGNC Symbol;Acc:HGNC:5432]	protein_coding
PVALB	MDD	ENSG00000142168	SOD1	6.24424	-0.0569737	-0.396892	0.692276	0.987254	-7.06171	FALSE	6647	superoxide dismutase 1 [Source:HGNC Symbol;Acc:HGNC:11179]	protein_coding
PVALB	MDD	ENSG00000142173	COL6A2	-1.30138	0.180251	0.175868	0.860746	0.99813	-5.44549	FALSE	1292	collagen type VI alpha 2 chain [Source:HGNC Symbol;Acc:HGNC:2212]	protein_coding
PVALB	MDD	ENSG00000142185	TRPM2	7.48965	0.0728039	0.804184	0.42316	0.960849	-7.421	FALSE	7226	transient receptor potential cation channel subfamily M member 2 [Source:HGNC Symbol;Acc:HGNC:12339]	protein_coding
PVALB	MDD	ENSG00000142186	SCYL1	5.88594	0.164389	1.03761	0.301905	0.936504	-6.48365	FALSE	57410	SCY1 like pseudokinase 1 [Source:HGNC Symbol;Acc:HGNC:14372]	protein_coding
PVALB	MDD	ENSG00000142188	TMEM50B	3.70718	0.0292717	0.06331	0.949643	0.99813	-6.19842	FALSE	757	transmembrane protein 50B [Source:HGNC Symbol;Acc:HGNC:1280]	protein_coding
PVALB	MDD	ENSG00000142192	APP	9.86718	-0.071231	-1.3904	0.168871	0.894962	-8.85178	FALSE	351	amyloid beta precursor protein [Source:HGNC Symbol;Acc:HGNC:620]	protein_coding
PVALB	MDD	ENSG00000142197	DOP1B	5.8619	-0.11238	-0.657414	0.512395	0.969335	-6.76203	FALSE	9980	DOP1 leucine zipper like protein B [Source:HGNC Symbol;Acc:HGNC:1291]	protein_coding
PVALB	MDD	ENSG00000142207	URB1	5.59877	-0.267313	-1.39204	0.166936	0.8926	-5.926	FALSE	9875	URB1 ribosome biogenesis homolog [Source:HGNC Symbol;Acc:HGNC:17344]	protein_coding
PVALB	MDD	ENSG00000142208	AKT1	5.79885	0.25862	1.23091	0.221186	0.915078	-6.16412	FALSE	207	AKT serine/threonine kinase 1 [Source:HGNC Symbol;Acc:HGNC:391]	protein_coding
PVALB	MDD	ENSG00000142224	IL19	-0.829568	-0.955832	-1.06562	0.289111	0.932977	-5.07091	FALSE	29949	interleukin 19 [Source:HGNC Symbol;Acc:HGNC:5990]	protein_coding
PVALB	MDD	ENSG00000142227	EMP3	-2.29317	-1.52911	-1.32281	0.188856	0.902558	-4.69831	FALSE	2014	epithelial membrane protein 3 [Source:HGNC Symbol;Acc:HGNC:3335]	protein_coding
PVALB	MDD	ENSG00000142230	SAE1	5.63314	-0.0525277	-0.290868	0.771742	0.994819	-6.86769	FALSE	10055	SUMO1 activating enzyme subunit 1 [Source:HGNC Symbol;Acc:HGNC:30660]	protein_coding
PVALB	MDD	ENSG00000142235	LMTK3	7.17666	-0.0500989	-0.443029	0.658682	0.981713	-7.45944	FALSE	114783	lemur tyrosine kinase 3 [Source:HGNC Symbol;Acc:HGNC:19295]	protein_coding
PVALB	MDD	ENSG00000142279	WTIP	0.839436	-1.56371	-1.806	0.0738656	0.819744	-4.17513	FALSE	126374	WT1 interacting protein [Source:HGNC Symbol;Acc:HGNC:20964]	protein_coding
PVALB	MDD	ENSG00000142303	ADAMTS10	5.07702	-0.226449	-0.974256	0.332233	0.948606	-6.20309	FALSE	81794	ADAM metallopeptidase with thrombospondin type 1 motif 10 [Source:HGNC Symbol;Acc:HGNC:13201]	protein_coding
PVALB	MDD	ENSG00000142319	SLC6A3	-2.69064	-0.95551	-1.06872	0.287717	0.932977	-5.00496	FALSE	6531	solute carrier family 6 member 3 [Source:HGNC Symbol;Acc:HGNC:11049]	protein_coding
PVALB	MDD	ENSG00000142327	RNPEPL1	3.03291	-0.0223745	-0.0472713	0.962389	0.999097	-6.09236	FALSE	57140	arginyl aminopeptidase like 1 [Source:HGNC Symbol;Acc:HGNC:10079]	protein_coding
PVALB	MDD	ENSG00000142330	CAPN10	4.0536	-0.28196	-0.851139	0.396685	0.959861	-5.94775	FALSE	11132	calpain 10 [Source:HGNC Symbol;Acc:HGNC:1477]	protein_coding
PVALB	MDD	ENSG00000142347	MYO1F	1.86829	-0.739921	-1.12437	0.263492	0.930778	-5.22914	FALSE	4542	myosin IF [Source:HGNC Symbol;Acc:HGNC:7600]	protein_coding
PVALB	MDD	ENSG00000142396	ERVK3-1	-1.01221	-2.64135	-2.42699	0.0169774	0.603737	-3.0933	FALSE	105372481	endogenous retrovirus group K3 member 1 [Source:HGNC Symbol;Acc:HGNC:30466]	protein_coding
PVALB	MDD	ENSG00000142405	NLRP12	-2.42916	-0.938364	-1.03256	0.30425	0.93796	-5.04934	FALSE	91662	NLR family pyrin domain containing 12 [Source:HGNC Symbol;Acc:HGNC:22938]	protein_coding
PVALB	MDD	ENSG00000142408	CACNG8	7.46584	0.115832	1.0789	0.283177	0.930778	-7.13798	FALSE	59283	calcium voltage-gated channel auxiliary subunit gamma 8 [Source:HGNC Symbol;Acc:HGNC:13628]	protein_coding
PVALB	MDD	ENSG00000142409	ZNF787	3.41644	-0.159036	-0.360153	0.719477	0.988681	-6.12371	FALSE	126208	zinc finger protein 787 [Source:HGNC Symbol;Acc:HGNC:26998]	protein_coding
PVALB	MDD	ENSG00000142444	TIMM29	-0.263715	-0.294525	-0.277256	0.782144	0.994978	-5.45777	FALSE	90580	translocase of inner mitochondrial membrane 29 [Source:HGNC Symbol;Acc:HGNC:25152]	protein_coding
PVALB	MDD	ENSG00000142449	FBN3	0.0833478	1.7486	1.88237	0.0626335	0.800292	-4.04985	FALSE	84467	fibrillin 3 [Source:HGNC Symbol;Acc:HGNC:18794]	protein_coding
PVALB	MDD	ENSG00000142453	CARM1	5.10906	0.231689	1.08043	0.282499	0.930778	-6.13964	FALSE	10498	coactivator associated arginine methyltransferase 1 [Source:HGNC Symbol;Acc:HGNC:23393]	protein_coding
PVALB	MDD	ENSG00000142459	EVI5L	6.42276	0.152374	1.22446	0.223599	0.915259	-6.47989	FALSE	115704	ecotropic viral integration site 5 like [Source:HGNC Symbol;Acc:HGNC:30464]	protein_coding
PVALB	MDD	ENSG00000142484	TM4SF5	-3.77251	-0.236157	-0.234445	0.81511	0.995445	-5.39371	FALSE	9032	transmembrane 4 L six family member 5 [Source:HGNC Symbol;Acc:HGNC:11857]	protein_coding
PVALB	MDD	ENSG00000142494	SLC47A1	4.39602	-0.349605	-1.18059	0.240508	0.922228	-5.72329	FALSE	55244	solute carrier family 47 member 1 [Source:HGNC Symbol;Acc:HGNC:25588]	protein_coding
PVALB	MDD	ENSG00000142507	PSMB6	3.2844	0.803439	1.67882	0.0962456	0.842872	-4.72866	FALSE	5694	proteasome 20S subunit beta 6 [Source:HGNC Symbol;Acc:HGNC:9543]	protein_coding
PVALB	MDD	ENSG00000142513	ACP4	-3.881	1.92814	1.85581	0.0663658	0.807568	-4.03702	FALSE	93650	acid phosphatase 4 [Source:HGNC Symbol;Acc:HGNC:14376]	protein_coding
PVALB	MDD	ENSG00000142528	ZNF473	1.87341	0.0400156	0.0589393	0.953116	0.99813	-5.80908	FALSE	25888	zinc finger protein 473 [Source:HGNC Symbol;Acc:HGNC:23239]	protein_coding
PVALB	MDD	ENSG00000142530	GARIN5A	-0.240948	0.286451	0.260083	0.795323	0.995372	-5.43865	FALSE	112703	golgi associated RAB2 interactor 5A [Source:HGNC Symbol;Acc:HGNC:25107]	protein_coding
PVALB	MDD	ENSG00000142534	RPS11	3.21739	-0.019627	-0.0501192	0.960125	0.999097	-6.09041	FALSE	6205	ribosomal protein S11 [Source:HGNC Symbol;Acc:HGNC:10384]	protein_coding
PVALB	MDD	ENSG00000142541	RPL13A	5.56547	-0.39278	-1.99694	0.0484943	0.766531	-4.89239	FALSE	23521	ribosomal protein L13a [Source:HGNC Symbol;Acc:HGNC:10304]	protein_coding
PVALB	MDD	ENSG00000142544	CTU1	-0.306679	0.0572413	0.0581316	0.953757	0.99813	-5.48949	FALSE	90353	cytosolic thiouridylase subunit 1 [Source:HGNC Symbol;Acc:HGNC:29590]	protein_coding
PVALB	MDD	ENSG00000142546	NOSIP	1.87765	-0.687699	-0.874677	0.383803	0.959861	-5.40605	FALSE	51070	nitric oxide synthase interacting protein [Source:HGNC Symbol;Acc:HGNC:17946]	protein_coding
PVALB	MDD	ENSG00000142549	IGLON5	5.85805	0.0196992	0.106079	0.915728	0.99813	-6.94848	FALSE	402665	IgLON family member 5 [Source:HGNC Symbol;Acc:HGNC:34550]	protein_coding
PVALB	MDD	ENSG00000142552	RCN3	-1.95427	-1.04551	-0.924049	0.35764	0.951552	-5.05947	FALSE	57333	reticulocalbin 3 [Source:HGNC Symbol;Acc:HGNC:21145]	protein_coding
PVALB	MDD	ENSG00000142556	ZNF614	1.86919	-0.631744	-0.944594	0.347097	0.95154	-5.50537	FALSE	80110	zinc finger protein 614 [Source:HGNC Symbol;Acc:HGNC:24722]	protein_coding
PVALB	MDD	ENSG00000142583	SLC2A5	-0.383805	0.453198	0.505341	0.614409	0.979314	-5.45238	FALSE	6518	solute carrier family 2 member 5 [Source:HGNC Symbol;Acc:HGNC:11010]	protein_coding
PVALB	MDD	ENSG00000142599	RERE	9.07798	-0.142533	-2.63906	0.0102553	0.527254	-5.47711	FALSE	473	arginine-glutamic acid dipeptide repeats [Source:HGNC Symbol;Acc:HGNC:9965]	protein_coding
PVALB	MDD	ENSG00000142606	MMEL1	-2.01825	0.359439	0.347183	0.729168	0.990207	-5.4118	FALSE	79258	membrane metalloendopeptidase like 1 [Source:HGNC Symbol;Acc:HGNC:14668]	protein_coding
PVALB	MDD	ENSG00000142609	CFAP74	4.72641	-0.560692	-1.89216	0.0613036	0.796535	-4.85004	FALSE	85452	cilia and flagella associated protein 74 [Source:HGNC Symbol;Acc:HGNC:29368]	protein_coding
PVALB	MDD	ENSG00000142611	PRDM16	3.82937	-0.244836	-0.570377	0.569675	0.973435	-6.10421	FALSE	63976	PR/SET domain 16 [Source:HGNC Symbol;Acc:HGNC:14000]	protein_coding
PVALB	MDD	ENSG00000142615	CELA2A	-2.63705	0.495514	0.418647	0.676354	0.984892	-5.31639	FALSE	63036	chymotrypsin like elastase 2A [Source:HGNC Symbol;Acc:HGNC:24609]	protein_coding
PVALB	MDD	ENSG00000142619	PADI3	-2.79145	-0.186249	-0.187656	0.851519	0.99813	-5.4332	FALSE	51702	peptidyl arginine deiminase 3 [Source:HGNC Symbol;Acc:HGNC:18337]	protein_coding
PVALB	MDD	ENSG00000142621	FHAD1	2.12718	0.295807	0.4353	0.664264	0.981825	-5.70719	FALSE	114827	forkhead associated phosphopeptide binding domain 1 [Source:HGNC Symbol;Acc:HGNC:29408]	protein_coding
PVALB	MDD	ENSG00000142623	PADI1	-2.42998	-0.6892	-0.609521	0.543533	0.972998	-5.26421	FALSE	29943	peptidyl arginine deiminase 1 [Source:HGNC Symbol;Acc:HGNC:18367]	protein_coding
PVALB	MDD	ENSG00000142627	EPHA2	-3.70011	-1.1717	-1.15806	0.249542	0.926507	-4.87346	FALSE	1969	EPH receptor A2 [Source:HGNC Symbol;Acc:HGNC:3386]	protein_coding
PVALB	MDD	ENSG00000142632	ARHGEF19	-3.88462	0.546853	0.568461	0.570971	0.973555	-5.28691	FALSE	128272	Rho guanine nucleotide exchange factor 19 [Source:HGNC Symbol;Acc:HGNC:26604]	protein_coding
PVALB	MDD	ENSG00000142634	EFHD2	5.12883	-0.423391	-1.58329	0.11645	0.860454	-5.43843	FALSE	79180	EF-hand domain family member D2 [Source:HGNC Symbol;Acc:HGNC:28670]	protein_coding
PVALB	MDD	ENSG00000142655	PEX14	6.11026	-0.0912097	-0.598942	0.550539	0.973435	-6.88891	FALSE	5195	peroxisomal biogenesis factor 14 [Source:HGNC Symbol;Acc:HGNC:8856]	protein_coding
PVALB	MDD	ENSG00000142657	PGD	5.03064	0.0963079	0.429801	0.668246	0.983528	-6.55792	FALSE	5226	phosphogluconate dehydrogenase [Source:HGNC Symbol;Acc:HGNC:8891]	protein_coding
PVALB	MDD	ENSG00000142661	MYOM3	-3.09109	1.01751	0.999814	0.319765	0.946072	-5.03614	FALSE	127294	myomesin 3 [Source:HGNC Symbol;Acc:HGNC:26679]	protein_coding
PVALB	MDD	ENSG00000142669	SH3BGRL3	2.12116	-0.335705	-0.557324	0.578526	0.974118	-5.7092	FALSE	83442	SH3 domain binding glutamate rich protein like 3 [Source:HGNC Symbol;Acc:HGNC:15568]	protein_coding
PVALB	MDD	ENSG00000142675	CNKSR1	1.60063	0.493848	0.669024	0.50499	0.967499	-5.52186	FALSE	10256	connector enhancer of kinase suppressor of Ras 1 [Source:HGNC Symbol;Acc:HGNC:19700]	protein_coding
PVALB	MDD	ENSG00000142676	RPL11	2.83895	-0.174999	-0.30414	0.761641	0.992894	-5.9414	FALSE	6135	ribosomal protein L11 [Source:HGNC Symbol;Acc:HGNC:10301]	protein_coding
PVALB	MDD	ENSG00000142677	IL22RA1	-3.03527	-0.344378	-0.349851	0.727172	0.989864	-5.38375	FALSE	58985	interleukin 22 receptor subunit alpha 1 [Source:HGNC Symbol;Acc:HGNC:13700]	protein_coding
PVALB	MDD	ENSG00000142686	C1orf216	5.5645	0.194192	1.01723	0.311451	0.942658	-6.36847	FALSE	127703	chromosome 1 open reading frame 216 [Source:HGNC Symbol;Acc:HGNC:26800]	protein_coding
PVALB	MDD	ENSG00000142687	KIAA0319L	7.09732	-0.1598	-1.50431	0.135591	0.87771	-6.39712	FALSE	79932	KIAA0319 like [Source:HGNC Symbol;Acc:HGNC:30071]	protein_coding
PVALB	MDD	ENSG00000142698	C1orf94	-0.430901	0.254652	0.264556	0.791885	0.995372	-5.49146	FALSE	84970	chromosome 1 open reading frame 94 [Source:HGNC Symbol;Acc:HGNC:28250]	protein_coding
PVALB	MDD	ENSG00000142731	PLK4	-2.56735	-0.220001	-0.215648	0.829693	0.99658	-5.40422	FALSE	10733	polo like kinase 4 [Source:HGNC Symbol;Acc:HGNC:11397]	protein_coding
PVALB	MDD	ENSG00000142733	MAP3K6	1.24486	0.0765485	0.0978187	0.922268	0.99813	-5.77447	FALSE	9064	mitogen-activated protein kinase kinase kinase 6 [Source:HGNC Symbol;Acc:HGNC:6858]	protein_coding
PVALB	MDD	ENSG00000142751	GPN2	2.27273	0.17526	0.289474	0.772806	0.994819	-5.87411	FALSE	54707	GPN-loop GTPase 2 [Source:HGNC Symbol;Acc:HGNC:25513]	protein_coding
PVALB	MDD	ENSG00000142765	SYTL1	-3.06536	0.639559	0.635641	0.526433	0.969833	-5.24703	FALSE	84958	synaptotagmin like 1 [Source:HGNC Symbol;Acc:HGNC:15584]	protein_coding
PVALB	MDD	ENSG00000142784	WDTC1	5.5229	-0.0798764	-0.46005	0.646459	0.981713	-6.777	FALSE	23038	WD and tetratricopeptide repeats 1 [Source:HGNC Symbol;Acc:HGNC:29175]	protein_coding
PVALB	MDD	ENSG00000142794	NBPF3	4.52341	0.0183631	0.0768671	0.93888	0.99813	-6.52746	FALSE	84224	NBPF member 3 [Source:HGNC Symbol;Acc:HGNC:25076]	protein_coding
PVALB	MDD	ENSG00000142798	HSPG2	0.961382	-0.80591	-1.15538	0.250634	0.927394	-5.11837	FALSE	3339	heparan sulfate proteoglycan 2 [Source:HGNC Symbol;Acc:HGNC:5273]	protein_coding
PVALB	MDD	ENSG00000142856	ITGB3BP	4.08303	0.0253793	0.0707736	0.943716	0.99813	-6.34426	FALSE	23421	integrin subunit beta 3 binding protein [Source:HGNC Symbol;Acc:HGNC:6157]	protein_coding
PVALB	MDD	ENSG00000142864	SERBP1	5.20001	0.0833848	0.403213	0.687635	0.986407	-6.6663	FALSE	26135	SERPINE1 mRNA binding protein 1 [Source:HGNC Symbol;Acc:HGNC:17860]	protein_coding
PVALB	MDD	ENSG00000142867	BCL10	-1.41619	-0.326434	-0.297203	0.766916	0.993928	-5.38956	FALSE	8915	BCL10 immune signaling adaptor [Source:HGNC Symbol;Acc:HGNC:989]	protein_coding
PVALB	MDD	ENSG00000142871	CCN1	-3.96582	0.255773	0.248132	0.804531	0.995372	-5.37768	FALSE	3491	cellular communication network factor 1 [Source:HGNC Symbol;Acc:HGNC:2654]	protein_coding
PVALB	MDD	ENSG00000142875	PRKACB	7.82626	-0.0477976	-0.644599	0.520633	0.969707	-7.79259	FALSE	5567	protein kinase cAMP-activated catalytic subunit beta [Source:HGNC Symbol;Acc:HGNC:9381]	protein_coding
PVALB	MDD	ENSG00000142892	PIGK	4.74817	-0.223283	-0.775118	0.440062	0.960849	-6.27961	FALSE	10026	phosphatidylinositol glycan anchor biosynthesis class K [Source:HGNC Symbol;Acc:HGNC:8965]	protein_coding
PVALB	MDD	ENSG00000142910	TINAGL1	-2.53826	1.16378	0.970283	0.334199	0.948606	-5.01286	FALSE	64129	tubulointerstitial nephritis antigen like 1 [Source:HGNC Symbol;Acc:HGNC:19168]	protein_coding
PVALB	MDD	ENSG00000142920	AZIN2	5.55857	0.473183	2.33846	0.0213132	0.635433	-4.1795	FALSE	113451	antizyme inhibitor 2 [Source:HGNC Symbol;Acc:HGNC:29957]	protein_coding
PVALB	MDD	ENSG00000142937	RPS8	2.78205	-0.21677	-0.379495	0.705108	0.988285	-5.92063	FALSE	6202	ribosomal protein S8 [Source:HGNC Symbol;Acc:HGNC:10441]	protein_coding
PVALB	MDD	ENSG00000142945	KIF2C	-2.70268	-0.528918	-0.495302	0.621452	0.980364	-5.32254	FALSE	11004	kinesin family member 2C [Source:HGNC Symbol;Acc:HGNC:6393]	protein_coding
PVALB	MDD	ENSG00000142949	PTPRF	6.39245	0.0509589	0.33546	0.737967	0.990675	-7.13519	FALSE	5792	protein tyrosine phosphatase receptor type F [Source:HGNC Symbol;Acc:HGNC:9670]	protein_coding
PVALB	MDD	ENSG00000142959	BEST4	-0.85317	0.342322	0.295968	0.767856	0.994133	-5.40765	FALSE	266675	bestrophin 4 [Source:HGNC Symbol;Acc:HGNC:17106]	protein_coding
PVALB	MDD	ENSG00000142961	MOB3C	-1.22222	0.786814	0.70631	0.481605	0.965108	-5.20035	FALSE	148932	MOB kinase activator 3C [Source:HGNC Symbol;Acc:HGNC:29800]	protein_coding
PVALB	MDD	ENSG00000142973	CYP4B1	-1.22514	-1.39308	-1.75572	0.0821367	0.830581	-4.252	FALSE	1580	cytochrome P450 family 4 subfamily B member 1 [Source:HGNC Symbol;Acc:HGNC:2644]	protein_coding
PVALB	MDD	ENSG00000143013	LMO4	5.09307	-0.0999325	-0.421353	0.674384	0.984323	-6.64369	FALSE	8543	LIM domain only 4 [Source:HGNC Symbol;Acc:HGNC:6644]	protein_coding
PVALB	MDD	ENSG00000143028	SYPL2	-2.22279	-1.29711	-1.24708	0.215221	0.913638	-4.79127	FALSE	284612	synaptophysin like 2 [Source:HGNC Symbol;Acc:HGNC:27638]	protein_coding
PVALB	MDD	ENSG00000143033	MTF2	4.72015	-0.40188	-1.73285	0.0861421	0.835835	-5.06581	FALSE	22823	metal response element binding transcription factor 2 [Source:HGNC Symbol;Acc:HGNC:29535]	protein_coding
PVALB	MDD	ENSG00000143036	SLC44A3	1.20409	0.513149	0.634372	0.527257	0.969833	-5.43193	FALSE	126969	solute carrier family 44 member 3 [Source:HGNC Symbol;Acc:HGNC:28689]	protein_coding
PVALB	MDD	ENSG00000143061	IGSF3	5.42914	-0.155195	-0.671464	0.503442	0.967499	-6.60577	FALSE	3321	immunoglobulin superfamily member 3 [Source:HGNC Symbol;Acc:HGNC:5950]	protein_coding
PVALB	MDD	ENSG00000143067	ZNF697	3.85855	0.169901	0.415623	0.678558	0.985622	-6.21717	FALSE	90874	zinc finger protein 697 [Source:HGNC Symbol;Acc:HGNC:32034]	protein_coding
PVALB	MDD	ENSG00000143079	CTTNBP2NL	4.71892	0.125042	0.442841	0.658818	0.981713	-6.41811	FALSE	55917	CTTNBP2 N-terminal like [Source:HGNC Symbol;Acc:HGNC:25330]	protein_coding
PVALB	MDD	ENSG00000143093	STRIP1	5.82347	-0.0051529	-0.0294497	0.976563	0.999155	-6.94193	FALSE	85369	striatin interacting protein 1 [Source:HGNC Symbol;Acc:HGNC:25916]	protein_coding
PVALB	MDD	ENSG00000143106	PSMA5	3.80447	-0.143852	-0.456207	0.64921	0.981713	-6.26007	FALSE	5686	proteasome 20S subunit alpha 5 [Source:HGNC Symbol;Acc:HGNC:9534]	protein_coding
PVALB	MDD	ENSG00000143107	FNDC7	-2.72212	-1.06787	-1.07635	0.284309	0.930778	-4.96638	FALSE	163479	fibronectin type III domain containing 7 [Source:HGNC Symbol;Acc:HGNC:26668]	protein_coding
PVALB	MDD	ENSG00000143110	C1orf162	-0.699058	0.39831	0.345415	0.730494	0.990207	-5.37347	FALSE	128346	chromosome 1 open reading frame 162 [Source:HGNC Symbol;Acc:HGNC:28344]	protein_coding
PVALB	MDD	ENSG00000143119	CD53	-0.704799	-1.89392	-1.77763	0.0784422	0.829723	-4.19411	FALSE	963	CD53 molecule [Source:HGNC Symbol;Acc:HGNC:1686]	protein_coding
PVALB	MDD	ENSG00000143126	CELSR2	7.97443	-0.0851181	-1.09913	0.274299	0.930778	-7.47942	FALSE	1952	cadherin EGF LAG seven-pass G-type receptor 2 [Source:HGNC Symbol;Acc:HGNC:3231]	protein_coding
PVALB	MDD	ENSG00000143127	ITGA10	0.886841	-0.24218	-0.25395	0.800045	0.995372	-5.54537	FALSE	8515	integrin subunit alpha 10 [Source:HGNC Symbol;Acc:HGNC:6135]	protein_coding
PVALB	MDD	ENSG00000143147	GPR161	4.53206	0.0514896	0.152002	0.879485	0.99813	-6.47581	FALSE	23432	G protein-coupled receptor 161 [Source:HGNC Symbol;Acc:HGNC:23694]	protein_coding
PVALB	MDD	ENSG00000143149	ALDH9A1	2.79077	0.424597	0.792072	0.430156	0.960849	-5.6658	FALSE	223	aldehyde dehydrogenase 9 family member A1 [Source:HGNC Symbol;Acc:HGNC:412]	protein_coding
PVALB	MDD	ENSG00000143153	ATP1B1	9.26771	0.0936963	1.47601	0.144485	0.884444	-7.97392	FALSE	481	ATPase Na+/K+ transporting subunit beta 1 [Source:HGNC Symbol;Acc:HGNC:804]	protein_coding
PVALB	MDD	ENSG00000143155	TIPRL	4.13309	0.246275	0.800061	0.425533	0.960849	-6.02985	FALSE	261726	TOR signaling pathway regulator [Source:HGNC Symbol;Acc:HGNC:30231]	protein_coding
PVALB	MDD	ENSG00000143156	NME7	6.13224	-0.00371303	-0.0244709	0.980525	0.999155	-7.07409	FALSE	29922	NME/NM23 family member 7 [Source:HGNC Symbol;Acc:HGNC:20461]	protein_coding
PVALB	MDD	ENSG00000143157	POGK	5.62908	0.0584981	0.323415	0.747043	0.991978	-6.81568	FALSE	57645	pogo transposable element derived with KRAB domain [Source:HGNC Symbol;Acc:HGNC:18800]	protein_coding
PVALB	MDD	ENSG00000143158	MPC2	3.66808	-0.187597	-0.440787	0.660299	0.981713	-6.12475	FALSE	25874	mitochondrial pyruvate carrier 2 [Source:HGNC Symbol;Acc:HGNC:24515]	protein_coding
PVALB	MDD	ENSG00000143162	CREG1	3.41751	-0.455338	-0.90352	0.368378	0.957935	-5.68985	FALSE	8804	cellular repressor of E1A stimulated genes 1 [Source:HGNC Symbol;Acc:HGNC:2351]	protein_coding
PVALB	MDD	ENSG00000143164	DCAF6	6.10026	-0.158354	-0.938347	0.350281	0.95154	-6.68167	FALSE	55827	DDB1 and CUL4 associated factor 6 [Source:HGNC Symbol;Acc:HGNC:30002]	protein_coding
PVALB	MDD	ENSG00000143167	GPA33	-1.22561	-0.94477	-1.00301	0.318227	0.945029	-5.09227	FALSE	10223	glycoprotein A33 [Source:HGNC Symbol;Acc:HGNC:4445]	protein_coding
PVALB	MDD	ENSG00000143171	RXRG	-1.01583	-1.12241	-1.14065	0.256686	0.930148	-4.96953	FALSE	6258	retinoid X receptor gamma [Source:HGNC Symbol;Acc:HGNC:10479]	protein_coding
PVALB	MDD	ENSG00000143178	TBX19	-2.14265	0.204774	0.22493	0.822483	0.99573	-5.46806	FALSE	9095	T-box transcription factor 19 [Source:HGNC Symbol;Acc:HGNC:11596]	protein_coding
PVALB	MDD	ENSG00000143179	UCK2	5.24247	-0.0757727	-0.367087	0.714314	0.988371	-6.61769	FALSE	7371	uridine-cytidine kinase 2 [Source:HGNC Symbol;Acc:HGNC:12562]	protein_coding
PVALB	MDD	ENSG00000143183	TMCO1	4.55876	0.156509	0.613835	0.54069	0.972998	-6.39654	FALSE	54499	transmembrane and coiled-coil domains 1 [Source:HGNC Symbol;Acc:HGNC:18188]	protein_coding
PVALB	MDD	ENSG00000143190	POU2F1	6.55768	0.00777679	0.0611595	0.951352	0.99813	-7.27202	FALSE	5451	POU class 2 homeobox 1 [Source:HGNC Symbol;Acc:HGNC:9212]	protein_coding
PVALB	MDD	ENSG00000143194	MAEL	-0.572601	-2.458	-2.77418	0.00658173	0.44872	-2.37491	FALSE	84944	maelstrom spermatogenic transposon silencer [Source:HGNC Symbol;Acc:HGNC:25929]	protein_coding
PVALB	MDD	ENSG00000143195	ILDR2	4.10491	-0.303081	-0.866522	0.388237	0.959861	-5.99279	FALSE	387597	immunoglobulin like domain containing receptor 2 [Source:HGNC Symbol;Acc:HGNC:18131]	protein_coding
PVALB	MDD	ENSG00000143198	MGST3	5.85423	-0.0449961	-0.264018	0.792298	0.995372	-6.94456	FALSE	4259	microsomal glutathione S-transferase 3 [Source:HGNC Symbol;Acc:HGNC:7064]	protein_coding
PVALB	MDD	ENSG00000143199	ADCY10	2.78475	-0.859575	-1.29867	0.196982	0.905641	-5.08224	FALSE	55811	adenylate cyclase 10 [Source:HGNC Symbol;Acc:HGNC:21285]	protein_coding
PVALB	MDD	ENSG00000143207	COP1	6.88914	-0.185538	-1.49188	0.138815	0.878931	-6.29873	FALSE	64326	COP1 E3 ubiquitin ligase [Source:HGNC Symbol;Acc:HGNC:17440]	protein_coding
PVALB	MDD	ENSG00000143222	UFC1	0.246493	-1.31987	-1.4944	0.138156	0.877795	-4.60641	FALSE	51506	ubiquitin-fold modifier conjugating enzyme 1 [Source:HGNC Symbol;Acc:HGNC:26941]	protein_coding
PVALB	MDD	ENSG00000143224	PPOX	0.909023	-0.389625	-0.463412	0.644056	0.981713	-5.58171	FALSE	5498	protoporphyrinogen oxidase [Source:HGNC Symbol;Acc:HGNC:9280]	protein_coding
PVALB	MDD	ENSG00000143226	FCGR2A	-3.70356	-0.0337275	-0.0339557	0.972979	0.999155	-5.41458	FALSE	2212	Fc gamma receptor IIa [Source:HGNC Symbol;Acc:HGNC:3616]	protein_coding
PVALB	MDD	ENSG00000143228	NUF2	-2.49123	-0.621767	-0.604827	0.546636	0.973435	-5.29909	FALSE	83540	NUF2 component of NDC80 kinetochore complex [Source:HGNC Symbol;Acc:HGNC:14621]	protein_coding
PVALB	MDD	ENSG00000143248	RGS5	7.69004	-0.0950254	-0.667281	0.506811	0.967513	-7.69635	FALSE	8490	regulator of G protein signaling 5 [Source:HGNC Symbol;Acc:HGNC:10001]	protein_coding
PVALB	MDD	ENSG00000143252	SDHC	6.09709	0.0496577	0.335745	0.737752	0.99067	-7.06578	FALSE	6391	succinate dehydrogenase complex subunit C [Source:HGNC Symbol;Acc:HGNC:10682]	protein_coding
PVALB	MDD	ENSG00000143256	PFDN2	3.4549	0.361017	0.759781	0.449137	0.960849	-5.77033	FALSE	5202	prefoldin subunit 2 [Source:HGNC Symbol;Acc:HGNC:8867]	protein_coding
PVALB	MDD	ENSG00000143257	NR1I3	0.489074	-0.973951	-0.973384	0.332664	0.948606	-5.08639	FALSE	9970	nuclear receptor subfamily 1 group I member 3 [Source:HGNC Symbol;Acc:HGNC:7969]	protein_coding
PVALB	MDD	ENSG00000143258	USP21	3.45361	-0.0046371	-0.0118984	0.99053	0.999347	-6.29904	FALSE	27005	ubiquitin specific peptidase 21 [Source:HGNC Symbol;Acc:HGNC:12620]	protein_coding
PVALB	MDD	ENSG00000143278	F13B	-3.28131	-0.0461775	-0.0417537	0.966777	0.999155	-5.40582	FALSE	2165	coagulation factor XIII B chain [Source:HGNC Symbol;Acc:HGNC:3534]	protein_coding
PVALB	MDD	ENSG00000143294	PRCC	4.80119	0.064713	0.275422	0.783549	0.994978	-6.62832	FALSE	5546	proline rich mitotic checkpoint control factor [Source:HGNC Symbol;Acc:HGNC:9343]	protein_coding
PVALB	MDD	ENSG00000143297	FCRL5	-1.7158	-0.144909	-0.146929	0.883478	0.99813	-5.48735	FALSE	83416	Fc receptor like 5 [Source:HGNC Symbol;Acc:HGNC:18508]	protein_coding
PVALB	MDD	ENSG00000143303	METTL25B	1.46559	-1.18994	-1.32006	0.189768	0.902558	-4.89335	FALSE	51093	methyltransferase like 25B [Source:HGNC Symbol;Acc:HGNC:24273]	protein_coding
PVALB	MDD	ENSG00000143314	MRPL24	1.62301	-0.982247	-1.39906	0.164827	0.892175	-4.94255	FALSE	79590	mitochondrial ribosomal protein L24 [Source:HGNC Symbol;Acc:HGNC:14037]	protein_coding
PVALB	MDD	ENSG00000143315	PIGM	-0.16192	1.82399	1.81337	0.0727131	0.819366	-4.14467	FALSE	93183	phosphatidylinositol glycan anchor biosynthesis class M [Source:HGNC Symbol;Acc:HGNC:18858]	protein_coding
PVALB	MDD	ENSG00000143318	CASQ1	0.0153228	-1.01949	-1.03866	0.301419	0.936504	-5.04862	FALSE	844	calsequestrin 1 [Source:HGNC Symbol;Acc:HGNC:1512]	protein_coding
PVALB	MDD	ENSG00000143319	ISG20L2	3.24866	0.0144809	0.0285385	0.977288	0.999155	-6.05801	FALSE	81875	interferon stimulated exonuclease gene 20 like 2 [Source:HGNC Symbol;Acc:HGNC:25745]	protein_coding
PVALB	MDD	ENSG00000143320	CRABP2	-1.88977	-0.949665	-0.878237	0.381878	0.959861	-5.10476	FALSE	1382	cellular retinoic acid binding protein 2 [Source:HGNC Symbol;Acc:HGNC:2339]	protein_coding
PVALB	MDD	ENSG00000143321	HDGF	5.1022	-0.128099	-0.574671	0.566779	0.973435	-6.54954	FALSE	3068	heparin binding growth factor [Source:HGNC Symbol;Acc:HGNC:4856]	protein_coding
PVALB	MDD	ENSG00000143322	ABL2	5.88874	-0.00575928	-0.0338321	0.973077	0.999155	-6.96483	FALSE	27	ABL proto-oncogene 2, non-receptor tyrosine kinase [Source:HGNC Symbol;Acc:HGNC:77]	protein_coding
PVALB	MDD	ENSG00000143324	XPR1	6.57283	-0.119538	-1.01229	0.313793	0.943614	-6.80936	FALSE	9213	xenotropic and polytropic retrovirus receptor 1 [Source:HGNC Symbol;Acc:HGNC:12827]	protein_coding
PVALB	MDD	ENSG00000143333	RGS16	-0.906613	-0.0128669	-0.0133754	0.989354	0.999289	-5.4695	FALSE	6004	regulator of G protein signaling 16 [Source:HGNC Symbol;Acc:HGNC:9997]	protein_coding
PVALB	MDD	ENSG00000143337	TOR1AIP1	4.26607	-0.0372808	-0.126549	0.899546	0.99813	-6.40986	FALSE	26092	torsin 1A interacting protein 1 [Source:HGNC Symbol;Acc:HGNC:29456]	protein_coding
PVALB	MDD	ENSG00000143340	FAM163A	2.07343	-0.465461	-0.76525	0.445889	0.960849	-5.64995	FALSE	148753	family with sequence similarity 163 member A [Source:HGNC Symbol;Acc:HGNC:28274]	protein_coding
PVALB	MDD	ENSG00000143341	HMCN1	3.38449	-0.0971169	-0.196676	0.844472	0.99812	-6.12302	FALSE	83872	hemicentin 1 [Source:HGNC Symbol;Acc:HGNC:19194]	protein_coding
PVALB	MDD	ENSG00000143344	RGL1	7.62815	-0.0103737	-0.123962	0.901589	0.99813	-7.76955	FALSE	23179	ral guanine nucleotide dissociation stimulator like 1 [Source:HGNC Symbol;Acc:HGNC:30281]	protein_coding
PVALB	MDD	ENSG00000143353	LYPLAL1	4.64863	-0.23437	-0.814948	0.417	0.960849	-6.17804	FALSE	127018	lysophospholipase like 1 [Source:HGNC Symbol;Acc:HGNC:20440]	protein_coding
PVALB	MDD	ENSG00000143355	LHX9	-3.62792	-0.730653	-0.722975	0.471349	0.965108	-5.20435	FALSE	56956	LIM homeobox 9 [Source:HGNC Symbol;Acc:HGNC:14222]	protein_coding
PVALB	MDD	ENSG00000143363	PRUNE1	2.76739	0.766933	1.37156	0.173208	0.897997	-5.07122	FALSE	58497	prune exopolyphosphatase 1 [Source:HGNC Symbol;Acc:HGNC:13420]	protein_coding
PVALB	MDD	ENSG00000143365	RORC	-2.39011	0.49823	0.470455	0.639034	0.981713	-5.34559	FALSE	6097	RAR related orphan receptor C [Source:HGNC Symbol;Acc:HGNC:10260]	protein_coding
PVALB	MDD	ENSG00000143367	TUFT1	3.1287	0.724394	1.5517	0.12383	0.869252	-4.90029	FALSE	7286	tuftelin 1 [Source:HGNC Symbol;Acc:HGNC:12422]	protein_coding
PVALB	MDD	ENSG00000143368	SF3B4	2.53005	-0.7825	-1.24984	0.214215	0.913638	-5.16515	FALSE	10262	splicing factor 3b subunit 4 [Source:HGNC Symbol;Acc:HGNC:10771]	protein_coding
PVALB	MDD	ENSG00000143369	ECM1	5.00894	-0.169644	-0.613603	0.540843	0.972998	-6.57043	FALSE	1893	extracellular matrix protein 1 [Source:HGNC Symbol;Acc:HGNC:3153]	protein_coding
PVALB	MDD	ENSG00000143373	ZNF687	3.73648	0.278032	0.744779	0.458117	0.963872	-6.11195	FALSE	57592	zinc finger protein 687 [Source:HGNC Symbol;Acc:HGNC:29277]	protein_coding
PVALB	MDD	ENSG00000143374	TARS2	3.85907	0.176458	0.399682	0.690226	0.986512	-6.07184	FALSE	80222	threonyl-tRNA synthetase 2, mitochondrial [Source:HGNC Symbol;Acc:HGNC:30740]	protein_coding
PVALB	MDD	ENSG00000143375	CGN	4.67863	0.228177	0.789686	0.431542	0.960849	-6.16314	FALSE	57530	cingulin [Source:HGNC Symbol;Acc:HGNC:17429]	protein_coding
PVALB	MDD	ENSG00000143376	SNX27	6.71998	-0.206374	-1.7648	0.0805887	0.830581	-5.83861	FALSE	81609	sorting nexin 27 [Source:HGNC Symbol;Acc:HGNC:20073]	protein_coding
PVALB	MDD	ENSG00000143379	SETDB1	4.58195	-0.191445	-0.789701	0.431533	0.960849	-6.17788	FALSE	9869	SET domain bifurcated histone lysine methyltransferase 1 [Source:HGNC Symbol;Acc:HGNC:10761]	protein_coding
PVALB	MDD	ENSG00000143382	ADAMTSL4	-2.77417	-2.57217	-2.20107	0.029984	0.686873	-3.49689	FALSE	54507	ADAMTS like 4 [Source:HGNC Symbol;Acc:HGNC:19706]	protein_coding
PVALB	MDD	ENSG00000143384	MCL1	2.78016	0.303981	0.47831	0.633453	0.981577	-5.83444	FALSE	4170	MCL1 apoptosis regulator, BCL2 family member [Source:HGNC Symbol;Acc:HGNC:6943]	protein_coding
PVALB	MDD	ENSG00000143384	MCL1	2.78016	0.303981	0.47831	0.633453	0.981577	-5.83444	FALSE	574406	MCL1 apoptosis regulator, BCL2 family member [Source:HGNC Symbol;Acc:HGNC:6943]	protein_coding
PVALB	MDD	ENSG00000143387	CTSK	1.79573	-1.39077	-1.84776	0.0675323	0.807568	-4.20918	FALSE	1513	cathepsin K [Source:HGNC Symbol;Acc:HGNC:2536]	protein_coding
PVALB	MDD	ENSG00000143390	RFX5	4.18146	-0.545268	-1.73282	0.0861489	0.835835	-4.88628	FALSE	5993	regulatory factor X5 [Source:HGNC Symbol;Acc:HGNC:9986]	protein_coding
PVALB	MDD	ENSG00000143393	PI4KB	5.54535	-0.243733	-1.25007	0.214131	0.913638	-6.11544	FALSE	5298	phosphatidylinositol 4-kinase beta [Source:HGNC Symbol;Acc:HGNC:8984]	protein_coding
PVALB	MDD	ENSG00000143398	PIP5K1A	5.64144	-0.0818619	-0.497562	0.619863	0.980179	-6.79266	FALSE	8394	phosphatidylinositol-4-phosphate 5-kinase type 1 alpha [Source:HGNC Symbol;Acc:HGNC:8994]	protein_coding
PVALB	MDD	ENSG00000143401	ANP32E	3.60608	0.144002	0.349078	0.72775	0.990075	-6.15947	FALSE	81611	acidic nuclear phosphoprotein 32 family member E [Source:HGNC Symbol;Acc:HGNC:16673]	protein_coding
PVALB	MDD	ENSG00000143409	MINDY1	0.310852	-1.52194	-1.66988	0.0980076	0.843711	-4.40761	FALSE	55793	MINDY lysine 48 deubiquitinase 1 [Source:HGNC Symbol;Acc:HGNC:25648]	protein_coding
PVALB	MDD	ENSG00000143412	ANXA9	-1.94524	-0.646698	-0.55401	0.580784	0.974788	-5.27062	FALSE	8416	annexin A9 [Source:HGNC Symbol;Acc:HGNC:547]	protein_coding
PVALB	MDD	ENSG00000143416	SELENBP1	-3.44505	0.296754	0.260878	0.794712	0.995372	-5.37493	FALSE	8991	selenium binding protein 1 [Source:HGNC Symbol;Acc:HGNC:10719]	protein_coding
PVALB	MDD	ENSG00000143418	CERS2	1.03613	-0.168865	-0.215044	0.830162	0.996648	-5.66719	FALSE	29956	ceramide synthase 2 [Source:HGNC Symbol;Acc:HGNC:14076]	protein_coding
PVALB	MDD	ENSG00000143420	ENSA	6.88929	0.0155403	0.139187	0.889577	0.99813	-7.46228	FALSE	2029	endosulfine alpha [Source:HGNC Symbol;Acc:HGNC:3360]	protein_coding
PVALB	MDD	ENSG00000143429	LSP1P4	2.14836	-0.141715	-0.199715	0.842101	0.997855	-5.74312	FALSE	654342	LSP1 pseudogene 4 [Source:HGNC Symbol;Acc:HGNC:53915]	transcribed_unprocessed_pseudogene
PVALB	MDD	ENSG00000143434	SEMA6C	5.62985	0.0475943	0.241105	0.809957	0.995372	-6.85405	FALSE	10500	semaphorin 6C [Source:HGNC Symbol;Acc:HGNC:10740]	protein_coding
PVALB	MDD	ENSG00000143436	MRPL9	1.02989	-1.35041	-1.54694	0.124972	0.870328	-4.56528	FALSE	65005	mitochondrial ribosomal protein L9 [Source:HGNC Symbol;Acc:HGNC:14277]	protein_coding
PVALB	MDD	ENSG00000143437	ARNT	5.80007	0.164072	0.976957	0.330901	0.948199	-6.46725	FALSE	405	aryl hydrocarbon receptor nuclear translocator [Source:HGNC Symbol;Acc:HGNC:700]	protein_coding
PVALB	MDD	ENSG00000143442	POGZ	7.05328	0.0830513	0.845702	0.399697	0.959861	-7.14807	FALSE	23126	pogo transposable element derived with ZNF domain [Source:HGNC Symbol;Acc:HGNC:18801]	protein_coding
PVALB	MDD	ENSG00000143443	C1orf56	-1.79208	-1.18824	-1.02641	0.307124	0.939299	-4.973	FALSE	54964	chromosome 1 open reading frame 56 [Source:HGNC Symbol;Acc:HGNC:26045]	protein_coding
PVALB	MDD	ENSG00000143450	OAZ3	-2.84132	0.609197	0.552023	0.582139	0.975313	-5.27196	FALSE	51686	ornithine decarboxylase antizyme 3 [Source:HGNC Symbol;Acc:HGNC:8097]	protein_coding
PVALB	MDD	ENSG00000143452	HORMAD1	-2.22707	-0.564646	-0.541592	0.58928	0.978131	-5.35309	FALSE	84072	HORMA domain containing 1 [Source:HGNC Symbol;Acc:HGNC:25245]	protein_coding
PVALB	MDD	ENSG00000143457	GOLPH3L	2.74261	-0.516007	-0.899779	0.370356	0.95834	-5.57509	FALSE	55204	golgi phosphoprotein 3 like [Source:HGNC Symbol;Acc:HGNC:24882]	protein_coding
PVALB	MDD	ENSG00000143458	GABPB2	3.79044	-0.124606	-0.36732	0.714141	0.988371	-6.19718	FALSE	126626	GA binding protein transcription factor subunit beta 2 [Source:HGNC Symbol;Acc:HGNC:28441]	protein_coding
PVALB	MDD	ENSG00000143469	SYT14	7.7203	-0.0606083	-0.658137	0.511932	0.969183	-7.63717	FALSE	255928	synaptotagmin 14 [Source:HGNC Symbol;Acc:HGNC:23143]	protein_coding
PVALB	MDD	ENSG00000143473	KCNH1	8.23568	-0.076477	-0.871208	0.386379	0.959861	-7.78173	FALSE	3756	potassium voltage-gated channel subfamily H member 1 [Source:HGNC Symbol;Acc:HGNC:6250]	protein_coding
PVALB	MDD	ENSG00000143476	DTL	-0.381157	0.154376	0.164841	0.869395	0.99813	-5.56394	FALSE	51514	denticleless E3 ubiquitin protein ligase homolog [Source:HGNC Symbol;Acc:HGNC:30288]	protein_coding
PVALB	MDD	ENSG00000143479	DYRK3	0.358636	0.0557889	0.0563505	0.955173	0.99813	-5.50505	FALSE	8444	dual specificity tyrosine phosphorylation regulated kinase 3 [Source:HGNC Symbol;Acc:HGNC:3094]	protein_coding
PVALB	MDD	ENSG00000143486	EIF2D	3.79339	0.0353741	0.1036	0.91769	0.99813	-6.26596	FALSE	1939	eukaryotic translation initiation factor 2D [Source:HGNC Symbol;Acc:HGNC:6583]	protein_coding
PVALB	MDD	ENSG00000143493	INTS7	4.50607	-0.0938405	-0.327409	0.744029	0.991556	-6.42537	FALSE	25896	integrator complex subunit 7 [Source:HGNC Symbol;Acc:HGNC:24484]	protein_coding
PVALB	MDD	ENSG00000143494	VASH2	0.695691	1.24244	1.16318	0.247467	0.925104	-4.93017	FALSE	79805	vasohibin 2 [Source:HGNC Symbol;Acc:HGNC:25723]	protein_coding
PVALB	MDD	ENSG00000143498	TAF1A	1.38089	-0.405703	-0.547656	0.585124	0.976242	-5.60134	FALSE	9015	TATA-box binding protein associated factor, RNA polymerase I subunit A [Source:HGNC Symbol;Acc:HGNC:11532]	protein_coding
PVALB	MDD	ENSG00000143499	SMYD2	4.2591	-0.185002	-0.470045	0.639326	0.981713	-6.28894	FALSE	56950	SET and MYND domain containing 2 [Source:HGNC Symbol;Acc:HGNC:20982]	protein_coding
PVALB	MDD	ENSG00000143502	SUSD4	7.44456	0.0261988	0.254691	0.799474	0.995372	-7.65473	FALSE	55061	sushi domain containing 4 [Source:HGNC Symbol;Acc:HGNC:25470]	protein_coding
PVALB	MDD	ENSG00000143507	DUSP10	5.72237	-0.221656	-1.20893	0.229484	0.915415	-6.24534	FALSE	11221	dual specificity phosphatase 10 [Source:HGNC Symbol;Acc:HGNC:3065]	protein_coding
PVALB	MDD	ENSG00000143512	HHIPL2	-2.51714	-0.840846	-0.868316	0.387259	0.959861	-5.13066	FALSE	79802	HHIP like 2 [Source:HGNC Symbol;Acc:HGNC:25842]	protein_coding
PVALB	MDD	ENSG00000143514	TP53BP2	3.91199	-0.0827988	-0.24888	0.803953	0.995372	-6.30608	FALSE	7159	tumor protein p53 binding protein 2 [Source:HGNC Symbol;Acc:HGNC:12000]	protein_coding
PVALB	MDD	ENSG00000143515	ATP8B2	6.28347	-0.0238392	-0.181847	0.856063	0.99813	-7.15215	FALSE	57198	ATPase phospholipid transporting 8B2 [Source:HGNC Symbol;Acc:HGNC:13534]	protein_coding
PVALB	MDD	ENSG00000143520	FLG2	-3.07875	0.903767	0.842065	0.40172	0.959861	-5.12406	FALSE	388698	filaggrin 2 [Source:HGNC Symbol;Acc:HGNC:33276]	protein_coding
PVALB	MDD	ENSG00000143537	ADAM15	3.5192	-0.0235744	-0.0643974	0.94878	0.99813	-6.23211	FALSE	8751	ADAM metallopeptidase domain 15 [Source:HGNC Symbol;Acc:HGNC:193]	protein_coding
PVALB	MDD	ENSG00000143543	JTB	-1.56885	-0.28706	-0.241544	0.809619	0.995372	-5.37815	FALSE	10899	jumping translocation breakpoint [Source:HGNC Symbol;Acc:HGNC:6201]	protein_coding
PVALB	MDD	ENSG00000143549	TPM3	6.13205	-0.232354	-1.48474	0.140694	0.880509	-5.96048	FALSE	7170	tropomyosin 3 [Source:HGNC Symbol;Acc:HGNC:12012]	protein_coding
PVALB	MDD	ENSG00000143552	NUP210L	3.00213	0.452404	0.788055	0.432491	0.960849	-5.66331	FALSE	91181	nucleoporin 210 like [Source:HGNC Symbol;Acc:HGNC:29915]	protein_coding
PVALB	MDD	ENSG00000143553	SNAPIN	-0.838834	3.09712	2.63847	0.0096323	0.524827	-2.68812	FALSE	23557	SNAP associated protein [Source:HGNC Symbol;Acc:HGNC:17145]	protein_coding
PVALB	MDD	ENSG00000143554	SLC27A3	0.328893	1.25665	1.30046	0.196372	0.905641	-4.82019	FALSE	11000	solute carrier family 27 member 3 [Source:HGNC Symbol;Acc:HGNC:10997]	protein_coding
PVALB	MDD	ENSG00000143569	UBAP2L	6.60652	0.0726144	0.588071	0.557784	0.973435	-7.15263	FALSE	9898	ubiquitin associated protein 2 like [Source:HGNC Symbol;Acc:HGNC:29877]	protein_coding
PVALB	MDD	ENSG00000143575	HAX1	3.31822	0.141245	0.344517	0.731166	0.990207	-6.1344	FALSE	10456	HCLS1 associated protein X-1 [Source:HGNC Symbol;Acc:HGNC:16915]	protein_coding
PVALB	MDD	ENSG00000143590	EFNA3	0.735599	-0.619736	-0.672931	0.502512	0.967499	-5.40978	FALSE	1944	ephrin A3 [Source:HGNC Symbol;Acc:HGNC:3223]	protein_coding
PVALB	MDD	ENSG00000143603	KCNN3	4.05245	-0.539569	-1.49797	0.137227	0.877795	-5.34361	FALSE	3782	potassium calcium-activated channel subfamily N member 3 [Source:HGNC Symbol;Acc:HGNC:6292]	protein_coding
PVALB	MDD	ENSG00000143612	C1orf43	4.57065	-0.293174	-1.08931	0.278585	0.930778	-5.88401	FALSE	25912	chromosome 1 open reading frame 43 [Source:HGNC Symbol;Acc:HGNC:29876]	protein_coding
PVALB	MDD	ENSG00000143614	GATAD2B	6.52025	-0.189273	-1.53359	0.128225	0.874092	-6.10363	FALSE	57459	GATA zinc finger domain containing 2B [Source:HGNC Symbol;Acc:HGNC:30778]	protein_coding
PVALB	MDD	ENSG00000143621	ILF2	2.37281	-0.476205	-0.866281	0.388368	0.959861	-5.5241	FALSE	3608	interleukin enhancer binding factor 2 [Source:HGNC Symbol;Acc:HGNC:6037]	protein_coding
PVALB	MDD	ENSG00000143622	RIT1	1.17957	0.449686	0.524616	0.600988	0.978683	-5.54342	FALSE	6016	Ras like without CAAX 1 [Source:HGNC Symbol;Acc:HGNC:10023]	protein_coding
PVALB	MDD	ENSG00000143624	INTS3	6.39309	0.0430409	0.328278	0.743374	0.991556	-7.11698	FALSE	65123	integrator complex subunit 3 [Source:HGNC Symbol;Acc:HGNC:26153]	protein_coding
PVALB	MDD	ENSG00000143627	PKLR	-2.62893	-1.2694	-1.16728	0.245817	0.924237	-4.85001	FALSE	5313	pyruvate kinase L/R [Source:HGNC Symbol;Acc:HGNC:9020]	protein_coding
PVALB	MDD	ENSG00000143630	HCN3	4.49156	-0.356633	-1.40318	0.163598	0.892175	-5.5306	FALSE	57657	hyperpolarization activated cyclic nucleotide gated potassium channel 3 [Source:HGNC Symbol;Acc:HGNC:19183]	protein_coding
PVALB	MDD	ENSG00000143631	FLG	-0.156764	-0.525126	-0.506724	0.613442	0.978683	-5.3955	FALSE	2312	filaggrin [Source:HGNC Symbol;Acc:HGNC:3748]	protein_coding
PVALB	MDD	ENSG00000143633	C1orf131	2.02987	-1.06494	-1.70562	0.0911207	0.841381	-4.53211	FALSE	128061	chromosome 1 open reading frame 131 [Source:HGNC Symbol;Acc:HGNC:25332]	protein_coding
PVALB	MDD	ENSG00000143641	GALNT2	7.616	-0.0707856	-0.799434	0.425895	0.960849	-7.43816	FALSE	2590	polypeptide N-acetylgalactosaminyltransferase 2 [Source:HGNC Symbol;Acc:HGNC:4124]	protein_coding
PVALB	MDD	ENSG00000143643	TTC13	6.08011	-0.18758	-1.18445	0.238987	0.921804	-6.36366	FALSE	79573	tetratricopeptide repeat domain 13 [Source:HGNC Symbol;Acc:HGNC:26204]	protein_coding
PVALB	MDD	ENSG00000143653	SCCPDH	4.00451	-0.44898	-0.901862	0.369729	0.95834	-5.97351	FALSE	51097	saccharopine dehydrogenase (putative) [Source:HGNC Symbol;Acc:HGNC:24275]	protein_coding
PVALB	MDD	ENSG00000143669	LYST	7.05581	0.0403917	0.407029	0.684839	0.986367	-7.45416	FALSE	1130	lysosomal trafficking regulator [Source:HGNC Symbol;Acc:HGNC:1968]	protein_coding
PVALB	MDD	ENSG00000143674	MAP3K21	4.29431	-0.139869	-0.493744	0.622547	0.980995	-6.36524	FALSE	84451	mitogen-activated protein kinase kinase kinase 21 [Source:HGNC Symbol;Acc:HGNC:29798]	protein_coding
PVALB	MDD	ENSG00000143702	CEP170	7.01797	-0.0458903	-0.474664	0.636041	0.981713	-7.37383	FALSE	9859	centrosomal protein 170 [Source:HGNC Symbol;Acc:HGNC:28920]	protein_coding
PVALB	MDD	ENSG00000143702	CEP170	7.01797	-0.0458903	-0.474664	0.636041	0.981713	-7.37383	FALSE	645455	centrosomal protein 170 [Source:HGNC Symbol;Acc:HGNC:28920]	protein_coding
PVALB	MDD	ENSG00000143727	ACP1	4.12579	0.120591	0.409063	0.683351	0.986241	-6.29354	FALSE	52	acid phosphatase 1 [Source:HGNC Symbol;Acc:HGNC:122]	protein_coding
PVALB	MDD	ENSG00000143740	SNAP47	5.084	-0.301563	-1.23427	0.219936	0.915024	-5.98874	FALSE	116841	synaptosome associated protein 47 [Source:HGNC Symbol;Acc:HGNC:30669]	protein_coding
PVALB	MDD	ENSG00000143742	SRP9	3.23185	0.171424	0.341964	0.733081	0.990207	-6.00695	FALSE	6726	signal recognition particle 9 [Source:HGNC Symbol;Acc:HGNC:11304]	protein_coding
PVALB	MDD	ENSG00000143748	NVL	4.54442	-0.482215	-1.89209	0.0613135	0.796535	-4.71456	FALSE	4931	nuclear VCP like [Source:HGNC Symbol;Acc:HGNC:8070]	protein_coding
PVALB	MDD	ENSG00000143751	SDE2	1.24105	-0.467655	-0.570013	0.569921	0.973435	-5.54578	FALSE	163859	SDE2 telomere maintenance homolog [Source:HGNC Symbol;Acc:HGNC:26643]	protein_coding
PVALB	MDD	ENSG00000143753	DEGS1	2.96229	0.122049	0.269973	0.787726	0.995372	-6.12412	FALSE	8560	delta 4-desaturase, sphingolipid 1 [Source:HGNC Symbol;Acc:HGNC:13709]	protein_coding
PVALB	MDD	ENSG00000143756	FBXO28	4.25668	-0.23486	-0.700365	0.485293	0.965108	-6.13632	FALSE	23219	F-box protein 28 [Source:HGNC Symbol;Acc:HGNC:29046]	protein_coding
PVALB	MDD	ENSG00000143761	ARF1	6.4025	-0.0537646	-0.399151	0.690616	0.986512	-7.11346	FALSE	375	ADP ribosylation factor 1 [Source:HGNC Symbol;Acc:HGNC:652]	protein_coding
PVALB	MDD	ENSG00000143771	CNIH4	2.94661	0.0273841	0.0576007	0.954179	0.99813	-6.0285	FALSE	29097	cornichon family AMPA receptor auxiliary protein 4 [Source:HGNC Symbol;Acc:HGNC:25013]	protein_coding
PVALB	MDD	ENSG00000143772	ITPKB	4.07354	0.240291	0.652034	0.515845	0.969698	-6.06383	FALSE	3707	inositol-trisphosphate 3-kinase B [Source:HGNC Symbol;Acc:HGNC:6179]	protein_coding
PVALB	MDD	ENSG00000143774	GUK1	5.48259	-0.370584	-1.74113	0.0846745	0.835835	-5.35604	FALSE	2987	guanylate kinase 1 [Source:HGNC Symbol;Acc:HGNC:4693]	protein_coding
PVALB	MDD	ENSG00000143776	CDC42BPA	8.47905	-0.0586538	-1.09579	0.27575	0.930778	-7.77635	FALSE	8476	CDC42 binding protein kinase alpha [Source:HGNC Symbol;Acc:HGNC:1737]	protein_coding
PVALB	MDD	ENSG00000143786	CNIH3	6.07222	-0.0834337	-0.543444	0.588009	0.977269	-6.88387	FALSE	149111	cornichon family AMPA receptor auxiliary protein 3 [Source:HGNC Symbol;Acc:HGNC:26802]	protein_coding
PVALB	MDD	ENSG00000143793	C1orf35	3.13798	0.222857	0.420574	0.674951	0.984616	-5.94152	FALSE	79169	chromosome 1 open reading frame 35 [Source:HGNC Symbol;Acc:HGNC:19032]	protein_coding
PVALB	MDD	ENSG00000143797	MBOAT2	5.98777	-0.00651691	-0.0367619	0.970747	0.999155	-7.06068	FALSE	129642	membrane bound O-acyltransferase domain containing 2 [Source:HGNC Symbol;Acc:HGNC:25193]	protein_coding
PVALB	MDD	ENSG00000143799	PARP1	5.91035	-0.0495789	-0.317652	0.751398	0.992455	-7.00343	FALSE	142	poly(ADP-ribose) polymerase 1 [Source:HGNC Symbol;Acc:HGNC:270]	protein_coding
PVALB	MDD	ENSG00000143801	PSEN2	4.53522	-0.621665	-2.22108	0.0285552	0.676675	-4.06706	FALSE	5664	presenilin 2 [Source:HGNC Symbol;Acc:HGNC:9509]	protein_coding
PVALB	MDD	ENSG00000143811	PYCR2	2.37302	-0.787028	-1.55262	0.12361	0.869252	-4.88271	FALSE	29920	pyrroline-5-carboxylate reductase 2 [Source:HGNC Symbol;Acc:HGNC:30262]	protein_coding
PVALB	MDD	ENSG00000143815	LBR	2.12184	-0.284746	-0.385694	0.700526	0.988285	-5.70068	FALSE	3930	lamin B receptor [Source:HGNC Symbol;Acc:HGNC:6518]	protein_coding
PVALB	MDD	ENSG00000143816	WNT9A	-1.47541	-0.18018	-0.182383	0.855644	0.99813	-5.46948	FALSE	7483	Wnt family member 9A [Source:HGNC Symbol;Acc:HGNC:12778]	protein_coding
PVALB	MDD	ENSG00000143819	EPHX1	1.86907	-0.953455	-1.38384	0.169427	0.895564	-4.94927	FALSE	2052	epoxide hydrolase 1 [Source:HGNC Symbol;Acc:HGNC:3401]	protein_coding
PVALB	MDD	ENSG00000143839	REN	-0.635037	-0.611445	-0.702084	0.484225	0.965108	-5.317	FALSE	5972	renin [Source:HGNC Symbol;Acc:HGNC:9958]	protein_coding
PVALB	MDD	ENSG00000143842	SOX13	0.834817	0.445212	0.477519	0.634014	0.981713	-5.45128	FALSE	9580	SRY-box transcription factor 13 [Source:HGNC Symbol;Acc:HGNC:11192]	protein_coding
PVALB	MDD	ENSG00000143845	ETNK2	-0.731207	0.69266	0.569887	0.570007	0.973435	-5.27321	FALSE	55224	ethanolamine kinase 2 [Source:HGNC Symbol;Acc:HGNC:25575]	protein_coding
PVALB	MDD	ENSG00000143847	PPFIA4	7.75182	0.129188	1.46345	0.146418	0.885497	-6.76532	FALSE	8497	PTPRF interacting protein alpha 4 [Source:HGNC Symbol;Acc:HGNC:9248]	protein_coding
PVALB	MDD	ENSG00000143850	PLEKHA6	7.67884	-0.108459	-0.932443	0.353909	0.951552	-7.40196	FALSE	22874	pleckstrin homology domain containing A6 [Source:HGNC Symbol;Acc:HGNC:17053]	protein_coding
PVALB	MDD	ENSG00000143851	PTPN7	-2.42753	-0.0960156	-0.0893051	0.929014	0.99813	-5.41419	FALSE	5778	protein tyrosine phosphatase non-receptor type 7 [Source:HGNC Symbol;Acc:HGNC:9659]	protein_coding
PVALB	MDD	ENSG00000143858	SYT2	5.87241	-0.0311094	-0.164527	0.869642	0.99813	-7.01886	FALSE	127833	synaptotagmin 2 [Source:HGNC Symbol;Acc:HGNC:11510]	protein_coding
PVALB	MDD	ENSG00000143862	ARL8A	4.99077	-0.194372	-0.847221	0.398854	0.959861	-6.32009	FALSE	127829	ADP ribosylation factor like GTPase 8A [Source:HGNC Symbol;Acc:HGNC:25192]	protein_coding
PVALB	MDD	ENSG00000143869	GDF7	-0.8872	-2.50168	-2.38884	0.0187389	0.617124	-3.16489	FALSE	151449	growth differentiation factor 7 [Source:HGNC Symbol;Acc:HGNC:4222]	protein_coding
PVALB	MDD	ENSG00000143870	PDIA6	4.55993	0.175815	0.591352	0.555592	0.973435	-6.31136	FALSE	10130	protein disulfide isomerase family A member 6 [Source:HGNC Symbol;Acc:HGNC:30168]	protein_coding
PVALB	MDD	ENSG00000143878	RHOB	4.76404	-0.175255	-0.529967	0.597286	0.978683	-6.37245	FALSE	388	ras homolog family member B [Source:HGNC Symbol;Acc:HGNC:668]	protein_coding
PVALB	MDD	ENSG00000143882	ATP6V1C2	-0.613029	0.853476	0.812937	0.418146	0.960849	-5.20803	FALSE	245973	ATPase H+ transporting V1 subunit C2 [Source:HGNC Symbol;Acc:HGNC:18264]	protein_coding
PVALB	MDD	ENSG00000143889	HNRNPLL	4.37909	0.208498	0.648822	0.517911	0.969698	-6.2215	FALSE	92906	heterogeneous nuclear ribonucleoprotein L like [Source:HGNC Symbol;Acc:HGNC:25127]	protein_coding
PVALB	MDD	ENSG00000143891	GALM	1.89896	-0.100983	-0.136191	0.891939	0.99813	-5.72841	FALSE	130589	galactose mutarotase [Source:HGNC Symbol;Acc:HGNC:24063]	protein_coding
PVALB	MDD	ENSG00000143919	CAMKMT	5.96344	0.132795	0.711123	0.47863	0.965108	-6.78913	FALSE	79823	calmodulin-lysine N-methyltransferase [Source:HGNC Symbol;Acc:HGNC:26276]	protein_coding
PVALB	MDD	ENSG00000143921	ABCG8	1.42438	-1.53867	-1.93332	0.0559677	0.78425	-4.04671	FALSE	64241	ATP binding cassette subfamily G member 8 [Source:HGNC Symbol;Acc:HGNC:13887]	protein_coding
PVALB	MDD	ENSG00000143924	EML4	5.71738	-0.0845451	-0.411281	0.681729	0.986069	-6.83014	FALSE	27436	EMAP like 4 [Source:HGNC Symbol;Acc:HGNC:1316]	protein_coding
PVALB	MDD	ENSG00000143933	CALM2	6.45356	0.00235678	0.0159867	0.987276	0.999155	-7.22402	FALSE	805	calmodulin 2 [Source:HGNC Symbol;Acc:HGNC:1445]	protein_coding
PVALB	MDD	ENSG00000143947	RPS27A	3.4492	0.12295	0.299687	0.765025	0.993342	-6.06255	FALSE	6233	ribosomal protein S27a [Source:HGNC Symbol;Acc:HGNC:10417]	protein_coding
PVALB	MDD	ENSG00000143951	WDPCP	7.34563	-0.314679	-3.06419	0.00279202	0.315917	-3.14685	FALSE	51057	WD repeat containing planar cell polarity effector [Source:HGNC Symbol;Acc:HGNC:28027]	protein_coding
PVALB	MDD	ENSG00000143952	VPS54	6.22132	0.00959578	0.0718182	0.942887	0.99813	-7.11188	FALSE	51542	VPS54 subunit of GARP complex [Source:HGNC Symbol;Acc:HGNC:18652]	protein_coding
PVALB	MDD	ENSG00000143970	ASXL2	6.00108	-0.127534	-0.835913	0.405157	0.959861	-6.69825	FALSE	55252	ASXL transcriptional regulator 2 [Source:HGNC Symbol;Acc:HGNC:23805]	protein_coding
PVALB	MDD	ENSG00000143971	ETAA1	1.59614	-0.134037	-0.21106	0.833261	0.996821	-5.76777	FALSE	54465	ETAA1 activator of ATR kinase [Source:HGNC Symbol;Acc:HGNC:24648]	protein_coding
PVALB	MDD	ENSG00000143977	SNRPG	0.580662	-2.68121	-2.81378	0.00587498	0.426975	-2.29067	FALSE	6637	small nuclear ribonucleoprotein polypeptide G [Source:HGNC Symbol;Acc:HGNC:11163]	protein_coding
PVALB	MDD	ENSG00000143994	ABHD1	-1.21351	-0.0097448	-0.00817539	0.993493	0.999591	-5.39955	FALSE	84696	abhydrolase domain containing 1 [Source:HGNC Symbol;Acc:HGNC:17553]	protein_coding
PVALB	MDD	ENSG00000143995	MEIS1	1.9046	-1.02893	-1.64549	0.102946	0.847604	-4.62263	FALSE	4211	Meis homeobox 1 [Source:HGNC Symbol;Acc:HGNC:7000]	protein_coding
PVALB	MDD	ENSG00000144021	CIAO1	5.53852	-0.147464	-0.798968	0.426164	0.960849	-6.55724	FALSE	9391	cytosolic iron-sulfur assembly component 1 [Source:HGNC Symbol;Acc:HGNC:14280]	protein_coding
PVALB	MDD	ENSG00000144026	ZNF514	4.23432	0.19703	0.653135	0.515138	0.969698	-6.20015	FALSE	84874	zinc finger protein 514 [Source:HGNC Symbol;Acc:HGNC:25894]	protein_coding
PVALB	MDD	ENSG00000144028	SNRNP200	6.5539	0.143112	1.15076	0.252519	0.927394	-6.62413	FALSE	23020	small nuclear ribonucleoprotein U5 subunit 200 [Source:HGNC Symbol;Acc:HGNC:30859]	protein_coding
PVALB	MDD	ENSG00000144029	MRPS5	6.06331	-0.0178615	-0.137471	0.890929	0.99813	-7.13917	FALSE	64969	mitochondrial ribosomal protein S5 [Source:HGNC Symbol;Acc:HGNC:14498]	protein_coding
PVALB	MDD	ENSG00000144034	TPRKB	1.19673	0.0767921	0.103529	0.917747	0.99813	-5.71216	FALSE	51002	TP53RK binding protein [Source:HGNC Symbol;Acc:HGNC:24259]	protein_coding
PVALB	MDD	ENSG00000144036	EXOC6B	8.58931	-0.0571375	-0.788162	0.433207	0.960849	-8.1243	FALSE	23233	exocyst complex component 6B [Source:HGNC Symbol;Acc:HGNC:17085]	protein_coding
PVALB	MDD	ENSG00000144040	SFXN5	7.62518	-0.257412	-2.80196	0.00607834	0.43752	-3.95141	FALSE	94097	sideroflexin 5 [Source:HGNC Symbol;Acc:HGNC:16073]	protein_coding
PVALB	MDD	ENSG00000144043	TEX261	2.66179	0.182313	0.371719	0.710873	0.988371	-5.9601	FALSE	113419	testis expressed 261 [Source:HGNC Symbol;Acc:HGNC:30712]	protein_coding
PVALB	MDD	ENSG00000144045	DQX1	-3.558	2.07839	2.047	0.0432271	0.74844	-3.75088	FALSE	165545	DEAQ-box RNA dependent ATPase 1 [Source:HGNC Symbol;Acc:HGNC:20410]	protein_coding
PVALB	MDD	ENSG00000144048	DUSP11	2.53404	0.408655	0.772617	0.441535	0.960849	-5.6884	FALSE	8446	dual specificity phosphatase 11 [Source:HGNC Symbol;Acc:HGNC:3066]	protein_coding
PVALB	MDD	ENSG00000144057	ST6GAL2	5.98398	-0.0431647	-0.217017	0.828628	0.996386	-6.97153	FALSE	84620	ST6 beta-galactoside alpha-2,6-sialyltransferase 2 [Source:HGNC Symbol;Acc:HGNC:10861]	protein_coding
PVALB	MDD	ENSG00000144061	NPHP1	3.56972	0.163869	0.357188	0.721689	0.988997	-6.09614	FALSE	4867	nephrocystin 1 [Source:HGNC Symbol;Acc:HGNC:7905]	protein_coding
PVALB	MDD	ENSG00000144063	MALL	-2.96083	-0.289181	-0.333644	0.739332	0.990824	-5.41844	FALSE	7851	mal, T cell differentiation protein like [Source:HGNC Symbol;Acc:HGNC:6818]	protein_coding
PVALB	MDD	ENSG00000144115	THNSL2	-0.565917	0.556398	0.551921	0.582209	0.975313	-5.33261	FALSE	55258	threonine synthase like 2 [Source:HGNC Symbol;Acc:HGNC:25602]	protein_coding
PVALB	MDD	ENSG00000144118	RALB	5.51069	-0.0568956	-0.267235	0.789828	0.995372	-6.82808	FALSE	5899	RAS like proto-oncogene B [Source:HGNC Symbol;Acc:HGNC:9840]	protein_coding
PVALB	MDD	ENSG00000144120	TMEM177	2.80725	0.167804	0.308625	0.758236	0.992894	-5.93878	FALSE	80775	transmembrane protein 177 [Source:HGNC Symbol;Acc:HGNC:28143]	protein_coding
PVALB	MDD	ENSG00000144134	RABL2A	4.32655	-0.0103826	-0.037556	0.970115	0.999155	-6.39764	FALSE	11159	RAB, member of RAS oncogene family like 2A [Source:HGNC Symbol;Acc:HGNC:9799]	protein_coding
PVALB	MDD	ENSG00000144136	SLC20A1	4.41029	-0.434285	-1.51677	0.132417	0.87684	-5.42767	FALSE	6574	solute carrier family 20 member 1 [Source:HGNC Symbol;Acc:HGNC:10946]	protein_coding
PVALB	MDD	ENSG00000144152	FBLN7	6.68025	-0.278242	-1.92611	0.0568723	0.790048	-5.51071	FALSE	129804	fibulin 7 [Source:HGNC Symbol;Acc:HGNC:26740]	protein_coding
PVALB	MDD	ENSG00000144161	ZC3H8	5.59604	0.0449386	0.2613	0.794388	0.995372	-6.87389	FALSE	84524	zinc finger CCCH-type containing 8 [Source:HGNC Symbol;Acc:HGNC:30941]	protein_coding
PVALB	MDD	ENSG00000144188	TRIM43CP	-4.04323	-1.55931	-1.73081	0.0865077	0.835835	-4.21999	FALSE		tripartite motif containing 43C, pseudogene [Source:HGNC Symbol;Acc:HGNC:43981]	unprocessed_pseudogene
PVALB	MDD	ENSG00000144191	CNGA3	-1.87916	-1.8579	-1.81554	0.0723773	0.819214	-4.12536	FALSE	1261	cyclic nucleotide gated channel subunit alpha 3 [Source:HGNC Symbol;Acc:HGNC:2150]	protein_coding
PVALB	MDD	ENSG00000144199	FAHD2B	3.90668	-0.202299	-0.482516	0.630473	0.980995	-6.16486	FALSE	151313	fumarylacetoacetate hydrolase domain containing 2B [Source:HGNC Symbol;Acc:HGNC:25318]	protein_coding
PVALB	MDD	ENSG00000144218	AFF3	8.92254	0.0158172	0.246235	0.806227	0.995372	-8.64317	FALSE	3899	AF4/FMR2 family member 3 [Source:HGNC Symbol;Acc:HGNC:6473]	protein_coding
PVALB	MDD	ENSG00000144224	UBXN4	5.8181	-0.0863454	-0.497868	0.619648	0.980179	-6.83102	FALSE	23190	UBX domain protein 4 [Source:HGNC Symbol;Acc:HGNC:14860]	protein_coding
PVALB	MDD	ENSG00000144227	NXPH2	5.2804	0.347428	1.41719	0.159473	0.892175	-5.79329	FALSE	11249	neurexophilin 2 [Source:HGNC Symbol;Acc:HGNC:8076]	protein_coding
PVALB	MDD	ENSG00000144228	SPOPL	4.33422	-0.168288	-0.558995	0.577389	0.973555	-6.22466	FALSE	339745	speckle type BTB/POZ protein like [Source:HGNC Symbol;Acc:HGNC:27934]	protein_coding
PVALB	MDD	ENSG00000144229	THSD7B	5.86145	-0.124513	-0.485044	0.628706	0.980995	-6.81181	FALSE	80731	thrombospondin type 1 domain containing 7B [Source:HGNC Symbol;Acc:HGNC:29348]	protein_coding
PVALB	MDD	ENSG00000144230	GPR17	-2.38063	-0.420685	-0.352593	0.725121	0.989503	-5.33724	FALSE	2840	G protein-coupled receptor 17 [Source:HGNC Symbol;Acc:HGNC:4471]	protein_coding
PVALB	MDD	ENSG00000144231	POLR2D	2.28651	0.114218	0.185002	0.853595	0.99813	-5.89501	FALSE	5433	RNA polymerase II subunit D [Source:HGNC Symbol;Acc:HGNC:9191]	protein_coding
PVALB	MDD	ENSG00000144233	AMMECR1L	2.94726	-0.750306	-1.58751	0.115491	0.86034	-4.87867	FALSE	83607	AMMECR1 like [Source:HGNC Symbol;Acc:HGNC:28658]	protein_coding
PVALB	MDD	ENSG00000144278	GALNT13	7.20503	-0.0568095	-0.480014	0.632245	0.980995	-7.43935	FALSE	114805	polypeptide N-acetylgalactosaminyltransferase 13 [Source:HGNC Symbol;Acc:HGNC:23242]	protein_coding
PVALB	MDD	ENSG00000144283	PKP4	8.10067	-0.0594457	-0.774567	0.440386	0.960849	-7.77897	FALSE	8502	plakophilin 4 [Source:HGNC Symbol;Acc:HGNC:9026]	protein_coding
PVALB	MDD	ENSG00000144285	SCN1A	7.66327	-0.0122698	-0.135419	0.892547	0.99813	-7.82559	FALSE	6323	sodium voltage-gated channel alpha subunit 1 [Source:HGNC Symbol;Acc:HGNC:10585]	protein_coding
PVALB	MDD	ENSG00000144290	SLC4A10	9.33344	-0.00994196	-0.203674	0.839207	0.997636	-9.1287	FALSE	57282	solute carrier family 4 member 10 [Source:HGNC Symbol;Acc:HGNC:13811]	protein_coding
PVALB	MDD	ENSG00000144306	SCRN3	4.18164	0.429357	1.3062	0.194419	0.905366	-5.5761	FALSE	79634	secernin 3 [Source:HGNC Symbol;Acc:HGNC:30382]	protein_coding
PVALB	MDD	ENSG00000144320	LNPK	5.75408	0.132176	0.832527	0.407055	0.960849	-6.61362	FALSE	80856	lunapark, ER junction formation factor [Source:HGNC Symbol;Acc:HGNC:21610]	protein_coding
PVALB	MDD	ENSG00000144331	ZNF385B	8.24738	-0.25678	-2.54213	0.01326	0.573025	-5.14298	FALSE	151126	zinc finger protein 385B [Source:HGNC Symbol;Acc:HGNC:26332]	protein_coding
PVALB	MDD	ENSG00000144339	TMEFF2	6.12889	0.0783859	0.466781	0.641651	0.981713	-7.00352	FALSE	23671	transmembrane protein with EGF like and two follistatin like domains 2 [Source:HGNC Symbol;Acc:HGNC:11867]	protein_coding
PVALB	MDD	ENSG00000144354	CDCA7	0.896682	-0.262627	-0.33341	0.739509	0.990824	-5.67241	FALSE	83879	cell division cycle associated 7 [Source:HGNC Symbol;Acc:HGNC:14628]	protein_coding
PVALB	MDD	ENSG00000144355	DLX1	6.16378	-0.0821275	-0.477909	0.633737	0.981713	-6.96372	FALSE	1745	distal-less homeobox 1 [Source:HGNC Symbol;Acc:HGNC:2914]	protein_coding
PVALB	MDD	ENSG00000144357	UBR3	7.97175	-0.0129674	-0.184238	0.854192	0.99813	-8.00453	FALSE	130507	ubiquitin protein ligase E3 component n-recognin 3 [Source:HGNC Symbol;Acc:HGNC:30467]	protein_coding
PVALB	MDD	ENSG00000144362	PHOSPHO2	-3.73887	0.00550862	0.00517362	0.995882	0.999891	-5.39768	FALSE	493911	phosphatase, orphan 2 [Source:HGNC Symbol;Acc:HGNC:28316]	protein_coding
PVALB	MDD	ENSG00000144366	GULP1	6.16246	0.305128	1.59826	0.113077	0.86034	-5.77666	FALSE	51454	GULP PTB domain containing engulfment adaptor 1 [Source:HGNC Symbol;Acc:HGNC:18649]	protein_coding
PVALB	MDD	ENSG00000144369	FAM171B	6.54962	0.0220598	0.168725	0.866347	0.99813	-7.27203	FALSE	165215	family with sequence similarity 171 member B [Source:HGNC Symbol;Acc:HGNC:29412]	protein_coding
PVALB	MDD	ENSG00000144381	HSPD1	5.31327	0.144357	0.688516	0.49269	0.966124	-6.59024	FALSE	3329	heat shock protein family D (Hsp60) member 1 [Source:HGNC Symbol;Acc:HGNC:5261]	protein_coding
PVALB	MDD	ENSG00000144395	CCDC150	2.92985	0.0314724	0.05716	0.954529	0.99813	-5.98528	FALSE	284992	coiled-coil domain containing 150 [Source:HGNC Symbol;Acc:HGNC:26834]	protein_coding
PVALB	MDD	ENSG00000144401	METTL21A	2.03946	0.117491	0.174843	0.861549	0.99813	-5.81427	FALSE	151194	methyltransferase 21A, HSPA lysine [Source:HGNC Symbol;Acc:HGNC:30476]	protein_coding
PVALB	MDD	ENSG00000144406	UNC80	8.75275	-0.0997615	-1.63625	0.106143	0.854515	-7.26309	FALSE	285175	unc-80 homolog, NALCN channel complex subunit [Source:HGNC Symbol;Acc:HGNC:26582]	protein_coding
PVALB	MDD	ENSG00000144407	PTH2R	3.96265	-0.47592	-1.03244	0.304306	0.93796	-5.72897	FALSE	5746	parathyroid hormone 2 receptor [Source:HGNC Symbol;Acc:HGNC:9609]	protein_coding
PVALB	MDD	ENSG00000144410	CPO	0.875885	1.45631	1.69546	0.0930375	0.841381	-4.37154	FALSE	130749	carboxypeptidase O [Source:HGNC Symbol;Acc:HGNC:21011]	protein_coding
PVALB	MDD	ENSG00000144426	NBEAL1	5.82333	-0.0602549	-0.360511	0.71921	0.988675	-6.89369	FALSE	65065	neurobeachin like 1 [Source:HGNC Symbol;Acc:HGNC:20681]	protein_coding
PVALB	MDD	ENSG00000144445	KANSL1L	6.06226	-0.205489	-1.27159	0.206408	0.910985	-6.19961	FALSE	151050	KAT8 regulatory NSL complex subunit 1 like [Source:HGNC Symbol;Acc:HGNC:26310]	protein_coding
PVALB	MDD	ENSG00000144451	SPAG16	7.82576	-0.22442	-1.95179	0.05475	0.783616	-6.04608	FALSE	79582	sperm associated antigen 16 [Source:HGNC Symbol;Acc:HGNC:23225]	protein_coding
PVALB	MDD	ENSG00000144452	ABCA12	1.42352	-0.189121	-0.244228	0.807545	0.995372	-5.69762	FALSE	26154	ATP binding cassette subfamily A member 12 [Source:HGNC Symbol;Acc:HGNC:14637]	protein_coding
PVALB	MDD	ENSG00000144455	SUMF1	7.44998	-0.231853	-2.12791	0.0357525	0.715461	-5.50893	FALSE	285362	sulfatase modifying factor 1 [Source:HGNC Symbol;Acc:HGNC:20376]	protein_coding
PVALB	MDD	ENSG00000144455	SUMF1	7.44998	-0.231853	-2.12791	0.0357525	0.715461	-5.50893	FALSE	100130207	sulfatase modifying factor 1 [Source:HGNC Symbol;Acc:HGNC:20376]	protein_coding
PVALB	MDD	ENSG00000144460	NYAP2	7.09682	-0.102981	-0.526452	0.600235	0.978683	-7.35858	FALSE	57624	neuronal tyrosine-phosphorylated phosphoinositide-3-kinase adaptor 2 [Source:HGNC Symbol;Acc:HGNC:29291]	protein_coding
PVALB	MDD	ENSG00000144468	RHBDD1	5.40825	-0.113565	-0.579698	0.563396	0.973435	-6.62243	FALSE	84236	rhomboid domain containing 1 [Source:HGNC Symbol;Acc:HGNC:23081]	protein_coding
PVALB	MDD	ENSG00000144476	ACKR3	-0.201352	0.0811915	0.0722067	0.942579	0.99813	-5.48404	FALSE	57007	atypical chemokine receptor 3 [Source:HGNC Symbol;Acc:HGNC:23692]	protein_coding
PVALB	MDD	ENSG00000144481	TRPM8	1.85473	-0.928881	-1.58921	0.115105	0.86034	-4.69849	FALSE	79054	transient receptor potential cation channel subfamily M member 8 [Source:HGNC Symbol;Acc:HGNC:17961]	protein_coding
PVALB	MDD	ENSG00000144485	HES6	-1.16523	-1.49741	-1.2399	0.217855	0.913638	-4.78383	FALSE	55502	hes family bHLH transcription factor 6 [Source:HGNC Symbol;Acc:HGNC:18254]	protein_coding
PVALB	MDD	ENSG00000144488	ESPNL	-2.56977	-0.959943	-1.03858	0.301455	0.936504	-5.04845	FALSE	339768	espin like [Source:HGNC Symbol;Acc:HGNC:27937]	protein_coding
PVALB	MDD	ENSG00000144504	ANKMY1	5.789	0.0329555	0.171175	0.864425	0.99813	-6.92388	FALSE	51281	ankyrin repeat and MYND domain containing 1 [Source:HGNC Symbol;Acc:HGNC:20987]	protein_coding
PVALB	MDD	ENSG00000144524	COPS7B	4.46942	0.708278	2.3088	0.0229703	0.643473	-3.86947	FALSE	64708	COP9 signalosome subunit 7B [Source:HGNC Symbol;Acc:HGNC:16760]	protein_coding
PVALB	MDD	ENSG00000144535	DIS3L2	7.55794	-0.0014777	-0.0162652	0.987055	0.999155	-7.78125	FALSE	129563	DIS3 like 3'-5' exoribonuclease 2 [Source:HGNC Symbol;Acc:HGNC:28648]	protein_coding
PVALB	MDD	ENSG00000144550	CPNE9	0.279624	-0.0911246	-0.0835345	0.93359	0.99813	-5.50491	FALSE	151835	copine family member 9 [Source:HGNC Symbol;Acc:HGNC:24336]	protein_coding
PVALB	MDD	ENSG00000144554	FANCD2	-0.438971	0.0232596	0.0262173	0.979135	0.999155	-5.55958	FALSE	2177	FA complementation group D2 [Source:HGNC Symbol;Acc:HGNC:3585]	protein_coding
PVALB	MDD	ENSG00000144559	TAMM41	5.84491	-0.0397697	-0.236936	0.813181	0.995402	-6.93195	FALSE	132001	TAM41 mitochondrial translocator assembly and maintenance homolog [Source:HGNC Symbol;Acc:HGNC:25187]	protein_coding
PVALB	MDD	ENSG00000144560	VGLL4	7.30162	0.247323	2.44261	0.0162996	0.600993	-4.70169	FALSE	9686	vestigial like family member 4 [Source:HGNC Symbol;Acc:HGNC:28966]	protein_coding
PVALB	MDD	ENSG00000144566	RAB5A	4.5374	0.586397	1.78785	0.0767679	0.825403	-4.90241	FALSE	5868	RAB5A, member RAS oncogene family [Source:HGNC Symbol;Acc:HGNC:9783]	protein_coding
PVALB	MDD	ENSG00000144567	RETREG2	6.29485	-0.0391592	-0.291859	0.770987	0.994819	-7.12929	FALSE	79137	reticulophagy regulator family member 2 [Source:HGNC Symbol;Acc:HGNC:28450]	protein_coding
PVALB	MDD	ENSG00000144579	CTDSP1	-3.74285	0.631193	0.566942	0.571999	0.973555	-5.27187	FALSE	58190	CTD small phosphatase 1 [Source:HGNC Symbol;Acc:HGNC:21614]	protein_coding
PVALB	MDD	ENSG00000144580	CNOT9	4.52964	-0.214307	-0.845071	0.400048	0.959861	-6.17332	FALSE	9125	CCR4-NOT transcription complex subunit 9 [Source:HGNC Symbol;Acc:HGNC:10445]	protein_coding
PVALB	MDD	ENSG00000144583	MARCHF4	6.84439	0.0551671	0.444219	0.657824	0.981713	-7.28532	FALSE	57574	membrane associated ring-CH-type finger 4 [Source:HGNC Symbol;Acc:HGNC:29269]	protein_coding
PVALB	MDD	ENSG00000144589	STK11IP	3.47196	0.39399	0.842832	0.401293	0.959861	-5.80348	FALSE	114790	serine/threonine kinase 11 interacting protein [Source:HGNC Symbol;Acc:HGNC:19184]	protein_coding
PVALB	MDD	ENSG00000144591	GMPPA	0.0541039	1.79544	1.989	0.0493774	0.769319	-3.88818	FALSE	29926	GDP-mannose pyrophosphorylase A [Source:HGNC Symbol;Acc:HGNC:22923]	protein_coding
PVALB	MDD	ENSG00000144596	GRIP2	7.82562	0.00145423	0.0166041	0.986785	0.999155	-7.92005	FALSE	80852	glutamate receptor interacting protein 2 [Source:HGNC Symbol;Acc:HGNC:23841]	protein_coding
PVALB	MDD	ENSG00000144597	EAF1	2.76435	0.673906	1.45445	0.148889	0.887577	-5.03741	FALSE	85403	ELL associated factor 1 [Source:HGNC Symbol;Acc:HGNC:20907]	protein_coding
PVALB	MDD	ENSG00000144619	CNTN4	9.41714	0.0941603	1.79486	0.0770509	0.826616	-7.62691	FALSE	152330	contactin 4 [Source:HGNC Symbol;Acc:HGNC:2174]	protein_coding
PVALB	MDD	ENSG00000144635	DYNC1LI1	6.18349	-0.0207201	-0.143654	0.886057	0.99813	-7.11224	FALSE	51143	dynein cytoplasmic 1 light intermediate chain 1 [Source:HGNC Symbol;Acc:HGNC:18745]	protein_coding
PVALB	MDD	ENSG00000144642	RBMS3	6.37633	-0.0301334	-0.189948	0.849727	0.99813	-7.13943	FALSE	27303	RNA binding motif single stranded interacting protein 3 [Source:HGNC Symbol;Acc:HGNC:13427]	protein_coding
PVALB	MDD	ENSG00000144644	GADL1	1.26328	-0.329207	-0.444282	0.657779	0.981713	-5.67845	FALSE	339896	glutamate decarboxylase like 1 [Source:HGNC Symbol;Acc:HGNC:27949]	protein_coding
PVALB	MDD	ENSG00000144645	OSBPL10	7.90917	-0.039055	-0.439736	0.661058	0.981713	-7.84175	FALSE	114884	oxysterol binding protein like 10 [Source:HGNC Symbol;Acc:HGNC:16395]	protein_coding
PVALB	MDD	ENSG00000144647	POMGNT2	5.07549	0.154462	0.638614	0.524504	0.969833	-6.47701	FALSE	84892	protein O-linked mannose N-acetylglucosaminyltransferase 2 (beta 1,4-) [Source:HGNC Symbol;Acc:HGNC:25902]	protein_coding
PVALB	MDD	ENSG00000144649	GASK1A	-2.32353	-0.579748	-0.487438	0.626994	0.980995	-5.29234	FALSE	729085	golgi associated kinase 1A [Source:HGNC Symbol;Acc:HGNC:24485]	protein_coding
PVALB	MDD	ENSG00000144655	CSRNP1	-1.06212	-0.239412	-0.204005	0.838756	0.997618	-5.41739	FALSE	64651	cysteine and serine rich nuclear protein 1 [Source:HGNC Symbol;Acc:HGNC:14300]	protein_coding
PVALB	MDD	ENSG00000144659	SLC25A38	2.954	-0.203927	-0.383369	0.702243	0.988285	-5.91737	FALSE	54977	solute carrier family 25 member 38 [Source:HGNC Symbol;Acc:HGNC:26054]	protein_coding
PVALB	MDD	ENSG00000144668	ITGA9	6.60973	0.0260486	0.148747	0.882048	0.99813	-7.29186	FALSE	3680	integrin subunit alpha 9 [Source:HGNC Symbol;Acc:HGNC:6145]	protein_coding
PVALB	MDD	ENSG00000144671	SLC22A14	4.15733	-0.0247213	-0.0770699	0.938719	0.99813	-6.37101	FALSE	9389	solute carrier family 22 member 14 [Source:HGNC Symbol;Acc:HGNC:8495]	protein_coding
PVALB	MDD	ENSG00000144674	GOLGA4	7.16086	0.0258696	0.263206	0.792922	0.995372	-7.56868	FALSE	2803	golgin A4 [Source:HGNC Symbol;Acc:HGNC:4427]	protein_coding
PVALB	MDD	ENSG00000144677	CTDSPL	7.13351	0.0355868	0.307492	0.759095	0.992894	-7.51725	FALSE	10217	CTD small phosphatase like [Source:HGNC Symbol;Acc:HGNC:16890]	protein_coding
PVALB	MDD	ENSG00000144681	STAC	1.83876	-0.743826	-1.05201	0.295278	0.934943	-5.29638	FALSE	6769	SH3 and cysteine rich domain [Source:HGNC Symbol;Acc:HGNC:11353]	protein_coding
PVALB	MDD	ENSG00000144711	IQSEC1	9.64011	-0.212423	-3.78277	0.000326466	0.114576	-2.97661	TRUE	9922	IQ motif and Sec7 domain ArfGEF 1 [Source:HGNC Symbol;Acc:HGNC:29112]	protein_coding
PVALB	MDD	ENSG00000144712	CAND2	6.28147	0.104688	0.777692	0.43855	0.960849	-6.82724	FALSE	23066	cullin associated and neddylation dissociated 2 (putative) [Source:HGNC Symbol;Acc:HGNC:30689]	protein_coding
PVALB	MDD	ENSG00000144713	RPL32	2.67478	0.261492	0.507077	0.613194	0.978683	-5.8326	FALSE	6161	ribosomal protein L32 [Source:HGNC Symbol;Acc:HGNC:10336]	protein_coding
PVALB	MDD	ENSG00000144724	PTPRG	9.37731	-0.0537429	-1.01163	0.315244	0.943998	-8.74157	FALSE	5793	protein tyrosine phosphatase receptor type G [Source:HGNC Symbol;Acc:HGNC:9671]	protein_coding
PVALB	MDD	ENSG00000144730	IL17RD	0.622113	-0.924965	-1.13345	0.259682	0.930282	-5.07663	FALSE	54756	interleukin 17 receptor D [Source:HGNC Symbol;Acc:HGNC:17616]	protein_coding
PVALB	MDD	ENSG00000144736	SHQ1	3.47378	-0.135529	-0.319533	0.749976	0.992455	-6.17598	FALSE	55164	SHQ1, H/ACA ribonucleoprotein assembly factor [Source:HGNC Symbol;Acc:HGNC:25543]	protein_coding
PVALB	MDD	ENSG00000144741	SLC25A26	5.78759	-0.134296	-0.708411	0.480305	0.965108	-6.70519	FALSE	115286	solute carrier family 25 member 26 [Source:HGNC Symbol;Acc:HGNC:20661]	protein_coding
PVALB	MDD	ENSG00000144744	UBA3	4.52273	-0.188418	-0.652767	0.515374	0.969698	-6.27655	FALSE	9039	ubiquitin like modifier activating enzyme 3 [Source:HGNC Symbol;Acc:HGNC:12470]	protein_coding
PVALB	MDD	ENSG00000144746	ARL6IP5	5.00824	-0.148651	-0.663621	0.508429	0.967777	-6.46411	FALSE	10550	ADP ribosylation factor like GTPase 6 interacting protein 5 [Source:HGNC Symbol;Acc:HGNC:16937]	protein_coding
PVALB	MDD	ENSG00000144747	TMF1	4.49633	-0.391135	-1.44	0.152929	0.889297	-5.50597	FALSE	7110	TATA element modulatory factor 1 [Source:HGNC Symbol;Acc:HGNC:11870]	protein_coding
PVALB	MDD	ENSG00000144749	LRIG1	4.65244	-0.0610894	-0.219331	0.82683	0.99573	-6.54273	FALSE	26018	leucine rich repeats and immunoglobulin like domains 1 [Source:HGNC Symbol;Acc:HGNC:17360]	protein_coding
PVALB	MDD	ENSG00000144791	LIMD1	3.10322	0.282429	0.573299	0.567703	0.973435	-5.93974	FALSE	8994	LIM domain containing 1 [Source:HGNC Symbol;Acc:HGNC:6612]	protein_coding
PVALB	MDD	ENSG00000144792	ZNF660	1.89657	0.865206	1.25346	0.212901	0.913617	-5.05298	FALSE	285349	zinc finger protein 660 [Source:HGNC Symbol;Acc:HGNC:26720]	protein_coding
PVALB	MDD	ENSG00000144802	NFKBIZ	3.85295	0.186533	0.482559	0.630442	0.980995	-6.19042	FALSE	64332	NFKB inhibitor zeta [Source:HGNC Symbol;Acc:HGNC:29805]	protein_coding
PVALB	MDD	ENSG00000144810	COL8A1	2.21723	-0.973787	-1.85662	0.0662491	0.807568	-4.36465	FALSE	1295	collagen type VIII alpha 1 chain [Source:HGNC Symbol;Acc:HGNC:2215]	protein_coding
PVALB	MDD	ENSG00000144815	NXPE3	4.99889	-0.101858	-0.414791	0.679165	0.985629	-6.52851	FALSE	91775	neurexophilin and PC-esterase domain family member 3 [Source:HGNC Symbol;Acc:HGNC:28238]	protein_coding
PVALB	MDD	ENSG00000144820	ADGRG7	-0.513624	-2.73933	-3.51393	0.000659654	0.173078	-0.558083	TRUE	84873	adhesion G protein-coupled receptor G7 [Source:HGNC Symbol;Acc:HGNC:19241]	protein_coding
PVALB	MDD	ENSG00000144821	MYH15	3.05399	0.610806	1.24077	0.217534	0.913638	-5.35965	FALSE	22989	myosin heavy chain 15 [Source:HGNC Symbol;Acc:HGNC:31073]	protein_coding
PVALB	MDD	ENSG00000144824	PHLDB2	5.22822	-0.0281583	-0.0926861	0.926335	0.99813	-6.73003	FALSE	90102	pleckstrin homology like domain family B member 2 [Source:HGNC Symbol;Acc:HGNC:29573]	protein_coding
PVALB	MDD	ENSG00000144827	ABHD10	3.46477	-0.44967	-0.936453	0.351251	0.95154	-5.69429	FALSE	55347	abhydrolase domain containing 10, depalmitoylase [Source:HGNC Symbol;Acc:HGNC:25656]	protein_coding
PVALB	MDD	ENSG00000144834	TAGLN3	6.22324	-0.0672826	-0.479664	0.632492	0.980995	-7.05278	FALSE	29114	transgelin 3 [Source:HGNC Symbol;Acc:HGNC:29868]	protein_coding
PVALB	MDD	ENSG00000144837	PLA1A	-2.07177	-0.722692	-0.811481	0.418978	0.960849	-5.22257	FALSE	51365	phospholipase A1 member A [Source:HGNC Symbol;Acc:HGNC:17661]	protein_coding
PVALB	MDD	ENSG00000144840	RABL3	3.02424	-0.193547	-0.383074	0.702461	0.988285	-5.85882	FALSE	285282	RAB, member of RAS oncogene family like 3 [Source:HGNC Symbol;Acc:HGNC:18072]	protein_coding
PVALB	MDD	ENSG00000144843	ADPRH	-4.22539	0.124807	0.123128	0.902248	0.99813	-5.40339	FALSE	141	ADP-ribosylarginine hydrolase [Source:HGNC Symbol;Acc:HGNC:269]	protein_coding
PVALB	MDD	ENSG00000144847	IGSF11	6.867	-0.0832546	-0.666032	0.506893	0.967513	-7.22311	FALSE	152404	immunoglobulin superfamily member 11 [Source:HGNC Symbol;Acc:HGNC:16669]	protein_coding
PVALB	MDD	ENSG00000144848	ATG3	2.83964	-0.31775	-0.637042	0.525523	0.969833	-5.94855	FALSE	64422	autophagy related 3 [Source:HGNC Symbol;Acc:HGNC:20962]	protein_coding
PVALB	MDD	ENSG00000144852	NR1I2	-3.82622	-0.661325	-0.655961	0.513326	0.969524	-5.23739	FALSE	8856	nuclear receptor subfamily 1 group I member 2 [Source:HGNC Symbol;Acc:HGNC:7968]	protein_coding
PVALB	MDD	ENSG00000144857	BOC	2.0718	0.247184	0.395172	0.693541	0.987384	-5.77091	FALSE	91653	BOC cell adhesion associated, oncogene regulated [Source:HGNC Symbol;Acc:HGNC:17173]	protein_coding
PVALB	MDD	ENSG00000144867	SRPRB	2.77687	1.34554	2.22586	0.0282226	0.676675	-3.65865	FALSE	58477	SRP receptor subunit beta [Source:HGNC Symbol;Acc:HGNC:24085]	protein_coding
PVALB	MDD	ENSG00000144868	TMEM108	9.21697	-0.100311	-1.57674	0.119426	0.86544	-7.84359	FALSE	66000	transmembrane protein 108 [Source:HGNC Symbol;Acc:HGNC:28451]	protein_coding
PVALB	MDD	ENSG00000144891	AGTR1	-2.60316	-1.35214	-1.44434	0.151707	0.888777	-4.62221	FALSE	185	angiotensin II receptor type 1 [Source:HGNC Symbol;Acc:HGNC:336]	protein_coding
PVALB	MDD	ENSG00000144893	MED12L	6.71623	0.0398199	0.316569	0.752217	0.992547	-7.28885	FALSE	116931	mediator complex subunit 12L [Source:HGNC Symbol;Acc:HGNC:16050]	protein_coding
PVALB	MDD	ENSG00000144895	EIF2A	2.21442	-0.0428667	-0.0672457	0.946518	0.99813	-5.87188	FALSE	83939	eukaryotic translation initiation factor 2A [Source:HGNC Symbol;Acc:HGNC:3254]	protein_coding
PVALB	MDD	ENSG00000144908	ALDH1L1	3.27577	0.200214	0.499381	0.618586	0.980179	-6.11281	FALSE	10840	aldehyde dehydrogenase 1 family member L1 [Source:HGNC Symbol;Acc:HGNC:3978]	protein_coding
PVALB	MDD	ENSG00000144909	OSBPL11	3.70865	0.0151766	0.0419146	0.966649	0.999155	-6.29156	FALSE	114885	oxysterol binding protein like 11 [Source:HGNC Symbol;Acc:HGNC:16397]	protein_coding
PVALB	MDD	ENSG00000144935	TRPC1	6.35043	-0.0424444	-0.306338	0.759971	0.992894	-7.10099	FALSE	7220	transient receptor potential cation channel subfamily C member 1 [Source:HGNC Symbol;Acc:HGNC:12333]	protein_coding
PVALB	MDD	ENSG00000144959	NCEH1	6.3268	0.0532129	0.358364	0.720811	0.988853	-7.12422	FALSE	57552	neutral cholesterol ester hydrolase 1 [Source:HGNC Symbol;Acc:HGNC:29260]	protein_coding
PVALB	MDD	ENSG00000144962	SPATA16	1.78836	-0.639241	-0.928082	0.355555	0.951552	-5.48284	FALSE	83893	spermatogenesis associated 16 [Source:HGNC Symbol;Acc:HGNC:29935]	protein_coding
PVALB	MDD	ENSG00000145002	FAM86B2	2.84135	-0.174517	-0.351003	0.726309	0.989615	-5.91643	FALSE	653333	family with sequence similarity 86 member B2 [Source:HGNC Symbol;Acc:HGNC:32222]	protein_coding
PVALB	MDD	ENSG00000145002	FAM86B2	2.84135	-0.174517	-0.351003	0.726309	0.989615	-5.91643	FALSE	124900625	family with sequence similarity 86 member B2 [Source:HGNC Symbol;Acc:HGNC:32222]	protein_coding
PVALB	MDD	ENSG00000145012	LPP	8.21046	-0.0469244	-0.648119	0.518363	0.969698	-7.92401	FALSE	4026	LIM domain containing preferred translocation partner in lipoma [Source:HGNC Symbol;Acc:HGNC:6679]	protein_coding
PVALB	MDD	ENSG00000145014	TMEM44	3.98822	0.305081	0.81109	0.419202	0.960849	-5.91885	FALSE	93109	transmembrane protein 44 [Source:HGNC Symbol;Acc:HGNC:25120]	protein_coding
PVALB	MDD	ENSG00000145016	RUBCN	6.72338	0.161637	1.20523	0.230903	0.917179	-6.62354	FALSE	9711	rubicon autophagy regulator [Source:HGNC Symbol;Acc:HGNC:28991]	protein_coding
PVALB	MDD	ENSG00000145020	AMT	-2.16916	-0.0343124	-0.0282313	0.977533	0.999155	-5.38719	FALSE	275	aminomethyltransferase [Source:HGNC Symbol;Acc:HGNC:473]	protein_coding
PVALB	MDD	ENSG00000145022	TCTA	2.36378	0.903902	1.38263	0.169797	0.895564	-4.99896	FALSE	6988	T cell leukemia translocation altered [Source:HGNC Symbol;Acc:HGNC:11692]	protein_coding
PVALB	MDD	ENSG00000145041	DCAF1	5.23549	0.517263	2.24866	0.0266831	0.673818	-4.22493	FALSE	9730	DDB1 and CUL4 associated factor 1 [Source:HGNC Symbol;Acc:HGNC:30911]	protein_coding
PVALB	MDD	ENSG00000145050	MANF	-0.235417	-0.127277	-0.124577	0.901103	0.99813	-5.49512	FALSE	7873	mesencephalic astrocyte derived neurotrophic factor [Source:HGNC Symbol;Acc:HGNC:15461]	protein_coding
PVALB	MDD	ENSG00000145063		0.0549827	-2.19972	-2.4314	0.0167834	0.603737	-3.09163	FALSE		novel transcript	lncRNA
PVALB	MDD	ENSG00000145087	STXBP5L	8.85268	-0.180995	-2.4131	0.0184752	0.615959	-5.87029	FALSE	9515	syntaxin binding protein 5L [Source:HGNC Symbol;Acc:HGNC:30757]	protein_coding
PVALB	MDD	ENSG00000145088	EAF2	3.09777	0.721198	1.24112	0.217406	0.913638	-5.30827	FALSE	55840	ELL associated factor 2 [Source:HGNC Symbol;Acc:HGNC:23115]	protein_coding
PVALB	MDD	ENSG00000145103	ILDR1	-1.62577	-1.17107	-1.16592	0.246363	0.924704	-4.90967	FALSE	286676	immunoglobulin like domain containing receptor 1 [Source:HGNC Symbol;Acc:HGNC:28741]	protein_coding
PVALB	MDD	ENSG00000145113	MUC4	3.93379	0.725338	1.95429	0.0534026	0.782803	-4.38697	FALSE	4585	mucin 4, cell surface associated [Source:HGNC Symbol;Acc:HGNC:7514]	protein_coding
PVALB	MDD	ENSG00000145147	SLIT2	9.51034	0.222441	3.16652	0.00229677	0.28816	-4.63632	FALSE	9353	slit guidance ligand 2 [Source:HGNC Symbol;Acc:HGNC:11086]	protein_coding
PVALB	MDD	ENSG00000145191	EIF2B5	5.53046	0.0743012	0.384596	0.701337	0.988285	-6.75218	FALSE	8893	eukaryotic translation initiation factor 2B subunit epsilon [Source:HGNC Symbol;Acc:HGNC:3261]	protein_coding
PVALB	MDD	ENSG00000145194	ECE2	2.14022	0.466165	0.886585	0.377387	0.959599	-5.59603	FALSE	9718	endothelin converting enzyme 2 [Source:HGNC Symbol;Acc:HGNC:13275]	protein_coding
PVALB	MDD	ENSG00000145198	VWA5B2	5.74382	-0.300687	-1.50902	0.134382	0.877559	-5.87569	FALSE	90113	von Willebrand factor A domain containing 5B2 [Source:HGNC Symbol;Acc:HGNC:25144]	protein_coding
PVALB	MDD	ENSG00000145214	DGKQ	4.87562	0.603752	1.92143	0.0574669	0.794142	-4.79479	FALSE	1609	diacylglycerol kinase theta [Source:HGNC Symbol;Acc:HGNC:2856]	protein_coding
PVALB	MDD	ENSG00000145216	FIP1L1	3.92291	0.163551	0.467573	0.641086	0.981713	-6.1699	FALSE	81608	factor interacting with PAPOLA and CPSF1 [Source:HGNC Symbol;Acc:HGNC:19124]	protein_coding
PVALB	MDD	ENSG00000145217	SLC26A1	0.246926	-0.268432	-0.266526	0.790372	0.995372	-5.52022	FALSE	10861	solute carrier family 26 member 1 [Source:HGNC Symbol;Acc:HGNC:10993]	protein_coding
PVALB	MDD	ENSG00000145220	LYAR	1.42408	-0.326522	-0.379591	0.705037	0.988285	-5.55715	FALSE	55646	Ly1 antibody reactive [Source:HGNC Symbol;Acc:HGNC:26021]	protein_coding
PVALB	MDD	ENSG00000145241	CENPC	5.4579	-0.125143	-0.623576	0.534297	0.972491	-6.61594	FALSE	1060	centromere protein C [Source:HGNC Symbol;Acc:HGNC:1854]	protein_coding
PVALB	MDD	ENSG00000145242	EPHA5	6.35814	-0.0967629	-0.571977	0.568595	0.973435	-6.99852	FALSE	2044	EPH receptor A5 [Source:HGNC Symbol;Acc:HGNC:3389]	protein_coding
PVALB	MDD	ENSG00000145244	CORIN	3.81566	0.110707	0.256206	0.798308	0.995372	-6.24266	FALSE	10699	corin, serine peptidase [Source:HGNC Symbol;Acc:HGNC:19012]	protein_coding
PVALB	MDD	ENSG00000145246	ATP10D	5.25372	-0.0468185	-0.24539	0.806647	0.995372	-6.71633	FALSE	57205	ATPase phospholipid transporting 10D (putative) [Source:HGNC Symbol;Acc:HGNC:13549]	protein_coding
PVALB	MDD	ENSG00000145247	OCIAD2	3.22229	-0.134058	-0.283417	0.777431	0.994819	-6.03051	FALSE	132299	OCIA domain containing 2 [Source:HGNC Symbol;Acc:HGNC:28685]	protein_coding
PVALB	MDD	ENSG00000145283	SLC10A6	-1.11653	-0.242186	-0.254558	0.799577	0.995372	-5.44506	FALSE	345274	solute carrier family 10 member 6 [Source:HGNC Symbol;Acc:HGNC:30603]	protein_coding
PVALB	MDD	ENSG00000145284	SCD5	7.6051	-0.0346463	-0.37957	0.705053	0.988285	-7.69938	FALSE	79966	stearoyl-CoA desaturase 5 [Source:HGNC Symbol;Acc:HGNC:21088]	protein_coding
PVALB	MDD	ENSG00000145287	PLAC8	-1.01992	2.26853	2.32871	0.021846	0.637804	-3.27994	FALSE	51316	placenta associated 8 [Source:HGNC Symbol;Acc:HGNC:19254]	protein_coding
PVALB	MDD	ENSG00000145293	ENOPH1	4.4961	0.241942	0.665926	0.506961	0.967513	-6.24635	FALSE	58478	enolase-phosphatase 1 [Source:HGNC Symbol;Acc:HGNC:24599]	protein_coding
PVALB	MDD	ENSG00000145321	GC	-0.985572	0.901818	0.820425	0.413886	0.960849	-5.16254	FALSE	2638	GC vitamin D binding protein [Source:HGNC Symbol;Acc:HGNC:4187]	protein_coding
PVALB	MDD	ENSG00000145331	TRMT10A	-1.47292	-0.793887	-0.706347	0.481582	0.965108	-5.22195	FALSE	93587	tRNA methyltransferase 10A [Source:HGNC Symbol;Acc:HGNC:28403]	protein_coding
PVALB	MDD	ENSG00000145332	KLHL8	4.49108	-0.0721119	-0.277918	0.781637	0.994978	-6.50095	FALSE	57563	kelch like family member 8 [Source:HGNC Symbol;Acc:HGNC:18644]	protein_coding
PVALB	MDD	ENSG00000145335	SNCA	4.49213	0.268365	0.884339	0.378592	0.959599	-6.24534	FALSE	6622	synuclein alpha [Source:HGNC Symbol;Acc:HGNC:11138]	protein_coding
PVALB	MDD	ENSG00000145337	PYURF	2.87893	-0.334529	-0.647164	0.518979	0.969698	-5.86267	FALSE	100996939	PIGY upstream open reading frame [Source:HGNC Symbol;Acc:HGNC:44317]	protein_coding
PVALB	MDD	ENSG00000145348	TBCK	7.20554	-0.0575793	-0.523986	0.601424	0.978683	-7.43784	FALSE	93627	TBC1 domain containing kinase [Source:HGNC Symbol;Acc:HGNC:28261]	protein_coding
PVALB	MDD	ENSG00000145349	CAMK2D	7.37158	-0.221558	-2.44413	0.0162351	0.600993	-4.76653	FALSE	817	calcium/calmodulin dependent protein kinase II delta [Source:HGNC Symbol;Acc:HGNC:1462]	protein_coding
PVALB	MDD	ENSG00000145354	CISD2	2.68242	-0.441968	-0.887111	0.377105	0.959599	-5.70743	FALSE	493856	CDGSH iron sulfur domain 2 [Source:HGNC Symbol;Acc:HGNC:24212]	protein_coding
PVALB	MDD	ENSG00000145362	ANK2	9.98611	-0.108556	-3.3701	0.00123311	0.227867	-4.73491	FALSE	287	ankyrin 2 [Source:HGNC Symbol;Acc:HGNC:493]	protein_coding
PVALB	MDD	ENSG00000145365	TIFA	-4.10138	-0.814762	-0.798237	0.426586	0.960849	-5.14941	FALSE	92610	TRAF interacting protein with forkhead associated domain [Source:HGNC Symbol;Acc:HGNC:19075]	protein_coding
PVALB	MDD	ENSG00000145375	SPATA5	5.61775	-0.165853	-0.810584	0.419491	0.960849	-6.5962	FALSE	166378	spermatogenesis associated 5 [Source:HGNC Symbol;Acc:HGNC:18119]	protein_coding
PVALB	MDD	ENSG00000145386	CCNA2	-1.11403	-1.23554	-1.06129	0.291063	0.934537	-4.96129	FALSE	890	cyclin A2 [Source:HGNC Symbol;Acc:HGNC:1578]	protein_coding
PVALB	MDD	ENSG00000145388	METTL14	2.76305	-0.291569	-0.698832	0.486246	0.965108	-5.93361	FALSE	57721	methyltransferase 14, N6-adenosine-methyltransferase subunit [Source:HGNC Symbol;Acc:HGNC:29330]	protein_coding
PVALB	MDD	ENSG00000145390	USP53	4.51966	-0.376319	-1.29206	0.199255	0.9075	-5.62925	FALSE	54532	ubiquitin specific peptidase 53 [Source:HGNC Symbol;Acc:HGNC:29255]	protein_coding
PVALB	MDD	ENSG00000145391	SETD7	6.75776	0.118326	0.916451	0.361591	0.95325	-6.92935	FALSE	80854	SET domain containing 7, histone lysine methyltransferase [Source:HGNC Symbol;Acc:HGNC:30412]	protein_coding
PVALB	MDD	ENSG00000145414	NAF1	3.97296	-0.10517	-0.312747	0.755111	0.99276	-6.23595	FALSE	92345	nuclear assembly factor 1 ribonucleoprotein [Source:HGNC Symbol;Acc:HGNC:25126]	protein_coding
PVALB	MDD	ENSG00000145416	MARCHF1	7.01507	0.163488	0.837984	0.404818	0.959861	-7.08731	FALSE	55016	membrane associated ring-CH-type finger 1 [Source:HGNC Symbol;Acc:HGNC:26077]	protein_coding
PVALB	MDD	ENSG00000145423	SFRP2	1.67738	0.315711	0.48255	0.630448	0.980995	-5.76885	FALSE	6423	secreted frizzled related protein 2 [Source:HGNC Symbol;Acc:HGNC:10777]	protein_coding
PVALB	MDD	ENSG00000145425	RPS3A	3.39588	0.357286	0.83281	0.406897	0.960849	-5.78499	FALSE	6189	ribosomal protein S3A [Source:HGNC Symbol;Acc:HGNC:10421]	protein_coding
PVALB	MDD	ENSG00000145428	RNF175	6.35317	0.223239	1.4726	0.143937	0.884444	-6.07047	FALSE	285533	ring finger protein 175 [Source:HGNC Symbol;Acc:HGNC:27735]	protein_coding
PVALB	MDD	ENSG00000145431	PDGFC	6.01849	-0.0287004	-0.153359	0.878418	0.99813	-6.99973	FALSE	56034	platelet derived growth factor C [Source:HGNC Symbol;Acc:HGNC:8801]	protein_coding
PVALB	MDD	ENSG00000145439	CBR4	5.60116	-0.0978068	-0.527024	0.59932	0.978683	-6.71476	FALSE	84869	carbonyl reductase 4 [Source:HGNC Symbol;Acc:HGNC:25891]	protein_coding
PVALB	MDD	ENSG00000145451	GLRA3	2.60563	-0.239833	-0.436322	0.663525	0.981713	-5.89267	FALSE	8001	glycine receptor alpha 3 [Source:HGNC Symbol;Acc:HGNC:4328]	protein_coding
PVALB	MDD	ENSG00000145476	CYP4V2	5.73129	-0.0227684	-0.128334	0.898137	0.99813	-6.9445	FALSE	285440	cytochrome P450 family 4 subfamily V member 2 [Source:HGNC Symbol;Acc:HGNC:23198]	protein_coding
PVALB	MDD	ENSG00000145491	ROPN1L	1.43069	0.888569	1.06442	0.28965	0.933239	-5.13545	FALSE	83853	rhophilin associated tail protein 1 like [Source:HGNC Symbol;Acc:HGNC:24060]	protein_coding
PVALB	MDD	ENSG00000145494	NDUFS6	3.7544	0.603101	1.58274	0.116576	0.860454	-4.92972	FALSE	4726	NADH:ubiquinone oxidoreductase subunit S6 [Source:HGNC Symbol;Acc:HGNC:7713]	protein_coding
PVALB	MDD	ENSG00000145495	MARCHF6	7.48689	-0.0438893	-0.543659	0.587862	0.977269	-7.60222	FALSE	10299	membrane associated ring-CH-type finger 6 [Source:HGNC Symbol;Acc:HGNC:30550]	protein_coding
PVALB	MDD	ENSG00000145506	NKD2	-0.998947	-0.0954259	-0.0906955	0.927912	0.99813	-5.42079	FALSE	85409	NKD inhibitor of WNT signaling pathway 2 [Source:HGNC Symbol;Acc:HGNC:17046]	protein_coding
PVALB	MDD	ENSG00000145526	CDH18	8.68804	-0.268697	-2.87498	0.00536725	0.417831	-4.61367	FALSE	1016	cadherin 18 [Source:HGNC Symbol;Acc:HGNC:1757]	protein_coding
PVALB	MDD	ENSG00000145536	ADAMTS16	4.40342	-0.338871	-1.11691	0.266655	0.930778	-5.88718	FALSE	170690	ADAM metallopeptidase with thrombospondin type 1 motif 16 [Source:HGNC Symbol;Acc:HGNC:17108]	protein_coding
PVALB	MDD	ENSG00000145545	SRD5A1	4.46888	0.177078	0.575981	0.565896	0.973435	-6.32152	FALSE	6715	steroid 5 alpha-reductase 1 [Source:HGNC Symbol;Acc:HGNC:11284]	protein_coding
PVALB	MDD	ENSG00000145555	MYO10	4.68673	0.217612	0.60525	0.546356	0.973435	-6.28641	FALSE	4651	myosin X [Source:HGNC Symbol;Acc:HGNC:7593]	protein_coding
PVALB	MDD	ENSG00000145569	OTULINL	1.28759	1.22139	1.53992	0.126676	0.87224	-4.62627	FALSE	54491	OTU deubiquitinase with linear linkage specificity like [Source:HGNC Symbol;Acc:HGNC:25629]	protein_coding
PVALB	MDD	ENSG00000145592	RPL37	5.0584	-0.0233446	-0.104079	0.917311	0.99813	-6.69968	FALSE	6167	ribosomal protein L37 [Source:HGNC Symbol;Acc:HGNC:10347]	protein_coding
PVALB	MDD	ENSG00000145604	SKP2	3.84961	-0.214817	-0.621674	0.535543	0.972491	-6.04719	FALSE	6502	S-phase kinase associated protein 2 [Source:HGNC Symbol;Acc:HGNC:10901]	protein_coding
PVALB	MDD	ENSG00000145623	OSMR	0.545067	-1.11535	-1.24977	0.214242	0.913638	-4.89923	FALSE	9180	oncostatin M receptor [Source:HGNC Symbol;Acc:HGNC:8507]	protein_coding
PVALB	MDD	ENSG00000145626	UGT3A1	-1.84095	-1.05255	-1.12112	0.264868	0.930778	-4.96537	FALSE	133688	UDP glycosyltransferase family 3 member A1 [Source:HGNC Symbol;Acc:HGNC:26625]	protein_coding
PVALB	MDD	ENSG00000145632	PLK2	3.95148	0.600739	1.6858	0.0948887	0.842128	-4.96686	FALSE	10769	polo like kinase 2 [Source:HGNC Symbol;Acc:HGNC:19699]	protein_coding
PVALB	MDD	ENSG00000145642	SHISAL2B	-1.76303	-1.67833	-1.77818	0.0783528	0.829385	-4.15089	FALSE	100132916	shisa like 2B [Source:HGNC Symbol;Acc:HGNC:34236]	protein_coding
PVALB	MDD	ENSG00000145675	PIK3R1	6.34376	0.0835075	0.552398	0.581883	0.975267	-7.03715	FALSE	5295	phosphoinositide-3-kinase regulatory subunit 1 [Source:HGNC Symbol;Acc:HGNC:8979]	protein_coding
PVALB	MDD	ENSG00000145681	HAPLN1	2.89866	-1.29433	-2.81446	0.0058634	0.426975	-2.45317	FALSE	1404	hyaluronan and proteoglycan link protein 1 [Source:HGNC Symbol;Acc:HGNC:2380]	protein_coding
PVALB	MDD	ENSG00000145685	LHFPL2	5.28208	-0.166079	-0.792332	0.430005	0.960849	-6.47518	FALSE	10184	LHFPL tetraspan subfamily member 2 [Source:HGNC Symbol;Acc:HGNC:6588]	protein_coding
PVALB	MDD	ENSG00000145687	SSBP2	7.59412	0.118705	1.24728	0.215151	0.913638	-6.97332	FALSE	23635	single stranded DNA binding protein 2 [Source:HGNC Symbol;Acc:HGNC:15831]	protein_coding
PVALB	MDD	ENSG00000145700	ANKRD31	2.63722	-0.0023639	-0.00445728	0.996452	0.999891	-5.99753	FALSE	256006	ankyrin repeat domain 31 [Source:HGNC Symbol;Acc:HGNC:26853]	protein_coding
PVALB	MDD	ENSG00000145703	IQGAP2	5.56597	-0.255835	-1.1215	0.264707	0.930778	-6.28445	FALSE	10788	IQ motif containing GTPase activating protein 2 [Source:HGNC Symbol;Acc:HGNC:6111]	protein_coding
PVALB	MDD	ENSG00000145708	CRHBP	4.80261	-0.154215	-0.62277	0.534825	0.972491	-6.37728	FALSE	1393	corticotropin releasing hormone binding protein [Source:HGNC Symbol;Acc:HGNC:2356]	protein_coding
PVALB	MDD	ENSG00000145715	RASA1	6.9216	0.0180151	0.151369	0.879984	0.99813	-7.41857	FALSE	5921	RAS p21 protein activator 1 [Source:HGNC Symbol;Acc:HGNC:9871]	protein_coding
PVALB	MDD	ENSG00000145723	GIN1	1.85713	-1.02211	-1.46133	0.146997	0.885638	-4.80452	FALSE	54826	gypsy retrotransposon integrase 1 [Source:HGNC Symbol;Acc:HGNC:25959]	protein_coding
PVALB	MDD	ENSG00000145725	PPIP5K2	7.16208	-0.1601	-1.43779	0.153553	0.889297	-6.61156	FALSE	23262	diphosphoinositol pentakisphosphate kinase 2 [Source:HGNC Symbol;Acc:HGNC:29035]	protein_coding
PVALB	MDD	ENSG00000145730	PAM	9.16091	0.102261	1.37619	0.173208	0.897997	-8.00981	FALSE	5066	peptidylglycine alpha-amidating monooxygenase [Source:HGNC Symbol;Acc:HGNC:8596]	protein_coding
PVALB	MDD	ENSG00000145734	BDP1	7.47024	-0.0372213	-0.400493	0.689631	0.986512	-7.64342	FALSE	55814	B double prime 1, subunit of RNA polymerase III transcription initiation factor IIIB [Source:HGNC Symbol;Acc:HGNC:13652]	protein_coding
PVALB	MDD	ENSG00000145736	GTF2H2	-0.120183	-1.03217	-1.13659	0.25837	0.930282	-4.95795	FALSE	2966	general transcription factor IIH subunit 2 [Source:HGNC Symbol;Acc:HGNC:4656]	protein_coding
PVALB	MDD	ENSG00000145736	GTF2H2	-0.120183	-1.03217	-1.13659	0.25837	0.930282	-4.95795	FALSE	728340	general transcription factor IIH subunit 2 [Source:HGNC Symbol;Acc:HGNC:4656]	protein_coding
PVALB	MDD	ENSG00000145740	SLC30A5	2.93503	0.411248	0.849048	0.397841	0.959861	-5.72765	FALSE	64924	solute carrier family 30 member 5 [Source:HGNC Symbol;Acc:HGNC:19089]	protein_coding
PVALB	MDD	ENSG00000145741	BTF3	3.02244	-0.536712	-0.88186	0.379924	0.959861	-5.59663	FALSE	689	basic transcription factor 3 [Source:HGNC Symbol;Acc:HGNC:1125]	protein_coding
PVALB	MDD	ENSG00000145743	FBXL17	8.5735	-0.0834958	-1.41275	0.161172	0.892175	-7.44464	FALSE	64839	F-box and leucine rich repeat protein 17 [Source:HGNC Symbol;Acc:HGNC:13615]	protein_coding
PVALB	MDD	ENSG00000145757	SPATA9	-2.91129	0.990815	0.889035	0.376075	0.959599	-5.08766	FALSE	83890	spermatogenesis associated 9 [Source:HGNC Symbol;Acc:HGNC:22988]	protein_coding
PVALB	MDD	ENSG00000145779	TNFAIP8	0.865622	0.674955	0.894569	0.373122	0.959476	-5.32672	FALSE	25816	TNF alpha induced protein 8 [Source:HGNC Symbol;Acc:HGNC:17260]	protein_coding
PVALB	MDD	ENSG00000145780	FEM1C	3.42862	-0.301503	-0.620276	0.536459	0.972498	-5.93091	FALSE	56929	fem-1 homolog C [Source:HGNC Symbol;Acc:HGNC:16933]	protein_coding
PVALB	MDD	ENSG00000145781	COMMD10	5.88844	-0.128157	-0.753497	0.452886	0.962095	-6.70847	FALSE	51397	COMM domain containing 10 [Source:HGNC Symbol;Acc:HGNC:30201]	protein_coding
PVALB	MDD	ENSG00000145782	ATG12	3.81589	0.202181	0.493087	0.62301	0.980995	-6.15103	FALSE	9140	autophagy related 12 [Source:HGNC Symbol;Acc:HGNC:588]	protein_coding
PVALB	MDD	ENSG00000145794	MEGF10	2.83535	-0.413511	-0.802712	0.424007	0.960849	-5.69568	FALSE	84466	multiple EGF like domains 10 [Source:HGNC Symbol;Acc:HGNC:29634]	protein_coding
PVALB	MDD	ENSG00000145808	ADAMTS19	0.733585	-0.735	-0.966088	0.336284	0.948606	-5.23663	FALSE	171019	ADAM metallopeptidase with thrombospondin type 1 motif 19 [Source:HGNC Symbol;Acc:HGNC:17111]	protein_coding
PVALB	MDD	ENSG00000145817	YIPF5	2.20281	-1.09082	-1.73665	0.0854656	0.835835	-4.45885	FALSE	81555	Yip1 domain family member 5 [Source:HGNC Symbol;Acc:HGNC:24877]	protein_coding
PVALB	MDD	ENSG00000145819	ARHGAP26	8.80837	-0.173636	-2.3624	0.0209784	0.635433	-5.92691	FALSE	23092	Rho GTPase activating protein 26 [Source:HGNC Symbol;Acc:HGNC:17073]	protein_coding
PVALB	MDD	ENSG00000145824	CXCL14	-2.11768	-1.00925	-0.871411	0.385575	0.959861	-5.0886	FALSE	9547	C-X-C motif chemokine ligand 14 [Source:HGNC Symbol;Acc:HGNC:10640]	protein_coding
PVALB	MDD	ENSG00000145826	LECT2	-2.92125	-0.0190197	-0.0223993	0.982173	0.999155	-5.50784	FALSE	3950	leukocyte cell derived chemotaxin 2 [Source:HGNC Symbol;Acc:HGNC:6550]	protein_coding
PVALB	MDD	ENSG00000145832	SLC25A48	2.90312	0.0288552	0.0461549	0.963277	0.999097	-6.04117	FALSE	153328	solute carrier family 25 member 48 [Source:HGNC Symbol;Acc:HGNC:30451]	protein_coding
PVALB	MDD	ENSG00000145833	DDX46	5.65968	0.0937987	0.48667	0.627535	0.980995	-6.76537	FALSE	9879	DEAD-box helicase 46 [Source:HGNC Symbol;Acc:HGNC:18681]	protein_coding
PVALB	MDD	ENSG00000145850	TIMD4	-1.96386	-0.469547	-0.457532	0.648261	0.981713	-5.36535	FALSE	91937	T cell immunoglobulin and mucin domain containing 4 [Source:HGNC Symbol;Acc:HGNC:25132]	protein_coding
PVALB	MDD	ENSG00000145860	RNF145	5.3772	-0.274054	-1.33601	0.184518	0.900125	-5.90718	FALSE	153830	ring finger protein 145 [Source:HGNC Symbol;Acc:HGNC:20853]	protein_coding
PVALB	MDD	ENSG00000145861	C1QTNF2	4.13169	0.0208964	0.0572919	0.954425	0.99813	-6.34012	FALSE	114898	C1q and TNF related 2 [Source:HGNC Symbol;Acc:HGNC:14325]	protein_coding
PVALB	MDD	ENSG00000145863	GABRA6	4.31963	-0.277045	-0.877595	0.382225	0.959861	-6.11142	FALSE	2559	gamma-aminobutyric acid type A receptor subunit alpha6 [Source:HGNC Symbol;Acc:HGNC:4080]	protein_coding
PVALB	MDD	ENSG00000145864	GABRB2	9.24532	-0.0402499	-0.67535	0.501708	0.967499	-8.84284	FALSE	2561	gamma-aminobutyric acid type A receptor subunit beta2 [Source:HGNC Symbol;Acc:HGNC:4082]	protein_coding
PVALB	MDD	ENSG00000145868	FBXO38	5.31742	-0.000454548	-0.00231324	0.998159	0.999891	-6.8181	FALSE	81545	F-box protein 38 [Source:HGNC Symbol;Acc:HGNC:28844]	protein_coding
PVALB	MDD	ENSG00000145882	PCYOX1L	4.9099	0.251932	1.05804	0.292535	0.934537	-6.12036	FALSE	78991	prenylcysteine oxidase 1 like [Source:HGNC Symbol;Acc:HGNC:28477]	protein_coding
PVALB	MDD	ENSG00000145888	GLRA1	2.82473	-0.1164	-0.223321	0.823732	0.99573	-5.9497	FALSE	2741	glycine receptor alpha 1 [Source:HGNC Symbol;Acc:HGNC:4326]	protein_coding
PVALB	MDD	ENSG00000145901	TNIP1	5.33889	-0.0567288	-0.264809	0.79169	0.995372	-6.70663	FALSE	10318	TNFAIP3 interacting protein 1 [Source:HGNC Symbol;Acc:HGNC:16903]	protein_coding
PVALB	MDD	ENSG00000145907	G3BP1	4.45989	0.131969	0.422156	0.673799	0.984313	-6.3257	FALSE	10146	G3BP stress granule assembly factor 1 [Source:HGNC Symbol;Acc:HGNC:30292]	protein_coding
PVALB	MDD	ENSG00000145911	N4BP3	4.8967	0.0111785	0.0468558	0.96272	0.999097	-6.67631	FALSE	23138	NEDD4 binding protein 3 [Source:HGNC Symbol;Acc:HGNC:29852]	protein_coding
PVALB	MDD	ENSG00000145912	NHP2	2.80232	0.266162	0.497695	0.61977	0.980179	-5.87691	FALSE	55651	NHP2 ribonucleoprotein [Source:HGNC Symbol;Acc:HGNC:14377]	protein_coding
PVALB	MDD	ENSG00000145916	RMND5B	4.79795	0.178407	0.774938	0.440168	0.960849	-6.30188	FALSE	64777	required for meiotic nuclear division 5 homolog B [Source:HGNC Symbol;Acc:HGNC:26181]	protein_coding
PVALB	MDD	ENSG00000145919	BOD1	3.32071	0.00160289	0.00400521	0.996812	0.999891	-6.16558	FALSE	91272	biorientation of chromosomes in cell division 1 [Source:HGNC Symbol;Acc:HGNC:25114]	protein_coding
PVALB	MDD	ENSG00000145920	CPLX2	7.26516	-0.101675	-0.847643	0.39862	0.959861	-7.22817	FALSE	10814	complexin 2 [Source:HGNC Symbol;Acc:HGNC:2310]	protein_coding
PVALB	MDD	ENSG00000145934	TENM2	10.5484	-0.150155	-2.53578	0.0134861	0.5751	-8.15512	FALSE	57451	teneurin transmembrane protein 2 [Source:HGNC Symbol;Acc:HGNC:29943]	protein_coding
PVALB	MDD	ENSG00000145936	KCNMB1	-3.66449	1.81965	1.69655	0.0928304	0.841381	-4.25784	FALSE	3779	potassium calcium-activated channel subfamily M regulatory beta subunit 1 [Source:HGNC Symbol;Acc:HGNC:6285]	protein_coding
PVALB	MDD	ENSG00000145945	FAM50B	-0.697527	-0.163002	-0.139938	0.888984	0.99813	-5.42075	FALSE	26240	family with sequence similarity 50 member B [Source:HGNC Symbol;Acc:HGNC:18789]	protein_coding
PVALB	MDD	ENSG00000145949	MYLK4	2.80704	0.0502848	0.0995763	0.920876	0.99813	-6.04473	FALSE	340156	myosin light chain kinase family member 4 [Source:HGNC Symbol;Acc:HGNC:27972]	protein_coding
PVALB	MDD	ENSG00000145979	TBC1D7	4.16037	-0.302562	-0.990108	0.324463	0.946072	-5.88428	FALSE	51256	TBC1 domain family member 7 [Source:HGNC Symbol;Acc:HGNC:21066]	protein_coding
PVALB	MDD	ENSG00000145979	TBC1D7	4.16037	-0.302562	-0.990108	0.324463	0.946072	-5.88428	FALSE	107080638	TBC1 domain family member 7 [Source:HGNC Symbol;Acc:HGNC:21066]	protein_coding
PVALB	MDD	ENSG00000145982	FARS2	7.55414	-0.0345256	-0.314985	0.753416	0.99276	-7.70144	FALSE	10667	phenylalanyl-tRNA synthetase 2, mitochondrial [Source:HGNC Symbol;Acc:HGNC:21062]	protein_coding
PVALB	MDD	ENSG00000145990	GFOD1	8.06477	-0.0492814	-0.716104	0.475562	0.965108	-7.84564	FALSE	54438	glucose-fructose oxidoreductase domain containing 1 [Source:HGNC Symbol;Acc:HGNC:21096]	protein_coding
PVALB	MDD	ENSG00000145996	CDKAL1	6.69581	-0.0519636	-0.383161	0.702397	0.988285	-7.26984	FALSE	54901	CDK5 regulatory subunit associated protein 1 like 1 [Source:HGNC Symbol;Acc:HGNC:21050]	protein_coding
PVALB	MDD	ENSG00000146001	PCDHB18P	-0.973789	1.67198	1.46427	0.146193	0.885497	-4.57145	FALSE		protocadherin beta 18 pseudogene [Source:HGNC Symbol;Acc:HGNC:14548]	transcribed_unprocessed_pseudogene
PVALB	MDD	ENSG00000146005	PSD2	5.20433	-0.0783011	-0.344944	0.730846	0.990207	-6.67632	FALSE	84249	pleckstrin and Sec7 domain containing 2 [Source:HGNC Symbol;Acc:HGNC:19092]	protein_coding
PVALB	MDD	ENSG00000146006	LRRTM2	5.39862	-0.102985	-0.510305	0.61094	0.978683	-6.7161	FALSE	26045	leucine rich repeat transmembrane neuronal 2 [Source:HGNC Symbol;Acc:HGNC:19409]	protein_coding
PVALB	MDD	ENSG00000146007	ZMAT2	4.20621	-0.00895292	-0.0282289	0.977535	0.999155	-6.35581	FALSE	153527	zinc finger matrin-type 2 [Source:HGNC Symbol;Acc:HGNC:26433]	protein_coding
PVALB	MDD	ENSG00000146013	GFRA3	-3.10023	0.131061	0.151331	0.880014	0.99813	-5.45761	FALSE	2676	GDNF family receptor alpha 3 [Source:HGNC Symbol;Acc:HGNC:4245]	protein_coding
PVALB	MDD	ENSG00000146021	KLHL3	6.53237	-0.103674	-0.845339	0.399899	0.959861	-6.95595	FALSE	26249	kelch like family member 3 [Source:HGNC Symbol;Acc:HGNC:6354]	protein_coding
PVALB	MDD	ENSG00000146038	DCDC2	3.41452	-0.834223	-2.00377	0.0477444	0.763919	-4.29093	FALSE	51473	doublecortin domain containing 2 [Source:HGNC Symbol;Acc:HGNC:18141]	protein_coding
PVALB	MDD	ENSG00000146039	SLC17A4	-2.57252	-1.06706	-1.10236	0.272896	0.930778	-4.97073	FALSE	10050	solute carrier family 17 member 4 [Source:HGNC Symbol;Acc:HGNC:10932]	protein_coding
PVALB	MDD	ENSG00000146054	TRIM7	0.718636	-0.441029	-0.527399	0.599061	0.978683	-5.45908	FALSE	81786	tripartite motif containing 7 [Source:HGNC Symbol;Acc:HGNC:16278]	protein_coding
PVALB	MDD	ENSG00000146063	TRIM41	4.11855	0.228751	0.649132	0.517711	0.969698	-6.1949	FALSE	90933	tripartite motif containing 41 [Source:HGNC Symbol;Acc:HGNC:19013]	protein_coding
PVALB	MDD	ENSG00000146066	HIGD2A	-1.87852	-0.240558	-0.205771	0.837379	0.997275	-5.37914	FALSE	192286	HIG1 hypoxia inducible domain family member 2A [Source:HGNC Symbol;Acc:HGNC:28311]	protein_coding
PVALB	MDD	ENSG00000146067	FAM193B	6.15566	0.18502	1.05907	0.292069	0.934537	-6.49861	FALSE	54540	family with sequence similarity 193 member B [Source:HGNC Symbol;Acc:HGNC:25524]	protein_coding
PVALB	MDD	ENSG00000146070	PLA2G7	1.36721	-0.14319	-0.175573	0.860977	0.99813	-5.65042	FALSE	7941	phospholipase A2 group VII [Source:HGNC Symbol;Acc:HGNC:9040]	protein_coding
PVALB	MDD	ENSG00000146072	TNFRSF21	5.17903	-0.0786065	-0.351833	0.725689	0.989503	-6.67337	FALSE	27242	TNF receptor superfamily member 21 [Source:HGNC Symbol;Acc:HGNC:13469]	protein_coding
PVALB	MDD	ENSG00000146083	RNF44	5.99541	-0.23688	-1.46817	0.145134	0.885278	-6.00093	FALSE	22838	ring finger protein 44 [Source:HGNC Symbol;Acc:HGNC:19180]	protein_coding
PVALB	MDD	ENSG00000146085	MMUT	3.66899	0.451638	1.28432	0.201937	0.90955	-5.42217	FALSE	4594	methylmalonyl-CoA mutase [Source:HGNC Symbol;Acc:HGNC:7526]	protein_coding
PVALB	MDD	ENSG00000146090	RASGEF1C	5.91455	-0.100712	-0.650202	0.517022	0.969698	-6.75164	FALSE	255426	RasGEF domain family member 1C [Source:HGNC Symbol;Acc:HGNC:27400]	protein_coding
PVALB	MDD	ENSG00000146094	DOK3	0.808731	0.436447	0.529757	0.597431	0.978683	-5.53513	FALSE	79930	docking protein 3 [Source:HGNC Symbol;Acc:HGNC:24583]	protein_coding
PVALB	MDD	ENSG00000146109	ABT1	-1.24531	0.379803	0.35174	0.725759	0.989503	-5.38843	FALSE	29777	activator of basal transcription 1 [Source:HGNC Symbol;Acc:HGNC:17369]	protein_coding
PVALB	MDD	ENSG00000146112	PPP1R18	2.25987	0.556848	0.790986	0.430786	0.960849	-5.52804	FALSE	170954	protein phosphatase 1 regulatory subunit 18 [Source:HGNC Symbol;Acc:HGNC:29413]	protein_coding
PVALB	MDD	ENSG00000146112	PPP1R18	2.25987	0.556848	0.790986	0.430786	0.960849	-5.52804	FALSE	107987457	protein phosphatase 1 regulatory subunit 18 [Source:HGNC Symbol;Acc:HGNC:29413]	protein_coding
PVALB	MDD	ENSG00000146122	DAAM2	3.69611	-0.0395145	-0.103064	0.918114	0.99813	-6.24319	FALSE	23500	dishevelled associated activator of morphogenesis 2 [Source:HGNC Symbol;Acc:HGNC:18143]	protein_coding
PVALB	MDD	ENSG00000146143	PRIM2	4.6655	-0.547979	-1.93844	0.0553316	0.783775	-4.74653	FALSE	5558	DNA primase subunit 2 [Source:HGNC Symbol;Acc:HGNC:9370]	protein_coding
PVALB	MDD	ENSG00000146147	MLIP	4.08258	0.0272696	0.0749505	0.940401	0.99813	-6.51087	FALSE	90523	muscular LMNA interacting protein [Source:HGNC Symbol;Acc:HGNC:21355]	protein_coding
PVALB	MDD	ENSG00000146151	HMGCLL1	5.50162	-0.179366	-0.857856	0.392982	0.959861	-6.4921	FALSE	54511	3-hydroxymethyl-3-methylglutaryl-CoA lyase like 1 [Source:HGNC Symbol;Acc:HGNC:21359]	protein_coding
PVALB	MDD	ENSG00000146166	LGSN	-3.19283	-0.781104	-0.862811	0.390264	0.959861	-5.17398	FALSE	51557	lengsin, lens protein with glutamine synthetase domain [Source:HGNC Symbol;Acc:HGNC:21016]	protein_coding
PVALB	MDD	ENSG00000146192	FGD2	-3.11195	1.02151	0.947857	0.345441	0.95154	-5.05847	FALSE	221472	FYVE, RhoGEF and PH domain containing 2 [Source:HGNC Symbol;Acc:HGNC:3664]	protein_coding
PVALB	MDD	ENSG00000146197	SCUBE3	6.37089	0.000358405	0.00222778	0.998227	0.999891	-7.15423	FALSE	222663	signal peptide, CUB domain and EGF like domain containing 3 [Source:HGNC Symbol;Acc:HGNC:13655]	protein_coding
PVALB	MDD	ENSG00000146205	ANO7	0.487689	-0.865852	-0.830712	0.408075	0.960849	-5.24396	FALSE	50636	anoctamin 7 [Source:HGNC Symbol;Acc:HGNC:31677]	protein_coding
PVALB	MDD	ENSG00000146215	CRIP3	-3.32212	0.0605899	0.0552512	0.956046	0.998197	-5.40541	FALSE	401262	cysteine rich protein 3 [Source:HGNC Symbol;Acc:HGNC:17751]	protein_coding
PVALB	MDD	ENSG00000146216	TTBK1	7.24375	-0.0106268	-0.100875	0.919847	0.99813	-7.62095	FALSE	84630	tau tubulin kinase 1 [Source:HGNC Symbol;Acc:HGNC:19140]	protein_coding
PVALB	MDD	ENSG00000146221	TCTE1	-2.32199	-3.02433	-2.53448	0.0127803	0.562096	-2.89845	FALSE	202500	t-complex-associated-testis-expressed 1 [Source:HGNC Symbol;Acc:HGNC:11693]	protein_coding
PVALB	MDD	ENSG00000146223	RPL7L1	4.78821	0.467339	1.79444	0.0757041	0.823892	-4.97249	FALSE	285855	ribosomal protein L7 like 1 [Source:HGNC Symbol;Acc:HGNC:21370]	protein_coding
PVALB	MDD	ENSG00000146232	NFKBIE	1.77714	0.11064	0.143755	0.885977	0.99813	-5.7795	FALSE	4794	NFKB inhibitor epsilon [Source:HGNC Symbol;Acc:HGNC:7799]	protein_coding
PVALB	MDD	ENSG00000146233	CYP39A1	-1.43422	0.490486	0.481857	0.630939	0.980995	-5.38129	FALSE	51302	cytochrome P450 family 39 subfamily A member 1 [Source:HGNC Symbol;Acc:HGNC:17449]	protein_coding
PVALB	MDD	ENSG00000146242	TPBG	-3.05073	0.362386	0.328269	0.743381	0.991556	-5.34677	FALSE	7162	trophoblast glycoprotein [Source:HGNC Symbol;Acc:HGNC:12004]	protein_coding
PVALB	MDD	ENSG00000146243	IRAK1BP1	4.72109	-0.641588	-2.38875	0.0187431	0.617124	-3.74625	FALSE	134728	interleukin 1 receptor associated kinase 1 binding protein 1 [Source:HGNC Symbol;Acc:HGNC:17368]	protein_coding
PVALB	MDD	ENSG00000146247	PHIP	6.89546	0.0630203	0.583344	0.560948	0.973435	-7.29377	FALSE	55023	pleckstrin homology domain interacting protein [Source:HGNC Symbol;Acc:HGNC:15673]	protein_coding
PVALB	MDD	ENSG00000146263	MMS22L	2.00087	-0.511454	-0.711212	0.478575	0.965108	-5.57482	FALSE	253714	MMS22 like, DNA repair protein [Source:HGNC Symbol;Acc:HGNC:21475]	protein_coding
PVALB	MDD	ENSG00000146267	FAXC	6.52788	-0.0143223	-0.111358	0.911551	0.99813	-7.27735	FALSE	84553	failed axon connections homolog, metaxin like GST domain containing [Source:HGNC Symbol;Acc:HGNC:20742]	protein_coding
PVALB	MDD	ENSG00000146276	GABRR1	-1.44797	-0.694514	-0.782091	0.435972	0.960849	-5.21946	FALSE	2569	gamma-aminobutyric acid type A receptor subunit rho1 [Source:HGNC Symbol;Acc:HGNC:4090]	protein_coding
PVALB	MDD	ENSG00000146278	PNRC1	5.43034	-0.057648	-0.306103	0.760149	0.992894	-6.78757	FALSE	10957	proline rich nuclear receptor coactivator 1 [Source:HGNC Symbol;Acc:HGNC:17278]	protein_coding
PVALB	MDD	ENSG00000146281	PM20D2	1.92581	-0.121063	-0.175637	0.860927	0.99813	-5.78634	FALSE	135293	peptidase M20 domain containing 2 [Source:HGNC Symbol;Acc:HGNC:21408]	protein_coding
PVALB	MDD	ENSG00000146282	RARS2	4.76585	-0.00547578	-0.0203968	0.983767	0.999155	-6.64308	FALSE	57038	arginyl-tRNA synthetase 2, mitochondrial [Source:HGNC Symbol;Acc:HGNC:21406]	protein_coding
PVALB	MDD	ENSG00000146285	SCML4	0.538727	0.708019	0.873676	0.384346	0.959861	-5.31362	FALSE	256380	Scm polycomb group protein like 4 [Source:HGNC Symbol;Acc:HGNC:21397]	protein_coding
PVALB	MDD	ENSG00000146350	TBC1D32	5.64187	0.243787	1.15485	0.250847	0.927394	-6.27816	FALSE	221322	TBC1 domain family member 32 [Source:HGNC Symbol;Acc:HGNC:21485]	protein_coding
PVALB	MDD	ENSG00000146352	CLVS2	7.26471	0.0317353	0.321365	0.748591	0.992376	-7.561	FALSE	134829	clavesin 2 [Source:HGNC Symbol;Acc:HGNC:23046]	protein_coding
PVALB	MDD	ENSG00000146373	RNF217	5.17774	0.31635	1.3295	0.186648	0.901223	-5.86097	FALSE	154214	ring finger protein 217 [Source:HGNC Symbol;Acc:HGNC:21487]	protein_coding
PVALB	MDD	ENSG00000146374	RSPO3	-2.32067	-0.347287	-0.310506	0.756809	0.992894	-5.35109	FALSE	84870	R-spondin 3 [Source:HGNC Symbol;Acc:HGNC:20866]	protein_coding
PVALB	MDD	ENSG00000146376	ARHGAP18	4.51541	0.367002	1.16558	0.246503	0.924945	-5.81173	FALSE	93663	Rho GTPase activating protein 18 [Source:HGNC Symbol;Acc:HGNC:21035]	protein_coding
PVALB	MDD	ENSG00000146386	ABRACL	0.492722	0.140662	0.161621	0.871924	0.99813	-5.51123	FALSE	58527	ABRA C-terminal like [Source:HGNC Symbol;Acc:HGNC:21230]	protein_coding
PVALB	MDD	ENSG00000146409	SLC18B1	2.99965	-0.18103	-0.337624	0.73634	0.990207	-5.97311	FALSE	116843	solute carrier family 18 member B1 [Source:HGNC Symbol;Acc:HGNC:21573]	protein_coding
PVALB	MDD	ENSG00000146410	MTFR2	-3.25867	-0.91743	-0.901394	0.369501	0.95834	-5.11137	FALSE	113115	mitochondrial fission regulator 2 [Source:HGNC Symbol;Acc:HGNC:21115]	protein_coding
PVALB	MDD	ENSG00000146411	SLC2A12	2.21905	0.0791681	0.129082	0.897547	0.99813	-5.86529	FALSE	154091	solute carrier family 2 member 12 [Source:HGNC Symbol;Acc:HGNC:18067]	protein_coding
PVALB	MDD	ENSG00000146414	SHPRH	6.329	0.130424	0.954877	0.341896	0.951247	-6.70722	FALSE	257218	SNF2 histone linker PHD RING helicase [Source:HGNC Symbol;Acc:HGNC:19336]	protein_coding
PVALB	MDD	ENSG00000146416	AIG1	7.81276	-0.100295	-1.3433	0.182154	0.898759	-7.01289	FALSE	51390	androgen induced 1 [Source:HGNC Symbol;Acc:HGNC:21607]	protein_coding
PVALB	MDD	ENSG00000146425	DYNLT1	0.810169	-0.0738791	-0.100067	0.920487	0.99813	-5.68656	FALSE	6993	dynein light chain Tctex-type 1 [Source:HGNC Symbol;Acc:HGNC:11697]	protein_coding
PVALB	MDD	ENSG00000146426	TIAM2	7.22701	0.181706	1.78974	0.0764617	0.825403	-6.01087	FALSE	26230	TIAM Rac1 associated GEF 2 [Source:HGNC Symbol;Acc:HGNC:11806]	protein_coding
PVALB	MDD	ENSG00000146433	TMEM181	6.50816	-0.0777319	-0.583371	0.560931	0.973435	-7.10509	FALSE	57583	transmembrane protein 181 [Source:HGNC Symbol;Acc:HGNC:20958]	protein_coding
PVALB	MDD	ENSG00000146453	PNLDC1	-2.39704	0.662771	0.621654	0.535556	0.972491	-5.29358	FALSE	154197	PARN like ribonuclease domain containing exonuclease 1 [Source:HGNC Symbol;Acc:HGNC:21185]	protein_coding
PVALB	MDD	ENSG00000146457	WTAP	3.34005	0.121231	0.272408	0.785859	0.995344	-6.16894	FALSE	9589	WT1 associated protein [Source:HGNC Symbol;Acc:HGNC:16846]	protein_coding
PVALB	MDD	ENSG00000146463	ZMYM4	6.56487	0.00463264	0.0366812	0.970811	0.999155	-7.26448	FALSE	9202	zinc finger MYM-type containing 4 [Source:HGNC Symbol;Acc:HGNC:13055]	protein_coding
PVALB	MDD	ENSG00000146476	ARMT1	1.45525	-0.556032	-0.701798	0.484403	0.965108	-5.46947	FALSE	79624	acidic residue methyltransferase 1 [Source:HGNC Symbol;Acc:HGNC:17872]	protein_coding
PVALB	MDD	ENSG00000146477	SLC22A3	3.83143	-0.190057	-0.339921	0.734719	0.990207	-6.1669	FALSE	6581	solute carrier family 22 member 3 [Source:HGNC Symbol;Acc:HGNC:10967]	protein_coding
PVALB	MDD	ENSG00000146521	LINC01558	-3.95206	0.40094	0.487011	0.627295	0.980995	-5.36948	FALSE	26238	long intergenic non-protein coding RNA 1558 [Source:HGNC Symbol;Acc:HGNC:21235]	lncRNA
PVALB	MDD	ENSG00000146530	VWDE	0.413674	-1.66962	-2.06158	0.041789	0.738309	-3.79049	FALSE	221806	von Willebrand factor D and EGF domains [Source:HGNC Symbol;Acc:HGNC:21897]	protein_coding
PVALB	MDD	ENSG00000146535	GNA12	5.5648	0.23651	1.23439	0.219894	0.915024	-6.15322	FALSE	2768	G protein subunit alpha 12 [Source:HGNC Symbol;Acc:HGNC:4380]	protein_coding
PVALB	MDD	ENSG00000146540	C7orf50	6.74775	0.0620774	0.50164	0.617001	0.979989	-7.23487	FALSE	84310	chromosome 7 open reading frame 50 [Source:HGNC Symbol;Acc:HGNC:22421]	protein_coding
PVALB	MDD	ENSG00000146555	SDK1	10.2025	0.463906	4.52985	2.40352e-05	0.0184374	-1.24308	TRUE	221935	sidekick cell adhesion molecule 1 [Source:HGNC Symbol;Acc:HGNC:19307]	protein_coding
PVALB	MDD	ENSG00000146556	WASH2P	2.64743	-0.629326	-1.2824	0.202607	0.90955	-5.21601	FALSE		WASP family homolog 2, pseudogene [Source:HGNC Symbol;Acc:HGNC:33145]	transcribed_unprocessed_pseudogene
PVALB	MDD	ENSG00000146574	CCZ1B	2.17231	0.780828	1.14128	0.256422	0.930148	-5.15244	FALSE	221960	CCZ1 homolog B, vacuolar protein trafficking and biogenesis associated [Source:HGNC Symbol;Acc:HGNC:21717]	protein_coding
PVALB	MDD	ENSG00000146576	INTS15	3.14955	-0.191847	-0.347863	0.72866	0.990207	-6.04783	FALSE	79034	integrator complex subunit 15 [Source:HGNC Symbol;Acc:HGNC:21702]	protein_coding
PVALB	MDD	ENSG00000146587	RBAK	2.46914	0.31577	0.513364	0.608806	0.978683	-5.80335	FALSE	57786	RB associated KRAB zinc finger [Source:HGNC Symbol;Acc:HGNC:17680]	protein_coding
PVALB	MDD	ENSG00000146592	CREB5	6.10994	0.111425	0.54018	0.59025	0.978131	-6.90469	FALSE	9586	cAMP responsive element binding protein 5 [Source:HGNC Symbol;Acc:HGNC:16844]	protein_coding
PVALB	MDD	ENSG00000146648	EGFR	4.52411	0.345515	1.00043	0.319467	0.945784	-5.91846	FALSE	1956	epidermal growth factor receptor [Source:HGNC Symbol;Acc:HGNC:3236]	protein_coding
PVALB	MDD	ENSG00000146670	CDCA5	-3.33491	1.1022	1.08399	0.280923	0.930778	-4.94823	FALSE	113130	cell division cycle associated 5 [Source:HGNC Symbol;Acc:HGNC:14626]	protein_coding
PVALB	MDD	ENSG00000146674	IGFBP3	-2.14122	-0.989451	-0.882727	0.379458	0.959599	-5.09913	FALSE	3486	insulin like growth factor binding protein 3 [Source:HGNC Symbol;Acc:HGNC:5472]	protein_coding
PVALB	MDD	ENSG00000146676	PURB	4.77118	-0.235987	-0.816501	0.416116	0.960849	-6.26185	FALSE	5814	purine rich element binding protein B [Source:HGNC Symbol;Acc:HGNC:9702]	protein_coding
PVALB	MDD	ENSG00000146700	SSC4D	-2.9821	2.04121	1.89786	0.0605394	0.795876	-3.97527	FALSE	136853	scavenger receptor cysteine rich family member with 4 domains [Source:HGNC Symbol;Acc:HGNC:14461]	protein_coding
PVALB	MDD	ENSG00000146701	MDH2	5.78525	0.123566	0.689494	0.492077	0.966124	-6.70706	FALSE	4191	malate dehydrogenase 2 [Source:HGNC Symbol;Acc:HGNC:6971]	protein_coding
PVALB	MDD	ENSG00000146707	POMZP3	-1.72672	0.713039	0.622498	0.535003	0.972491	-5.23917	FALSE	22932	POM121 and ZP3 fusion [Source:HGNC Symbol;Acc:HGNC:9203]	protein_coding
PVALB	MDD	ENSG00000146729	NIPSNAP2	4.88762	-0.142937	-0.556109	0.579353	0.974208	-6.50947	FALSE	2631	nipsnap homolog 2 [Source:HGNC Symbol;Acc:HGNC:4179]	protein_coding
PVALB	MDD	ENSG00000146731	CCT6A	4.8097	-0.0280703	-0.110759	0.912025	0.99813	-6.57482	FALSE	908	chaperonin containing TCP1 subunit 6A [Source:HGNC Symbol;Acc:HGNC:1620]	protein_coding
PVALB	MDD	ENSG00000146733	PSPH	2.35667	-0.670687	-1.07689	0.284069	0.930778	-5.30806	FALSE	5723	phosphoserine phosphatase [Source:HGNC Symbol;Acc:HGNC:9577]	protein_coding
PVALB	MDD	ENSG00000146757	ZNF92	1.72544	-0.66432	-0.871806	0.385361	0.959861	-5.35052	FALSE	168374	zinc finger protein 92 [Source:HGNC Symbol;Acc:HGNC:13168]	protein_coding
PVALB	MDD	ENSG00000146776	ATXN7L1	7.37228	0.0825323	0.904304	0.367964	0.957454	-7.27256	FALSE	222255	ataxin 7 like 1 [Source:HGNC Symbol;Acc:HGNC:22210]	protein_coding
PVALB	MDD	ENSG00000146802	TMEM168	0.684791	0.886368	0.98311	0.327878	0.947702	-5.16339	FALSE	64418	transmembrane protein 168 [Source:HGNC Symbol;Acc:HGNC:25826]	protein_coding
PVALB	MDD	ENSG00000146809	ASB15	-1.9769	0.420628	0.433417	0.665627	0.982594	-5.41001	FALSE	142685	ankyrin repeat and SOCS box containing 15 [Source:HGNC Symbol;Acc:HGNC:19767]	protein_coding
PVALB	MDD	ENSG00000146826	TRAPPC14	4.03895	-0.12935	-0.326639	0.74461	0.991582	-6.29745	FALSE	55262	trafficking protein particle complex subunit 14 [Source:HGNC Symbol;Acc:HGNC:25604]	protein_coding
PVALB	MDD	ENSG00000146828	SLC12A9	1.97069	0.12217	0.189897	0.849767	0.99813	-5.86004	FALSE	56996	solute carrier family 12 member 9 [Source:HGNC Symbol;Acc:HGNC:17435]	protein_coding
PVALB	MDD	ENSG00000146830	GIGYF1	5.82624	-0.169636	-0.853636	0.395306	0.959861	-6.55703	FALSE	64599	GRB10 interacting GYF protein 1 [Source:HGNC Symbol;Acc:HGNC:9126]	protein_coding
PVALB	MDD	ENSG00000146833	TRIM4	4.3131	0.136219	0.434081	0.665146	0.982206	-6.3128	FALSE	89122	tripartite motif containing 4 [Source:HGNC Symbol;Acc:HGNC:16275]	protein_coding
PVALB	MDD	ENSG00000146834	MEPCE	3.44097	0.22737	0.581841	0.561957	0.973435	-6.04482	FALSE	56257	methylphosphate capping enzyme [Source:HGNC Symbol;Acc:HGNC:20247]	protein_coding
PVALB	MDD	ENSG00000146839	ZAN	-1.39358	1.38042	1.39453	0.166185	0.892175	-4.67419	FALSE	7455	zonadhesin [Source:HGNC Symbol;Acc:HGNC:12857]	protein_coding
PVALB	MDD	ENSG00000146842	TMEM209	-0.615079	-2.05119	-1.81116	0.0730581	0.819366	-4.11485	FALSE	84928	transmembrane protein 209 [Source:HGNC Symbol;Acc:HGNC:21898]	protein_coding
PVALB	MDD	ENSG00000146856	AGBL3	3.7624	-0.377324	-0.817893	0.415324	0.960849	-5.92498	FALSE	340351	AGBL carboxypeptidase 3 [Source:HGNC Symbol;Acc:HGNC:27981]	protein_coding
PVALB	MDD	ENSG00000146857	STRA8	-3.67494	-1.49165	-1.52123	0.131295	0.87684	-4.48723	FALSE	346673	stimulated by retinoic acid 8 [Source:HGNC Symbol;Acc:HGNC:30653]	protein_coding
PVALB	MDD	ENSG00000146858	ZC3HAV1L	-2.9302	-0.127324	-0.111544	0.911404	0.99813	-5.38822	FALSE	92092	zinc finger CCCH-type containing, antiviral 1 like [Source:HGNC Symbol;Acc:HGNC:22423]	protein_coding
PVALB	MDD	ENSG00000146859	TMEM140	-1.34875	0.45918	0.418681	0.676329	0.984892	-5.34266	FALSE	55281	transmembrane protein 140 [Source:HGNC Symbol;Acc:HGNC:21870]	protein_coding
PVALB	MDD	ENSG00000146872	TLK2	5.72258	-0.123957	-0.760388	0.448776	0.960849	-6.66114	FALSE	11011	tousled like kinase 2 [Source:HGNC Symbol;Acc:HGNC:11842]	protein_coding
PVALB	MDD	ENSG00000146904	EPHA1	-2.32376	0.430451	0.39664	0.692461	0.987254	-5.35955	FALSE	2041	EPH receptor A1 [Source:HGNC Symbol;Acc:HGNC:3385]	protein_coding
PVALB	MDD	ENSG00000146909	NOM1	4.41814	-0.0715771	-0.230181	0.818412	0.995531	-6.47897	FALSE	64434	nucleolar protein with MIF4G domain 1 [Source:HGNC Symbol;Acc:HGNC:13244]	protein_coding
PVALB	MDD	ENSG00000146918	NCAPG2	2.6951	1.14445	1.58565	0.115913	0.860454	-4.6433	FALSE	54892	non-SMC condensin II complex subunit G2 [Source:HGNC Symbol;Acc:HGNC:21904]	protein_coding
PVALB	MDD	ENSG00000146938	NLGN4X	8.20517	-0.0419113	-0.641374	0.522717	0.969833	-8.04009	FALSE	57502	neuroligin 4 X-linked [Source:HGNC Symbol;Acc:HGNC:14287]	protein_coding
PVALB	MDD	ENSG00000146950	SHROOM2	6.01341	0.174108	1.20947	0.229276	0.915415	-6.35216	FALSE	357	shroom family member 2 [Source:HGNC Symbol;Acc:HGNC:630]	protein_coding
PVALB	MDD	ENSG00000146955	RAB19	-3.51214	-1.14325	-1.29645	0.197746	0.907107	-4.75519	FALSE	401409	RAB19, member RAS oncogene family [Source:HGNC Symbol;Acc:HGNC:19982]	protein_coding
PVALB	MDD	ENSG00000146963	LUC7L2	3.6133	-0.260657	-0.674352	0.501612	0.967499	-6.07925	FALSE	51631	LUC7 like 2, pre-mRNA splicing factor [Source:HGNC Symbol;Acc:HGNC:21608]	protein_coding
PVALB	MDD	ENSG00000146966	DENND2A	5.80982	0.17989	0.974805	0.331962	0.948606	-6.4925	FALSE	27147	DENN domain containing 2A [Source:HGNC Symbol;Acc:HGNC:22212]	protein_coding
PVALB	MDD	ENSG00000147010	SH3KBP1	7.40596	0.0172792	0.173858	0.862321	0.99813	-7.65424	FALSE	30011	SH3 domain containing kinase binding protein 1 [Source:HGNC Symbol;Acc:HGNC:13867]	protein_coding
PVALB	MDD	ENSG00000147027	TMEM47	3.66961	0.780722	1.60223	0.112196	0.86034	-4.9985	FALSE	83604	transmembrane protein 47 [Source:HGNC Symbol;Acc:HGNC:18515]	protein_coding
PVALB	MDD	ENSG00000147036	LANCL3	1.77846	-0.335251	-0.48397	0.629444	0.980995	-5.7076	FALSE	347404	LanC like 3 [Source:HGNC Symbol;Acc:HGNC:24767]	protein_coding
PVALB	MDD	ENSG00000147041	SYTL5	3.42026	0.437986	0.892787	0.374072	0.959476	-5.79325	FALSE	94122	synaptotagmin like 5 [Source:HGNC Symbol;Acc:HGNC:15589]	protein_coding
PVALB	MDD	ENSG00000147044	CASK	7.09166	0.0855606	0.725997	0.469502	0.965108	-7.22388	FALSE	8573	calcium/calmodulin dependent serine protein kinase [Source:HGNC Symbol;Acc:HGNC:1497]	protein_coding
PVALB	MDD	ENSG00000147050	KDM6A	5.94919	0.0337308	0.215826	0.829554	0.996574	-7.06305	FALSE	7403	lysine demethylase 6A [Source:HGNC Symbol;Acc:HGNC:12637]	protein_coding
PVALB	MDD	ENSG00000147059	SPIN2A	0.486933	0.919716	0.884348	0.378587	0.959599	-5.16433	FALSE	54466	spindlin family member 2A [Source:HGNC Symbol;Acc:HGNC:20694]	protein_coding
PVALB	MDD	ENSG00000147065	MSN	2.46848	0.750832	1.131	0.260704	0.930282	-5.25846	FALSE	4478	moesin [Source:HGNC Symbol;Acc:HGNC:7373]	protein_coding
PVALB	MDD	ENSG00000147082	CCNB3	0.0216511	0.876848	0.997381	0.320938	0.946072	-5.15784	FALSE	85417	cyclin B3 [Source:HGNC Symbol;Acc:HGNC:18709]	protein_coding
PVALB	MDD	ENSG00000147099	HDAC8	4.35424	0.390432	1.37429	0.172361	0.897997	-5.61119	FALSE	55869	histone deacetylase 8 [Source:HGNC Symbol;Acc:HGNC:13315]	protein_coding
PVALB	MDD	ENSG00000147100	SLC16A2	5.60434	0.334476	1.47066	0.144459	0.884444	-5.84276	FALSE	6567	solute carrier family 16 member 2 [Source:HGNC Symbol;Acc:HGNC:10923]	protein_coding
PVALB	MDD	ENSG00000147113	DIPK2B	-3.03955	-1.4394	-1.458	0.147911	0.886659	-4.58658	FALSE	79742	divergent protein kinase domain 2B [Source:HGNC Symbol;Acc:HGNC:25866]	protein_coding
PVALB	MDD	ENSG00000147117	ZNF157	1.52496	-0.685449	-0.904765	0.367721	0.957347	-5.35542	FALSE	7712	zinc finger protein 157 [Source:HGNC Symbol;Acc:HGNC:12942]	protein_coding
PVALB	MDD	ENSG00000147118	ZNF182	-0.137323	0.628485	0.619793	0.536775	0.972498	-5.33687	FALSE	7569	zinc finger protein 182 [Source:HGNC Symbol;Acc:HGNC:13001]	protein_coding
PVALB	MDD	ENSG00000147119	CHST7	2.81903	-0.420944	-0.723661	0.470929	0.965108	-5.79046	FALSE	56548	carbohydrate sulfotransferase 7 [Source:HGNC Symbol;Acc:HGNC:13817]	protein_coding
PVALB	MDD	ENSG00000147121	KRBOX4	4.24213	0.206691	0.69209	0.490452	0.965917	-6.19724	FALSE	55634	KRAB box domain containing 4 [Source:HGNC Symbol;Acc:HGNC:26007]	protein_coding
PVALB	MDD	ENSG00000147123	NDUFB11	3.24583	-0.59599	-1.25413	0.21266	0.913566	-5.38168	FALSE	54539	NADH:ubiquinone oxidoreductase subunit B11 [Source:HGNC Symbol;Acc:HGNC:20372]	protein_coding
PVALB	MDD	ENSG00000147124	ZNF41	5.23338	-0.0540412	-0.258672	0.796409	0.995372	-6.71995	FALSE	7592	zinc finger protein 41 [Source:HGNC Symbol;Acc:HGNC:13107]	protein_coding
PVALB	MDD	ENSG00000147127	RAB41	-2.84005	-0.530492	-0.468843	0.640182	0.981713	-5.30317	FALSE	347517	RAB41, member RAS oncogene family [Source:HGNC Symbol;Acc:HGNC:18293]	protein_coding
PVALB	MDD	ENSG00000147130	ZMYM3	5.52838	0.143454	0.739286	0.46143	0.964793	-6.51675	FALSE	9203	zinc finger MYM-type containing 3 [Source:HGNC Symbol;Acc:HGNC:13054]	protein_coding
PVALB	MDD	ENSG00000147133	TAF1	6.32159	-0.0871501	-0.678142	0.499216	0.967499	-6.96514	FALSE	6872	TATA-box binding protein associated factor 1 [Source:HGNC Symbol;Acc:HGNC:11535]	protein_coding
PVALB	MDD	ENSG00000147138	GPR174	-2.63982	-0.268253	-0.280808	0.779426	0.994819	-5.45131	FALSE	84636	G protein-coupled receptor 174 [Source:HGNC Symbol;Acc:HGNC:30245]	protein_coding
PVALB	MDD	ENSG00000147140	NONO	5.28086	0.236188	1.17033	0.244595	0.924237	-6.0621	FALSE	4841	non-POU domain containing octamer binding [Source:HGNC Symbol;Acc:HGNC:7871]	protein_coding
PVALB	MDD	ENSG00000147144	CCDC120	3.2115	-0.122541	-0.300523	0.764389	0.993228	-6.04044	FALSE	90060	coiled-coil domain containing 120 [Source:HGNC Symbol;Acc:HGNC:28910]	protein_coding
PVALB	MDD	ENSG00000147145	LPAR4	-4.02443	-0.627778	-0.658919	0.511432	0.969183	-5.23839	FALSE	2846	lysophosphatidic acid receptor 4 [Source:HGNC Symbol;Acc:HGNC:4478]	protein_coding
PVALB	MDD	ENSG00000147155	EBP	-0.149409	-0.13255	-0.1222	0.902981	0.99813	-5.45763	FALSE	10682	EBP cholestenol delta-isomerase [Source:HGNC Symbol;Acc:HGNC:3133]	protein_coding
PVALB	MDD	ENSG00000147162	OGT	7.13028	0.199362	1.92572	0.056922	0.790278	-5.70026	FALSE	8473	O-linked N-acetylglucosamine (GlcNAc) transferase [Source:HGNC Symbol;Acc:HGNC:8127]	protein_coding
PVALB	MDD	ENSG00000147164	SNX12	3.78746	0.0749067	0.184295	0.854148	0.99813	-6.19048	FALSE	29934	sorting nexin 12 [Source:HGNC Symbol;Acc:HGNC:14976]	protein_coding
PVALB	MDD	ENSG00000147166	ITGB1BP2	-3.79543	-1.10794	-1.11746	0.266422	0.930778	-4.9037	FALSE	26548	integrin subunit beta 1 binding protein 2 [Source:HGNC Symbol;Acc:HGNC:6154]	protein_coding
PVALB	MDD	ENSG00000147174	GCNA	3.35259	-0.269954	-0.627545	0.531704	0.97196	-5.96335	FALSE	93953	germ cell nuclear acidic peptidase [Source:HGNC Symbol;Acc:HGNC:15805]	protein_coding
PVALB	MDD	ENSG00000147180	ZNF711	3.94458	0.791054	2.25346	0.026369	0.673818	-3.89801	FALSE	7552	zinc finger protein 711 [Source:HGNC Symbol;Acc:HGNC:13128]	protein_coding
PVALB	MDD	ENSG00000147202	DIAPH2	5.42164	-0.0841231	-0.378575	0.70579	0.988285	-6.74465	FALSE	1730	diaphanous related formin 2 [Source:HGNC Symbol;Acc:HGNC:2877]	protein_coding
PVALB	MDD	ENSG00000147224	PRPS1	3.32707	-0.137216	-0.287451	0.77435	0.994819	-6.14212	FALSE	5631	phosphoribosyl pyrophosphate synthetase 1 [Source:HGNC Symbol;Acc:HGNC:9462]	protein_coding
PVALB	MDD	ENSG00000147231	RADX	-1.00074	-0.95832	-0.957522	0.340566	0.949856	-5.11932	FALSE	55086	RPA1 related single stranded DNA binding protein, X-linked [Source:HGNC Symbol;Acc:HGNC:25486]	protein_coding
PVALB	MDD	ENSG00000147234	FRMPD3	3.97469	-0.580638	-1.52029	0.131529	0.87684	-5.16164	FALSE	84443	FERM and PDZ domain containing 3 [Source:HGNC Symbol;Acc:HGNC:29382]	protein_coding
PVALB	MDD	ENSG00000147246	HTR2C	2.72914	-0.414208	-0.838762	0.403563	0.959861	-5.70592	FALSE	3358	5-hydroxytryptamine receptor 2C [Source:HGNC Symbol;Acc:HGNC:5295]	protein_coding
PVALB	MDD	ENSG00000147251	DOCK11	7.10188	0.0534666	0.471607	0.638214	0.981713	-7.42368	FALSE	139818	dedicator of cytokinesis 11 [Source:HGNC Symbol;Acc:HGNC:23483]	protein_coding
PVALB	MDD	ENSG00000147255	IGSF1	2.59442	-0.660239	-1.28323	0.202317	0.90955	-5.23525	FALSE	3547	immunoglobulin superfamily member 1 [Source:HGNC Symbol;Acc:HGNC:5948]	protein_coding
PVALB	MDD	ENSG00000147256	ARHGAP36	-2.97215	-1.41718	-1.34637	0.181165	0.898759	-4.70041	FALSE	158763	Rho GTPase activating protein 36 [Source:HGNC Symbol;Acc:HGNC:26388]	protein_coding
PVALB	MDD	ENSG00000147257	GPC3	2.78607	-0.677178	-1.19245	0.235851	0.921253	-5.35894	FALSE	2719	glypican 3 [Source:HGNC Symbol;Acc:HGNC:4451]	protein_coding
PVALB	MDD	ENSG00000147274	RBMX	6.09242	-0.100529	-0.646534	0.519385	0.969698	-6.83649	FALSE	27316	RNA binding motif protein X-linked [Source:HGNC Symbol;Acc:HGNC:9910]	protein_coding
PVALB	MDD	ENSG00000147316	MCPH1	5.92652	0.0111789	0.0675337	0.946289	0.99813	-6.98328	FALSE	79648	microcephalin 1 [Source:HGNC Symbol;Acc:HGNC:6954]	protein_coding
PVALB	MDD	ENSG00000147324	MFHAS1	6.28541	-0.180172	-1.23424	0.219947	0.915024	-6.46295	FALSE	9258	multifunctional ROCO family signaling regulator 1 [Source:HGNC Symbol;Acc:HGNC:16982]	protein_coding
PVALB	MDD	ENSG00000147364	FBXO25	5.63593	0.0196899	0.110787	0.912002	0.99813	-6.87099	FALSE	26260	F-box protein 25 [Source:HGNC Symbol;Acc:HGNC:13596]	protein_coding
PVALB	MDD	ENSG00000147383	NSDHL	2.73833	-0.61216	-1.07604	0.284445	0.930778	-5.35343	FALSE	50814	NAD(P) dependent steroid dehydrogenase-like [Source:HGNC Symbol;Acc:HGNC:13398]	protein_coding
PVALB	MDD	ENSG00000147394	ZNF185	1.28992	0.125868	0.156144	0.876228	0.99813	-5.62833	FALSE	7739	zinc finger protein 185 with LIM domain [Source:HGNC Symbol;Acc:HGNC:12976]	protein_coding
PVALB	MDD	ENSG00000147400	CETN2	-0.309356	0.0174397	0.0176837	0.985926	0.999155	-5.50804	FALSE	1069	centrin 2 [Source:HGNC Symbol;Acc:HGNC:1867]	protein_coding
PVALB	MDD	ENSG00000147403	RPL10	2.24835	-0.674457	-1.21974	0.225375	0.915259	-5.28591	FALSE	6134	ribosomal protein L10 [Source:HGNC Symbol;Acc:HGNC:10298]	protein_coding
PVALB	MDD	ENSG00000147408	CSGALNACT1	6.66463	0.0563889	0.358988	0.720345	0.988853	-7.24294	FALSE	55790	chondroitin sulfate N-acetylgalactosaminyltransferase 1 [Source:HGNC Symbol;Acc:HGNC:24290]	protein_coding
PVALB	MDD	ENSG00000147416	ATP6V1B2	6.89876	-0.00332005	-0.031181	0.975186	0.999155	-7.43635	FALSE	526	ATPase H+ transporting V1 subunit B2 [Source:HGNC Symbol;Acc:HGNC:854]	protein_coding
PVALB	MDD	ENSG00000147419	CCDC25	4.51633	-0.172286	-0.610743	0.542727	0.972998	-6.31514	FALSE	55246	coiled-coil domain containing 25 [Source:HGNC Symbol;Acc:HGNC:25591]	protein_coding
PVALB	MDD	ENSG00000147421	HMBOX1	7.11345	-0.0738732	-0.703177	0.483546	0.965108	-7.31262	FALSE	79618	homeobox containing 1 [Source:HGNC Symbol;Acc:HGNC:26137]	protein_coding
PVALB	MDD	ENSG00000147432	CHRNB3	-3.00502	0.914783	0.995318	0.321936	0.946072	-5.05096	FALSE	1142	cholinergic receptor nicotinic beta 3 subunit [Source:HGNC Symbol;Acc:HGNC:1963]	protein_coding
PVALB	MDD	ENSG00000147434	CHRNA6	-0.989494	0.747919	0.809034	0.420377	0.960849	-5.23461	FALSE	8973	cholinergic receptor nicotinic alpha 6 subunit [Source:HGNC Symbol;Acc:HGNC:15963]	protein_coding
PVALB	MDD	ENSG00000147437	GNRH1	-3.49313	-0.266706	-0.240686	0.810281	0.995402	-5.37861	FALSE	2796	gonadotropin releasing hormone 1 [Source:HGNC Symbol;Acc:HGNC:4419]	protein_coding
PVALB	MDD	ENSG00000147439	BIN3	4.30246	0.396426	1.15995	0.248776	0.925929	-5.83024	FALSE	55909	bridging integrator 3 [Source:HGNC Symbol;Acc:HGNC:1054]	protein_coding
PVALB	MDD	ENSG00000147454	SLC25A37	4.86044	-0.17155	-0.683173	0.496046	0.966223	-6.36661	FALSE	51312	solute carrier family 25 member 37 [Source:HGNC Symbol;Acc:HGNC:29786]	protein_coding
PVALB	MDD	ENSG00000147457	CHMP7	4.851	0.219231	0.805538	0.422382	0.960849	-6.24547	FALSE	91782	charged multivesicular body protein 7 [Source:HGNC Symbol;Acc:HGNC:28439]	protein_coding
PVALB	MDD	ENSG00000147459	DOCK5	3.64841	-0.185142	-0.445749	0.656723	0.981713	-6.12016	FALSE	80005	dedicator of cytokinesis 5 [Source:HGNC Symbol;Acc:HGNC:23476]	protein_coding
PVALB	MDD	ENSG00000147465	STAR	2.04775	0.619218	0.964661	0.336995	0.948887	-5.4599	FALSE	6770	steroidogenic acute regulatory protein [Source:HGNC Symbol;Acc:HGNC:11359]	protein_coding
PVALB	MDD	ENSG00000147471	PLPBP	3.78106	0.0527429	0.139087	0.889655	0.99813	-6.26881	FALSE	11212	pyridoxal phosphate binding protein [Source:HGNC Symbol;Acc:HGNC:9457]	protein_coding
PVALB	MDD	ENSG00000147475	ERLIN2	2.7525	-1.11061	-1.97879	0.0505346	0.77469	-4.16709	FALSE	11160	ER lipid raft associated 2 [Source:HGNC Symbol;Acc:HGNC:1356]	protein_coding
PVALB	MDD	ENSG00000147481	SNTG1	9.61437	0.021321	0.356497	0.722555	0.989165	-9.50273	FALSE	54212	syntrophin gamma 1 [Source:HGNC Symbol;Acc:HGNC:13740]	protein_coding
PVALB	MDD	ENSG00000147485	PXDNL	5.97526	0.106345	0.60872	0.544063	0.972998	-6.92009	FALSE	137902	peroxidasin like [Source:HGNC Symbol;Acc:HGNC:26359]	protein_coding
PVALB	MDD	ENSG00000147488	ST18	3.80256	-0.0355925	-0.0935804	0.925626	0.99813	-6.37601	FALSE	9705	ST18 C2H2C-type zinc finger transcription factor [Source:HGNC Symbol;Acc:HGNC:18695]	protein_coding
PVALB	MDD	ENSG00000147509	RGS20	3.88771	-0.230005	-0.54675	0.585744	0.976392	-6.06943	FALSE	8601	regulator of G protein signaling 20 [Source:HGNC Symbol;Acc:HGNC:14600]	protein_coding
PVALB	MDD	ENSG00000147526	TACC1	6.82917	-0.0835307	-0.704411	0.482781	0.965108	-7.17927	FALSE	6867	transforming acidic coiled-coil containing protein 1 [Source:HGNC Symbol;Acc:HGNC:11522]	protein_coding
PVALB	MDD	ENSG00000147533	GOLGA7	2.1284	-0.651878	-1.03453	0.303332	0.937363	-5.38132	FALSE	51125	golgin A7 [Source:HGNC Symbol;Acc:HGNC:24876]	protein_coding
PVALB	MDD	ENSG00000147535	PLPP5	2.69045	-0.0558834	-0.115564	0.908225	0.99813	-6.00549	FALSE	84513	phospholipid phosphatase 5 [Source:HGNC Symbol;Acc:HGNC:25026]	protein_coding
PVALB	MDD	ENSG00000147536	GINS4	-3.23448	0.729116	0.666429	0.506641	0.967513	-5.22464	FALSE	84296	GINS complex subunit 4 [Source:HGNC Symbol;Acc:HGNC:28226]	protein_coding
PVALB	MDD	ENSG00000147548	NSD3	7.40985	-0.0141937	-0.157954	0.874805	0.99813	-7.68244	FALSE	54904	nuclear receptor binding SET domain protein 3 [Source:HGNC Symbol;Acc:HGNC:12767]	protein_coding
PVALB	MDD	ENSG00000147570	DNAJC5B	-0.447118	-0.16295	-0.165797	0.868644	0.99813	-5.53026	FALSE	85479	DnaJ heat shock protein family (Hsp40) member C5 beta [Source:HGNC Symbol;Acc:HGNC:24138]	protein_coding
PVALB	MDD	ENSG00000147571	CRH	4.35347	0.000421984	0.00104423	0.999169	0.999972	-6.46691	FALSE	1392	corticotropin releasing hormone [Source:HGNC Symbol;Acc:HGNC:2355]	protein_coding
PVALB	MDD	ENSG00000147573	TRIM55	-2.0706	-0.687104	-0.73597	0.463437	0.965108	-5.25988	FALSE	84675	tripartite motif containing 55 [Source:HGNC Symbol;Acc:HGNC:14215]	protein_coding
PVALB	MDD	ENSG00000147576	ADHFE1	-2.16349	0.946313	0.816048	0.416373	0.960849	-5.13469	FALSE	137872	alcohol dehydrogenase iron containing 1 [Source:HGNC Symbol;Acc:HGNC:16354]	protein_coding
PVALB	MDD	ENSG00000147588	PMP2	-0.696839	-1.4951	-1.51064	0.133971	0.877559	-4.51356	FALSE	5375	peripheral myelin protein 2 [Source:HGNC Symbol;Acc:HGNC:9117]	protein_coding
PVALB	MDD	ENSG00000147592	LACTB2	-2.80973	-1.42274	-1.34501	0.181602	0.898759	-4.68537	FALSE	51110	lactamase beta 2 [Source:HGNC Symbol;Acc:HGNC:18512]	protein_coding
PVALB	MDD	ENSG00000147596	PRDM14	-4.21537	0.424123	0.5129	0.60913	0.978683	-5.33385	FALSE	63978	PR/SET domain 14 [Source:HGNC Symbol;Acc:HGNC:14001]	protein_coding
PVALB	MDD	ENSG00000147601	TERF1	4.12078	-0.53245	-1.51161	0.133724	0.877559	-5.30428	FALSE	7013	telomeric repeat binding factor 1 [Source:HGNC Symbol;Acc:HGNC:11728]	protein_coding
PVALB	MDD	ENSG00000147604	RPL7	2.63333	-0.193212	-0.315529	0.753004	0.992706	-5.90215	FALSE	6129	ribosomal protein L7 [Source:HGNC Symbol;Acc:HGNC:10363]	protein_coding
PVALB	MDD	ENSG00000147606	SLC26A7	1.25015	0.00259305	0.00333334	0.997347	0.999891	-5.70289	FALSE	115111	solute carrier family 26 member 7 [Source:HGNC Symbol;Acc:HGNC:14467]	protein_coding
PVALB	MDD	ENSG00000147614	ATP6V0D2	-0.863695	-1.73476	-2.02627	0.0453458	0.7607	-3.82573	FALSE	245972	ATPase H+ transporting V0 subunit d2 [Source:HGNC Symbol;Acc:HGNC:18266]	protein_coding
PVALB	MDD	ENSG00000147642	SYBU	7.15164	0.0883627	0.844403	0.400419	0.959861	-7.16779	FALSE	55638	syntabulin [Source:HGNC Symbol;Acc:HGNC:26011]	protein_coding
PVALB	MDD	ENSG00000147647	DPYS	1.36047	0.791356	0.9796	0.3296	0.948199	-5.2854	FALSE	1807	dihydropyrimidinase [Source:HGNC Symbol;Acc:HGNC:3013]	protein_coding
PVALB	MDD	ENSG00000147649	MTDH	6.19551	-0.0119867	-0.076168	0.939435	0.99813	-7.08925	FALSE	92140	metadherin [Source:HGNC Symbol;Acc:HGNC:29608]	protein_coding
PVALB	MDD	ENSG00000147650	LRP12	4.98193	-0.209998	-0.943378	0.347715	0.95154	-6.25242	FALSE	29967	LDL receptor related protein 12 [Source:HGNC Symbol;Acc:HGNC:31708]	protein_coding
PVALB	MDD	ENSG00000147654	EBAG9	2.92073	-0.355066	-0.700013	0.485511	0.965108	-5.8113	FALSE	9166	estrogen receptor binding site associated antigen 9 [Source:HGNC Symbol;Acc:HGNC:3123]	protein_coding
PVALB	MDD	ENSG00000147655	RSPO2	6.09664	-0.00588365	-0.0325375	0.974107	0.999155	-7.08944	FALSE	340419	R-spondin 2 [Source:HGNC Symbol;Acc:HGNC:28583]	protein_coding
PVALB	MDD	ENSG00000147669	POLR2K	-0.274173	-1.76768	-1.84841	0.0674384	0.807568	-4.09311	FALSE	5440	RNA polymerase II, I and III subunit K [Source:HGNC Symbol;Acc:HGNC:9198]	protein_coding
PVALB	MDD	ENSG00000147676	MAL2	1.89724	-0.51647	-0.82217	0.412897	0.960849	-5.52625	FALSE	114569	mal, T cell differentiation protein 2 [Source:HGNC Symbol;Acc:HGNC:13634]	protein_coding
PVALB	MDD	ENSG00000147677	EIF3H	5.26163	-0.029258	-0.139642	0.889218	0.99813	-6.70644	FALSE	8667	eukaryotic translation initiation factor 3 subunit H [Source:HGNC Symbol;Acc:HGNC:3273]	protein_coding
PVALB	MDD	ENSG00000147679	UTP23	5.63289	0.184043	0.846829	0.399072	0.959861	-6.42124	FALSE	84294	UTP23 small subunit processome component [Source:HGNC Symbol;Acc:HGNC:28224]	protein_coding
PVALB	MDD	ENSG00000147684	NDUFB9	4.34573	0.0944935	0.328216	0.743421	0.991556	-6.35474	FALSE	4715	NADH:ubiquinone oxidoreductase subunit B9 [Source:HGNC Symbol;Acc:HGNC:7704]	protein_coding
PVALB	MDD	ENSG00000147687	TATDN1	4.60505	0.238603	0.862198	0.3906	0.959861	-6.12882	FALSE	83940	TatD DNase domain containing 1 [Source:HGNC Symbol;Acc:HGNC:24220]	protein_coding
PVALB	MDD	ENSG00000147689	FAM83A	-3.08122	0.363091	0.344634	0.731079	0.990207	-5.37539	FALSE	84985	family with sequence similarity 83 member A [Source:HGNC Symbol;Acc:HGNC:28210]	protein_coding
PVALB	MDD	ENSG00000147697	GSDMC	-2.86157	1.06632	1.10479	0.271848	0.930778	-4.95954	FALSE	56169	gasdermin C [Source:HGNC Symbol;Acc:HGNC:7151]	protein_coding
PVALB	MDD	ENSG00000147724	FAM135B	8.46024	-0.13043	-1.95404	0.0541868	0.783616	-6.50705	FALSE	51059	family with sequence similarity 135 member B [Source:HGNC Symbol;Acc:HGNC:28029]	protein_coding
PVALB	MDD	ENSG00000147789	ZNF7	3.40426	-0.38833	-0.925568	0.356854	0.951552	-5.82263	FALSE	7553	zinc finger protein 7 [Source:HGNC Symbol;Acc:HGNC:13139]	protein_coding
PVALB	MDD	ENSG00000147799	ARHGAP39	6.44972	0.115891	0.78902	0.431929	0.960849	-6.91799	FALSE	80728	Rho GTPase activating protein 39 [Source:HGNC Symbol;Acc:HGNC:29351]	protein_coding
PVALB	MDD	ENSG00000147804	SLC39A4	-3.45839	0.558333	0.511847	0.609864	0.978683	-5.2956	FALSE	55630	solute carrier family 39 member 4 [Source:HGNC Symbol;Acc:HGNC:17129]	protein_coding
PVALB	MDD	ENSG00000147813	NAPRT	-0.237115	0.1858	0.165043	0.869237	0.99813	-5.44722	FALSE	93100	nicotinate phosphoribosyltransferase [Source:HGNC Symbol;Acc:HGNC:30450]	protein_coding
PVALB	MDD	ENSG00000147852	VLDLR	2.46331	-0.29935	-0.46361	0.643914	0.981713	-5.79449	FALSE	7436	very low density lipoprotein receptor [Source:HGNC Symbol;Acc:HGNC:12698]	protein_coding
PVALB	MDD	ENSG00000147853	AK3	5.10606	0.0510348	0.21924	0.826901	0.99574	-6.65388	FALSE	50808	adenylate kinase 3 [Source:HGNC Symbol;Acc:HGNC:17376]	protein_coding
PVALB	MDD	ENSG00000147854	UHRF2	4.98224	0.232371	0.962017	0.338315	0.949045	-6.22456	FALSE	115426	ubiquitin like with PHD and ring finger domains 2 [Source:HGNC Symbol;Acc:HGNC:12557]	protein_coding
PVALB	MDD	ENSG00000147862	NFIB	7.01	-0.0392789	-0.256516	0.798105	0.995372	-7.43042	FALSE	4781	nuclear factor I B [Source:HGNC Symbol;Acc:HGNC:7785]	protein_coding
PVALB	MDD	ENSG00000147872	PLIN2	-0.358114	1.03381	1.0288	0.306008	0.939161	-5.0652	FALSE	123	perilipin 2 [Source:HGNC Symbol;Acc:HGNC:248]	protein_coding
PVALB	MDD	ENSG00000147874	HAUS6	3.37567	-0.108595	-0.262385	0.793553	0.995372	-6.13751	FALSE	54801	HAUS augmin like complex subunit 6 [Source:HGNC Symbol;Acc:HGNC:25948]	protein_coding
PVALB	MDD	ENSG00000147894	C9orf72	4.69349	-0.0103209	-0.0385709	0.969308	0.999155	-6.55818	FALSE	203228	C9orf72-SMCR8 complex subunit [Source:HGNC Symbol;Acc:HGNC:28337]	protein_coding
PVALB	MDD	ENSG00000147905	ZCCHC7	7.02191	-0.0918099	-0.813504	0.417823	0.960849	-7.16566	FALSE	84186	zinc finger CCHC-type containing 7 [Source:HGNC Symbol;Acc:HGNC:26209]	protein_coding
PVALB	MDD	ENSG00000147912	FBXO10	1.91615	0.30718	0.44995	0.653701	0.981713	-5.71399	FALSE	26267	F-box protein 10 [Source:HGNC Symbol;Acc:HGNC:13589]	protein_coding
PVALB	MDD	ENSG00000147955	SIGMAR1	2.2842	0.40461	0.638475	0.524595	0.969833	-5.74703	FALSE	10280	sigma non-opioid intracellular receptor 1 [Source:HGNC Symbol;Acc:HGNC:8157]	protein_coding
PVALB	MDD	ENSG00000147996	CBWD5	4.96433	0.0251312	0.097496	0.922524	0.99813	-6.64329	FALSE	220869	COBW domain containing 5 [Source:HGNC Symbol;Acc:HGNC:24584]	protein_coding
PVALB	MDD	ENSG00000148019	CEP78	3.41005	-0.39557	-0.917502	0.361042	0.95325	-5.71998	FALSE	84131	centrosomal protein 78 [Source:HGNC Symbol;Acc:HGNC:25740]	protein_coding
PVALB	MDD	ENSG00000148053	NTRK2	10.2643	0.0931734	2.15687	0.0344989	0.71167	-8.28727	FALSE	4915	neurotrophic receptor tyrosine kinase 2 [Source:HGNC Symbol;Acc:HGNC:8032]	protein_coding
PVALB	MDD	ENSG00000148057	IDNK	2.21994	-0.288273	-0.432715	0.666135	0.982676	-5.70395	FALSE	414328	IDNK gluconokinase [Source:HGNC Symbol;Acc:HGNC:31367]	protein_coding
PVALB	MDD	ENSG00000148082	SHC3	8.09213	-0.0639283	-0.802697	0.42415	0.960849	-7.79343	FALSE	53358	SHC adaptor protein 3 [Source:HGNC Symbol;Acc:HGNC:18181]	protein_coding
PVALB	MDD	ENSG00000148090	AUH	7.43322	-0.0445814	-0.534028	0.594483	0.978683	-7.53234	FALSE	549	AU RNA binding methylglutaconyl-CoA hydratase [Source:HGNC Symbol;Acc:HGNC:890]	protein_coding
PVALB	MDD	ENSG00000148110	MFSD14B	4.63462	-0.449569	-1.77683	0.0785749	0.829736	-5.05478	FALSE	84641	major facilitator superfamily domain containing 14B [Source:HGNC Symbol;Acc:HGNC:23376]	protein_coding
PVALB	MDD	ENSG00000148120	AOPEP	8.09684	-0.0592262	-0.811236	0.419118	0.960849	-7.73925	FALSE	84909	aminopeptidase O (putative) [Source:HGNC Symbol;Acc:HGNC:1361]	protein_coding
PVALB	MDD	ENSG00000148123	PLPPR1	6.31895	0.115315	0.617217	0.538466	0.972998	-6.90725	FALSE	54886	phospholipid phosphatase related 1 [Source:HGNC Symbol;Acc:HGNC:25993]	protein_coding
PVALB	MDD	ENSG00000148143	ZNF462	6.77135	-0.0106766	-0.0828092	0.934165	0.99813	-7.35513	FALSE	58499	zinc finger protein 462 [Source:HGNC Symbol;Acc:HGNC:21684]	protein_coding
PVALB	MDD	ENSG00000148153	INIP	4.04892	0.127784	0.35972	0.7198	0.98874	-6.20353	FALSE	58493	INTS3 and NABP interacting protein [Source:HGNC Symbol;Acc:HGNC:24994]	protein_coding
PVALB	MDD	ENSG00000148154	UGCG	4.12413	-0.181278	-0.589307	0.556958	0.973435	-6.2185	FALSE	7357	UDP-glucose ceramide glucosyltransferase [Source:HGNC Symbol;Acc:HGNC:12524]	protein_coding
PVALB	MDD	ENSG00000148158	SNX30	5.96464	0.205811	1.38773	0.168242	0.894214	-6.09131	FALSE	401548	sorting nexin family member 30 [Source:HGNC Symbol;Acc:HGNC:23685]	protein_coding
PVALB	MDD	ENSG00000148175	STOM	1.20361	0.514497	0.568745	0.570778	0.973555	-5.44627	FALSE	2040	stomatin [Source:HGNC Symbol;Acc:HGNC:3383]	protein_coding
PVALB	MDD	ENSG00000148180	GSN	3.87396	-0.55302	-1.14972	0.252948	0.927394	-5.54342	FALSE	2934	gelsolin [Source:HGNC Symbol;Acc:HGNC:4620]	protein_coding
PVALB	MDD	ENSG00000148187	MRRF	5.16411	0.120211	0.565157	0.573207	0.973555	-6.55766	FALSE	92399	mitochondrial ribosome recycling factor [Source:HGNC Symbol;Acc:HGNC:7234]	protein_coding
PVALB	MDD	ENSG00000148200	NR6A1	6.40617	0.196887	1.39475	0.166119	0.892175	-6.21153	FALSE	2649	nuclear receptor subfamily 6 group A member 1 [Source:HGNC Symbol;Acc:HGNC:7985]	protein_coding
PVALB	MDD	ENSG00000148204	CRB2	1.57267	-0.819354	-1.10211	0.273004	0.930778	-5.17583	FALSE	286204	crumbs cell polarity complex component 2 [Source:HGNC Symbol;Acc:HGNC:18688]	protein_coding
PVALB	MDD	ENSG00000148218	ALAD	4.36035	0.00296938	0.010188	0.991891	0.999494	-6.53743	FALSE	210	aminolevulinate dehydratase [Source:HGNC Symbol;Acc:HGNC:395]	protein_coding
PVALB	MDD	ENSG00000148219	ASTN2	10.363	0.260259	6.71848	4.27383e-09	2.03759e-05	6.87229	TRUE	23245	astrotactin 2 [Source:HGNC Symbol;Acc:HGNC:17021]	protein_coding
PVALB	MDD	ENSG00000148225	WDR31	2.40705	0.383871	0.623488	0.534355	0.972491	-5.69461	FALSE	114987	WD repeat domain 31 [Source:HGNC Symbol;Acc:HGNC:21421]	protein_coding
PVALB	MDD	ENSG00000148229	POLE3	2.46994	-0.383608	-0.693509	0.489565	0.965811	-5.79544	FALSE	54107	DNA polymerase epsilon 3, accessory subunit [Source:HGNC Symbol;Acc:HGNC:13546]	protein_coding
PVALB	MDD	ENSG00000148248	SURF4	4.10156	-0.00709997	-0.0180325	0.985648	0.999155	-6.31142	FALSE	6836	surfeit 4 [Source:HGNC Symbol;Acc:HGNC:11476]	protein_coding
PVALB	MDD	ENSG00000148288	GBGT1	-0.910956	0.987475	0.899832	0.370328	0.95834	-5.11238	FALSE	26301	globoside alpha-1,3-N-acetylgalactosaminyltransferase 1 (FORS blood group) [Source:HGNC Symbol;Acc:HGNC:20460]	protein_coding
PVALB	MDD	ENSG00000148290	SURF1	-1.06993	0.405775	0.386088	0.700235	0.988285	-5.40566	FALSE	6834	SURF1 cytochrome c oxidase assembly factor [Source:HGNC Symbol;Acc:HGNC:11474]	protein_coding
PVALB	MDD	ENSG00000148291	SURF2	0.733675	0.983181	1.08879	0.278812	0.930778	-5.09656	FALSE	6835	surfeit 2 [Source:HGNC Symbol;Acc:HGNC:11475]	protein_coding
PVALB	MDD	ENSG00000148296	SURF6	4.70577	-0.259378	-0.897618	0.371502	0.95834	-6.13321	FALSE	6838	surfeit 6 [Source:HGNC Symbol;Acc:HGNC:11478]	protein_coding
PVALB	MDD	ENSG00000148297	MED22	2.7171	0.322612	0.559956	0.576736	0.973555	-5.86859	FALSE	6837	mediator complex subunit 22 [Source:HGNC Symbol;Acc:HGNC:11477]	protein_coding
PVALB	MDD	ENSG00000148300	REXO4	3.75815	0.338958	0.801201	0.424876	0.960849	-5.7855	FALSE	57109	REX4 homolog, 3'-5' exonuclease [Source:HGNC Symbol;Acc:HGNC:12820]	protein_coding
PVALB	MDD	ENSG00000148303	RPL7A	4.19066	-0.0247339	-0.0825549	0.934367	0.99813	-6.48969	FALSE	6130	ribosomal protein L7a [Source:HGNC Symbol;Acc:HGNC:10364]	protein_coding
PVALB	MDD	ENSG00000148308	GTF3C5	4.41679	0.664922	2.61718	0.010213	0.527254	-3.14803	FALSE	9328	general transcription factor IIIC subunit 5 [Source:HGNC Symbol;Acc:HGNC:4668]	protein_coding
PVALB	MDD	ENSG00000148331	ASB6	2.85045	0.552411	0.932581	0.353237	0.951552	-5.6155	FALSE	140459	ankyrin repeat and SOCS box containing 6 [Source:HGNC Symbol;Acc:HGNC:17181]	protein_coding
PVALB	MDD	ENSG00000148334	PTGES2	4.79216	-0.259682	-0.992116	0.323487	0.946072	-6.14524	FALSE	80142	prostaglandin E synthase 2 [Source:HGNC Symbol;Acc:HGNC:17822]	protein_coding
PVALB	MDD	ENSG00000148335	NTMT1	2.14831	-0.565993	-0.769838	0.443174	0.960849	-5.52211	FALSE	28989	N-terminal Xaa-Pro-Lys N-methyltransferase 1 [Source:HGNC Symbol;Acc:HGNC:23373]	protein_coding
PVALB	MDD	ENSG00000148337	CIZ1	6.57192	0.00962515	0.0770619	0.938725	0.99813	-7.33061	FALSE	25792	CDKN1A interacting zinc finger protein 1 [Source:HGNC Symbol;Acc:HGNC:16744]	protein_coding
PVALB	MDD	ENSG00000148339	SLC25A25	5.32002	0.134844	0.625146	0.533271	0.972491	-6.60502	FALSE	114789	solute carrier family 25 member 25 [Source:HGNC Symbol;Acc:HGNC:20663]	protein_coding
PVALB	MDD	ENSG00000148341	SH3GLB2	5.66383	0.249809	1.21665	0.226543	0.915259	-6.17556	FALSE	56904	SH3 domain containing GRB2 like, endophilin B2 [Source:HGNC Symbol;Acc:HGNC:10834]	protein_coding
PVALB	MDD	ENSG00000148343	MIGA2	5.18621	0.145767	0.663641	0.508416	0.967777	-6.55674	FALSE	84895	mitoguardin 2 [Source:HGNC Symbol;Acc:HGNC:23621]	protein_coding
PVALB	MDD	ENSG00000148344	PTGES	-3.51371	-0.0568668	-0.0529707	0.957859	0.998454	-5.40679	FALSE	9536	prostaglandin E synthase [Source:HGNC Symbol;Acc:HGNC:9599]	protein_coding
PVALB	MDD	ENSG00000148356	LRSAM1	5.73327	0.229396	1.3355	0.184683	0.900125	-6.03226	FALSE	90678	leucine rich repeat and sterile alpha motif containing 1 [Source:HGNC Symbol;Acc:HGNC:25135]	protein_coding
PVALB	MDD	ENSG00000148357	HMCN2	5.09091	0.117617	0.463895	0.643711	0.981713	-6.55213	FALSE	256158	hemicentin 2 [Source:HGNC Symbol;Acc:HGNC:21293]	protein_coding
PVALB	MDD	ENSG00000148358	GPR107	6.57814	-0.0674672	-0.499069	0.618805	0.980179	-7.13018	FALSE	57720	G protein-coupled receptor 107 [Source:HGNC Symbol;Acc:HGNC:17830]	protein_coding
PVALB	MDD	ENSG00000148362	PAXX	0.356911	0.53935	0.516702	0.606482	0.978683	-5.44191	FALSE	286257	PAXX non-homologous end joining factor [Source:HGNC Symbol;Acc:HGNC:27849]	protein_coding
PVALB	MDD	ENSG00000148384	INPP5E	4.532	0.315133	0.9726	0.333051	0.948606	-6.10375	FALSE	56623	inositol polyphosphate-5-phosphatase E [Source:HGNC Symbol;Acc:HGNC:21474]	protein_coding
PVALB	MDD	ENSG00000148396	SEC16A	6.55428	-0.0836235	-0.66038	0.510498	0.968893	-7.06437	FALSE	9919	SEC16 homolog A, endoplasmic reticulum export factor [Source:HGNC Symbol;Acc:HGNC:29006]	protein_coding
PVALB	MDD	ENSG00000148399	DPH7	4.71221	0.0308539	0.126787	0.899358	0.99813	-6.54592	FALSE	92715	diphthamide biosynthesis 7 [Source:HGNC Symbol;Acc:HGNC:25199]	protein_coding
PVALB	MDD	ENSG00000148400	NOTCH1	1.65015	0.460151	0.512931	0.609108	0.978683	-5.53893	FALSE	4851	notch receptor 1 [Source:HGNC Symbol;Acc:HGNC:7881]	protein_coding
PVALB	MDD	ENSG00000148408	CACNA1B	9.17912	-0.0514708	-0.61024	0.543706	0.972998	-8.73431	FALSE	774	calcium voltage-gated channel subunit alpha1 B [Source:HGNC Symbol;Acc:HGNC:1389]	protein_coding
PVALB	MDD	ENSG00000148411	NACC2	8.10827	0.117203	0.98049	0.330247	0.948199	-7.56581	FALSE	138151	NACC family member 2 [Source:HGNC Symbol;Acc:HGNC:23846]	protein_coding
PVALB	MDD	ENSG00000148426	PROSER2	-2.73755	1.65499	1.62528	0.107186	0.854799	-4.3767	FALSE	254427	proline and serine rich 2 [Source:HGNC Symbol;Acc:HGNC:23728]	protein_coding
PVALB	MDD	ENSG00000148429	USP6NL	5.25855	0.0965353	0.390881	0.6967	0.987617	-6.66721	FALSE	9712	USP6 N-terminal like [Source:HGNC Symbol;Acc:HGNC:16858]	protein_coding
PVALB	MDD	ENSG00000148450	MSRB2	1.98292	-0.0330374	-0.047759	0.962002	0.999097	-5.78917	FALSE	22921	methionine sulfoxide reductase B2 [Source:HGNC Symbol;Acc:HGNC:17061]	protein_coding
PVALB	MDD	ENSG00000148459	PDSS1	4.5243	0.0439345	0.156084	0.876275	0.99813	-6.51056	FALSE	23590	decaprenyl diphosphate synthase subunit 1 [Source:HGNC Symbol;Acc:HGNC:17759]	protein_coding
PVALB	MDD	ENSG00000148468	FAM171A1	7.19718	0.0359088	0.373871	0.709276	0.98837	-7.56982	FALSE	221061	family with sequence similarity 171 member A1 [Source:HGNC Symbol;Acc:HGNC:23522]	protein_coding
PVALB	MDD	ENSG00000148481	MINDY3	5.29115	-0.155027	-0.690927	0.49118	0.966117	-6.51187	FALSE	80013	MINDY lysine 48 deubiquitinase 3 [Source:HGNC Symbol;Acc:HGNC:23578]	protein_coding
PVALB	MDD	ENSG00000148482	SLC39A12	0.966787	0.18218	0.250353	0.802818	0.995372	-5.63942	FALSE	221074	solute carrier family 39 member 12 [Source:HGNC Symbol;Acc:HGNC:20860]	protein_coding
PVALB	MDD	ENSG00000148483	TMEM236	-1.85037	0.878348	0.934772	0.352112	0.95154	-5.13996	FALSE	653567	transmembrane protein 236 [Source:HGNC Symbol;Acc:HGNC:23473]	protein_coding
PVALB	MDD	ENSG00000148484	RSU1	4.61527	-0.230231	-0.771871	0.441974	0.960849	-6.32414	FALSE	6251	Ras suppressor protein 1 [Source:HGNC Symbol;Acc:HGNC:10464]	protein_coding
PVALB	MDD	ENSG00000148488	ST8SIA6	0.34857	-2.76547	-3.46299	0.000781928	0.184551	-0.656721	TRUE	338596	ST8 alpha-N-acetyl-neuraminide alpha-2,8-sialyltransferase 6 [Source:HGNC Symbol;Acc:HGNC:23317]	protein_coding
PVALB	MDD	ENSG00000148498	PARD3	6.91441	0.0483576	0.3693	0.712669	0.988371	-7.3288	FALSE	56288	par-3 family cell polarity regulator [Source:HGNC Symbol;Acc:HGNC:16051]	protein_coding
PVALB	MDD	ENSG00000148513	ANKRD30A	-0.325099	-0.411875	-0.468342	0.640539	0.981713	-5.52948	FALSE	91074	ankyrin repeat domain 30A [Source:HGNC Symbol;Acc:HGNC:17234]	protein_coding
PVALB	MDD	ENSG00000148516	ZEB1	7.47107	-0.0373405	-0.352196	0.725417	0.989503	-7.67795	FALSE	6935	zinc finger E-box binding homeobox 1 [Source:HGNC Symbol;Acc:HGNC:11642]	protein_coding
PVALB	MDD	ENSG00000148541	FAM13C	6.6904	-0.0606562	-0.440723	0.660346	0.981713	-7.25903	FALSE	220965	family with sequence similarity 13 member C [Source:HGNC Symbol;Acc:HGNC:19371]	protein_coding
PVALB	MDD	ENSG00000148572	NRBF2	2.50706	-0.617829	-1.05954	0.291854	0.934537	-5.36868	FALSE	29982	nuclear receptor binding factor 2 [Source:HGNC Symbol;Acc:HGNC:19692]	protein_coding
PVALB	MDD	ENSG00000148584	A1CF	0.0385767	-1.23141	-1.24404	0.216336	0.913638	-4.91691	FALSE	29974	APOBEC1 complementation factor [Source:HGNC Symbol;Acc:HGNC:24086]	protein_coding
PVALB	MDD	ENSG00000148600	CDHR1	5.9536	0.181649	0.9919	0.323592	0.946072	-6.47336	FALSE	92211	cadherin related family member 1 [Source:HGNC Symbol;Acc:HGNC:14550]	protein_coding
PVALB	MDD	ENSG00000148604	RGR	-2.84182	-0.776799	-0.800636	0.425202	0.960849	-5.18446	FALSE	5995	retinal G protein coupled receptor [Source:HGNC Symbol;Acc:HGNC:9990]	protein_coding
PVALB	MDD	ENSG00000148606	POLR3A	5.77947	0.286565	1.73227	0.0862456	0.835835	-5.47865	FALSE	11128	RNA polymerase III subunit A [Source:HGNC Symbol;Acc:HGNC:30074]	protein_coding
PVALB	MDD	ENSG00000148634	HERC4	6.65618	-0.032153	-0.235315	0.814436	0.995445	-7.25433	FALSE	26091	HECT and RLD domain containing E3 ubiquitin protein ligase 4 [Source:HGNC Symbol;Acc:HGNC:24521]	protein_coding
PVALB	MDD	ENSG00000148655	LRMDA	6.56951	-0.147096	-0.645234	0.520882	0.969707	-7.14033	FALSE	83938	leucine rich melanocyte differentiation associated [Source:HGNC Symbol;Acc:HGNC:23405]	protein_coding
PVALB	MDD	ENSG00000148660	CAMK2G	7.77965	-0.0499008	-0.632104	0.528732	0.969898	-7.73005	FALSE	818	calcium/calmodulin dependent protein kinase II gamma [Source:HGNC Symbol;Acc:HGNC:1463]	protein_coding
PVALB	MDD	ENSG00000148672	GLUD1	5.45954	-0.0561802	-0.272083	0.786108	0.995344	-6.78606	FALSE	2746	glutamate dehydrogenase 1 [Source:HGNC Symbol;Acc:HGNC:4335]	protein_coding
PVALB	MDD	ENSG00000148677	ANKRD1	-3.07386	-0.528757	-0.555806	0.57956	0.974208	-5.3394	FALSE	27063	ankyrin repeat domain 1 [Source:HGNC Symbol;Acc:HGNC:15819]	protein_coding
PVALB	MDD	ENSG00000148680	HTR7	5.00751	-0.0539229	-0.220251	0.826116	0.99573	-6.70211	FALSE	3363	5-hydroxytryptamine receptor 7 [Source:HGNC Symbol;Acc:HGNC:5302]	protein_coding
PVALB	MDD	ENSG00000148688	RPP30	3.67137	-0.146939	-0.411331	0.681693	0.986069	-6.15555	FALSE	10556	ribonuclease P/MRP subunit p30 [Source:HGNC Symbol;Acc:HGNC:17688]	protein_coding
PVALB	MDD	ENSG00000148690	FRA10AC1	4.72334	-0.119511	-0.508918	0.611908	0.978683	-6.45393	FALSE	118924	FRA10A associated CGG repeat 1 [Source:HGNC Symbol;Acc:HGNC:1162]	protein_coding
PVALB	MDD	ENSG00000148700	ADD3	6.35793	0.0955167	0.64165	0.522539	0.969833	-6.97483	FALSE	120	adducin 3 [Source:HGNC Symbol;Acc:HGNC:245]	protein_coding
PVALB	MDD	ENSG00000148702	HABP2	-1.86295	-2.33471	-2.56641	0.0117274	0.54937	-2.81923	FALSE	3026	hyaluronan binding protein 2 [Source:HGNC Symbol;Acc:HGNC:4798]	protein_coding
PVALB	MDD	ENSG00000148704	VAX1	4.21657	0.331891	0.950974	0.343864	0.95154	-6.009	FALSE	11023	ventral anterior homeobox 1 [Source:HGNC Symbol;Acc:HGNC:12660]	protein_coding
PVALB	MDD	ENSG00000148719	DNAJB12	5.08131	0.0986305	0.463785	0.64379	0.981713	-6.64882	FALSE	54788	DnaJ heat shock protein family (Hsp40) member B12 [Source:HGNC Symbol;Acc:HGNC:14891]	protein_coding
PVALB	MDD	ENSG00000148730	EIF4EBP2	5.68189	-0.250526	-1.44482	0.151573	0.888777	-5.82426	FALSE	1979	eukaryotic translation initiation factor 4E binding protein 2 [Source:HGNC Symbol;Acc:HGNC:3289]	protein_coding
PVALB	MDD	ENSG00000148734	NPFFR1	-1.92363	1.3167	1.35508	0.178382	0.898759	-4.72172	FALSE	64106	neuropeptide FF receptor 1 [Source:HGNC Symbol;Acc:HGNC:17425]	protein_coding
PVALB	MDD	ENSG00000148735	PLEKHS1	-2.67169	0.0712206	0.0778857	0.938071	0.99813	-5.48251	FALSE	79949	pleckstrin homology domain containing S1 [Source:HGNC Symbol;Acc:HGNC:26285]	protein_coding
PVALB	MDD	ENSG00000148737	TCF7L2	5.19176	-0.421554	-1.84685	0.0676666	0.807568	-5.06623	FALSE	6934	transcription factor 7 like 2 [Source:HGNC Symbol;Acc:HGNC:11641]	protein_coding
PVALB	MDD	ENSG00000148773	MKI67	-2.12954	0.864814	0.956694	0.340982	0.950397	-5.12863	FALSE	4288	marker of proliferation Ki-67 [Source:HGNC Symbol;Acc:HGNC:7107]	protein_coding
PVALB	MDD	ENSG00000148795	CYP17A1	-3.83378	0.241547	0.238634	0.811868	0.995402	-5.39113	FALSE	1586	cytochrome P450 family 17 subfamily A member 1 [Source:HGNC Symbol;Acc:HGNC:2593]	protein_coding
PVALB	MDD	ENSG00000148798	INA	7.4052	0.0181523	0.175921	0.860704	0.99813	-7.65883	FALSE	9118	internexin neuronal intermediate filament protein alpha [Source:HGNC Symbol;Acc:HGNC:6057]	protein_coding
PVALB	MDD	ENSG00000148814	LRRC27	4.5388	0.208502	0.722168	0.471843	0.965108	-6.18952	FALSE	80313	leucine rich repeat containing 27 [Source:HGNC Symbol;Acc:HGNC:29346]	protein_coding
PVALB	MDD	ENSG00000148824	MTG1	0.296918	-0.398323	-0.451795	0.652375	0.981713	-5.52443	FALSE	92170	mitochondrial ribosome associated GTPase 1 [Source:HGNC Symbol;Acc:HGNC:32159]	protein_coding
PVALB	MDD	ENSG00000148834	GSTO1	3.88781	-0.00157435	-0.00420942	0.99665	0.999891	-6.24197	FALSE	9446	glutathione S-transferase omega 1 [Source:HGNC Symbol;Acc:HGNC:13312]	protein_coding
PVALB	MDD	ENSG00000148835	TAF5	-0.0705365	-1.29758	-1.31809	0.190425	0.903133	-4.77425	FALSE	6877	TATA-box binding protein associated factor 5 [Source:HGNC Symbol;Acc:HGNC:11539]	protein_coding
PVALB	MDD	ENSG00000148840	PPRC1	4.35756	0.0846498	0.282095	0.778442	0.994819	-6.50014	FALSE	23082	PPARG related coactivator 1 [Source:HGNC Symbol;Acc:HGNC:30025]	protein_coding
PVALB	MDD	ENSG00000148841	ITPRIP	-2.50903	0.830688	0.783142	0.435357	0.960849	-5.18393	FALSE	85450	inositol 1,4,5-trisphosphate receptor interacting protein [Source:HGNC Symbol;Acc:HGNC:29370]	protein_coding
PVALB	MDD	ENSG00000148842	CNNM2	7.37019	-0.11304	-1.18007	0.240714	0.922228	-6.96845	FALSE	54805	cyclin and CBS domain divalent metal cation transport mediator 2 [Source:HGNC Symbol;Acc:HGNC:103]	protein_coding
PVALB	MDD	ENSG00000148843	PDCD11	4.33142	0.287782	0.901306	0.369548	0.95834	-6.02241	FALSE	22984	programmed cell death 11 [Source:HGNC Symbol;Acc:HGNC:13408]	protein_coding
PVALB	MDD	ENSG00000148848	ADAM12	6.94029	0.111513	0.732196	0.465727	0.965108	-7.1353	FALSE	8038	ADAM metallopeptidase domain 12 [Source:HGNC Symbol;Acc:HGNC:190]	protein_coding
PVALB	MDD	ENSG00000148908	RGS10	-1.84447	0.283416	0.298942	0.765592	0.993418	-5.4513	FALSE	6001	regulator of G protein signaling 10 [Source:HGNC Symbol;Acc:HGNC:9992]	protein_coding
PVALB	MDD	ENSG00000148925	BTBD10	5.78423	-0.0174804	-0.103863	0.917482	0.99813	-6.93846	FALSE	84280	BTB domain containing 10 [Source:HGNC Symbol;Acc:HGNC:21445]	protein_coding
PVALB	MDD	ENSG00000148935	GAS2	6.33138	0.136548	0.880552	0.380629	0.959861	-6.80534	FALSE	2620	growth arrest specific 2 [Source:HGNC Symbol;Acc:HGNC:4167]	protein_coding
PVALB	MDD	ENSG00000148942	SLC5A12	-1.0244	1.33938	1.36561	0.175063	0.897997	-4.72728	FALSE	159963	solute carrier family 5 member 12 [Source:HGNC Symbol;Acc:HGNC:28750]	protein_coding
PVALB	MDD	ENSG00000148943	LIN7C	2.70895	-0.777225	-1.51584	0.132652	0.87684	-4.92138	FALSE	55327	lin-7 homolog C, crumbs cell polarity complex component [Source:HGNC Symbol;Acc:HGNC:17789]	protein_coding
PVALB	MDD	ENSG00000148948	LRRC4C	10.4459	0.212893	4.62069	1.72336e-05	0.017431	-1.50288	TRUE	57689	leucine rich repeat containing 4C [Source:HGNC Symbol;Acc:HGNC:29317]	protein_coding
PVALB	MDD	ENSG00000148950	IMMP1L	4.80742	0.0507876	0.220323	0.82606	0.99573	-6.57293	FALSE	196294	inner mitochondrial membrane peptidase subunit 1 [Source:HGNC Symbol;Acc:HGNC:26317]	protein_coding
PVALB	MDD	ENSG00000148985	PGAP2	4.55246	-0.210944	-0.711641	0.47831	0.965108	-6.22575	FALSE	27315	post-GPI attachment to proteins 2 [Source:HGNC Symbol;Acc:HGNC:17893]	protein_coding
PVALB	MDD	ENSG00000149016	TUT1	-1.305	0.0973882	0.0825105	0.934402	0.99813	-5.40174	FALSE	64852	terminal uridylyl transferase 1, U6 snRNA-specific [Source:HGNC Symbol;Acc:HGNC:26184]	protein_coding
PVALB	MDD	ENSG00000149021	SCGB1A1	-1.63865	0.716243	0.596225	0.552345	0.973435	-5.26579	FALSE	7356	secretoglobin family 1A member 1 [Source:HGNC Symbol;Acc:HGNC:12523]	protein_coding
PVALB	MDD	ENSG00000149050	ZNF214	-0.970462	1.45621	1.38369	0.169471	0.895564	-4.68771	FALSE	7761	zinc finger protein 214 [Source:HGNC Symbol;Acc:HGNC:13006]	protein_coding
PVALB	MDD	ENSG00000149054	ZNF215	1.74362	-0.533499	-0.76988	0.443149	0.960849	-5.4648	FALSE	7762	zinc finger protein 215 [Source:HGNC Symbol;Acc:HGNC:13007]	protein_coding
PVALB	MDD	ENSG00000149084	HSD17B12	2.3623	0.210459	0.374326	0.708938	0.988285	-5.9126	FALSE	51144	hydroxysteroid 17-beta dehydrogenase 12 [Source:HGNC Symbol;Acc:HGNC:18646]	protein_coding
PVALB	MDD	ENSG00000149089	APIP	5.28634	0.0539877	0.216363	0.829137	0.996569	-6.70029	FALSE	51074	APAF1 interacting protein [Source:HGNC Symbol;Acc:HGNC:17581]	protein_coding
PVALB	MDD	ENSG00000149090	PAMR1	5.0813	-0.117331	-0.448787	0.654537	0.981713	-6.56426	FALSE	25891	peptidase domain containing associated with muscle regeneration 1 [Source:HGNC Symbol;Acc:HGNC:24554]	protein_coding
PVALB	MDD	ENSG00000149091	DGKZ	8.13355	0.0117712	0.134192	0.893602	0.99813	-8.14788	FALSE	8525	diacylglycerol kinase zeta [Source:HGNC Symbol;Acc:HGNC:2857]	protein_coding
PVALB	MDD	ENSG00000149100	EIF3M	3.87122	-0.478739	-1.30338	0.195378	0.905641	-5.42967	FALSE	10480	eukaryotic translation initiation factor 3 subunit M [Source:HGNC Symbol;Acc:HGNC:24460]	protein_coding
PVALB	MDD	ENSG00000149115	TNKS1BP1	5.57525	0.131838	0.609085	0.543821	0.972998	-6.66235	FALSE	85456	tankyrase 1 binding protein 1 [Source:HGNC Symbol;Acc:HGNC:19081]	protein_coding
PVALB	MDD	ENSG00000149124	GLYAT	0.146528	0.786084	0.86177	0.390834	0.959861	-5.26842	FALSE	10249	glycine-N-acyltransferase [Source:HGNC Symbol;Acc:HGNC:13734]	protein_coding
PVALB	MDD	ENSG00000149131	SERPING1	2.24029	-0.282999	-0.450811	0.653082	0.981713	-5.78478	FALSE	710	serpin family G member 1 [Source:HGNC Symbol;Acc:HGNC:1228]	protein_coding
PVALB	MDD	ENSG00000149136	SSRP1	4.52707	0.0832172	0.320612	0.74916	0.992455	-6.48395	FALSE	6749	structure specific recognition protein 1 [Source:HGNC Symbol;Acc:HGNC:11327]	protein_coding
PVALB	MDD	ENSG00000149150	SLC43A1	-0.725194	1.56824	1.44758	0.150799	0.88759	-4.59472	FALSE	8501	solute carrier family 43 member 1 [Source:HGNC Symbol;Acc:HGNC:9225]	protein_coding
PVALB	MDD	ENSG00000149177	PTPRJ	7.69376	0.00853079	0.0919803	0.926894	0.99813	-7.86779	FALSE	5795	protein tyrosine phosphatase receptor type J [Source:HGNC Symbol;Acc:HGNC:9673]	protein_coding
PVALB	MDD	ENSG00000149179	CSTPP1	6.98902	0.124153	1.18417	0.239095	0.921804	-6.76957	FALSE	79096	centriolar satellite-associated tubulin polyglutamylase complex regulator 1 [Source:HGNC Symbol;Acc:HGNC:28720]	protein_coding
PVALB	MDD	ENSG00000149182	ARFGAP2	4.94828	-0.146386	-0.621269	0.535807	0.972491	-6.45535	FALSE	84364	ADP ribosylation factor GTPase activating protein 2 [Source:HGNC Symbol;Acc:HGNC:13504]	protein_coding
PVALB	MDD	ENSG00000149187	CELF1	7.00922	0.132621	1.24508	0.215952	0.913638	-6.71822	FALSE	10658	CUGBP Elav-like family member 1 [Source:HGNC Symbol;Acc:HGNC:2549]	protein_coding
PVALB	MDD	ENSG00000149196	HIKESHI	2.73529	-0.016056	-0.0274255	0.978174	0.999155	-5.96556	FALSE	51501	heat shock protein nuclear import factor hikeshi [Source:HGNC Symbol;Acc:HGNC:26938]	protein_coding
PVALB	MDD	ENSG00000149201	CCDC81	3.64104	0.301179	0.704296	0.482852	0.965108	-5.85414	FALSE	60494	coiled-coil domain containing 81 [Source:HGNC Symbol;Acc:HGNC:26281]	protein_coding
PVALB	MDD	ENSG00000149212	SESN3	5.98638	0.0474842	0.291695	0.771112	0.994819	-7.03579	FALSE	143686	sestrin 3 [Source:HGNC Symbol;Acc:HGNC:23060]	protein_coding
PVALB	MDD	ENSG00000149218	ENDOD1	5.55146	-0.211462	-1.08865	0.278871	0.930778	-6.26939	FALSE	23052	endonuclease domain containing 1 [Source:HGNC Symbol;Acc:HGNC:29129]	protein_coding
PVALB	MDD	ENSG00000149231	CCDC82	5.5812	0.151911	0.779682	0.437382	0.960849	-6.52339	FALSE	79780	coiled-coil domain containing 82 [Source:HGNC Symbol;Acc:HGNC:26282]	protein_coding
PVALB	MDD	ENSG00000149243	KLHL35	-0.113298	-0.393638	-0.362794	0.717509	0.988572	-5.38823	FALSE	283212	kelch like family member 35 [Source:HGNC Symbol;Acc:HGNC:26597]	protein_coding
PVALB	MDD	ENSG00000149256	TENM4	10.1885	0.0967275	1.86886	0.0658838	0.807568	-8.64604	FALSE	26011	teneurin transmembrane protein 4 [Source:HGNC Symbol;Acc:HGNC:29945]	protein_coding
PVALB	MDD	ENSG00000149260	CAPN5	5.38323	-0.0746723	-0.382866	0.702615	0.988285	-6.77871	FALSE	726	calpain 5 [Source:HGNC Symbol;Acc:HGNC:1482]	protein_coding
PVALB	MDD	ENSG00000149262	INTS4	3.5284	0.573298	1.42139	0.158253	0.891261	-5.24169	FALSE	92105	integrator complex subunit 4 [Source:HGNC Symbol;Acc:HGNC:25048]	protein_coding
PVALB	MDD	ENSG00000149269	PAK1	7.4356	-0.0924362	-0.972802	0.332951	0.948606	-7.26288	FALSE	5058	p21 (RAC1) activated kinase 1 [Source:HGNC Symbol;Acc:HGNC:8590]	protein_coding
PVALB	MDD	ENSG00000149273	RPS3	5.00008	-0.0021	-0.00905718	0.992791	0.999494	-6.7544	FALSE	6188	ribosomal protein S3 [Source:HGNC Symbol;Acc:HGNC:10420]	protein_coding
PVALB	MDD	ENSG00000149289	ZC3H12C	3.47525	-0.537994	-1.24578	0.215696	0.913638	-5.4151	FALSE	85463	zinc finger CCCH-type containing 12C [Source:HGNC Symbol;Acc:HGNC:29362]	protein_coding
PVALB	MDD	ENSG00000149292	TTC12	3.03783	-1.06279	-2.02079	0.0459203	0.763886	-4.13834	FALSE	54970	tetratricopeptide repeat domain 12 [Source:HGNC Symbol;Acc:HGNC:23700]	protein_coding
PVALB	MDD	ENSG00000149294	NCAM1	9.52084	-0.078418	-1.38648	0.170059	0.895936	-8.32836	FALSE	4684	neural cell adhesion molecule 1 [Source:HGNC Symbol;Acc:HGNC:7656]	protein_coding
PVALB	MDD	ENSG00000149295	DRD2	0.281594	0.185583	0.219401	0.826776	0.99573	-5.60206	FALSE	1813	dopamine receptor D2 [Source:HGNC Symbol;Acc:HGNC:3023]	protein_coding
PVALB	MDD	ENSG00000149305	HTR3B	-0.263861	0.388933	0.425798	0.671151	0.983882	-5.50794	FALSE	9177	5-hydroxytryptamine receptor 3B [Source:HGNC Symbol;Acc:HGNC:5298]	protein_coding
PVALB	MDD	ENSG00000149308	NPAT	5.10272	0.0520859	0.254065	0.799957	0.995372	-6.67897	FALSE	4863	nuclear protein, coactivator of histone transcription [Source:HGNC Symbol;Acc:HGNC:7896]	protein_coding
PVALB	MDD	ENSG00000149311	ATM	5.90107	0.268006	1.69469	0.093183	0.841381	-5.58427	FALSE	472	ATM serine/threonine kinase [Source:HGNC Symbol;Acc:HGNC:795]	protein_coding
PVALB	MDD	ENSG00000149313	AASDHPPT	4.32321	0.0878963	0.296664	0.767326	0.994008	-6.39649	FALSE	60496	aminoadipate-semialdehyde dehydrogenase-phosphopantetheinyl transferase [Source:HGNC Symbol;Acc:HGNC:14235]	protein_coding
PVALB	MDD	ENSG00000149328	GLB1L2	5.72074	0.0306115	0.181498	0.856337	0.99813	-6.93157	FALSE	89944	galactosidase beta 1 like 2 [Source:HGNC Symbol;Acc:HGNC:25129]	protein_coding
PVALB	MDD	ENSG00000149346	SLX4IP	5.56687	-0.219019	-1.21455	0.227341	0.915415	-6.13785	FALSE	128710	SLX4 interacting protein [Source:HGNC Symbol;Acc:HGNC:16225]	protein_coding
PVALB	MDD	ENSG00000149357	LAMTOR1	3.18758	-0.341462	-0.558399	0.577795	0.973734	-5.88144	FALSE	55004	late endosomal/lysosomal adaptor, MAPK and MTOR activator 1 [Source:HGNC Symbol;Acc:HGNC:26068]	protein_coding
PVALB	MDD	ENSG00000149380	P4HA3	0.0330645	-1.04329	-1.39186	0.166989	0.8926	-4.78989	FALSE	283208	prolyl 4-hydroxylase subunit alpha 3 [Source:HGNC Symbol;Acc:HGNC:30135]	protein_coding
PVALB	MDD	ENSG00000149403	GRIK4	6.37033	0.309332	1.3117	0.193493	0.904052	-6.30422	FALSE	2900	glutamate ionotropic receptor kainate type subunit 4 [Source:HGNC Symbol;Acc:HGNC:4582]	protein_coding
PVALB	MDD	ENSG00000149418	ST14	-0.137854	-1.36124	-1.35493	0.178431	0.898759	-4.75821	FALSE	6768	ST14 transmembrane serine protease matriptase [Source:HGNC Symbol;Acc:HGNC:11344]	protein_coding
PVALB	MDD	ENSG00000149428	HYOU1	6.49857	0.0719715	0.536386	0.592859	0.978683	-7.09611	FALSE	10525	hypoxia up-regulated 1 [Source:HGNC Symbol;Acc:HGNC:16931]	protein_coding
PVALB	MDD	ENSG00000149443	SCP2D1-AS1	-3.47383	0.599298	0.610315	0.543009	0.972998	-5.27378	FALSE		SCP2D1 antisense RNA 1 [Source:HGNC Symbol;Acc:HGNC:16210]	lncRNA
PVALB	MDD	ENSG00000149451	ADAM33	-2.52571	0.108883	0.0973846	0.922612	0.99813	-5.39526	FALSE	80332	ADAM metallopeptidase domain 33 [Source:HGNC Symbol;Acc:HGNC:15478]	protein_coding
PVALB	MDD	ENSG00000149452	SLC22A8	1.06716	-0.173582	-0.210621	0.833603	0.996821	-5.65566	FALSE	9376	solute carrier family 22 member 8 [Source:HGNC Symbol;Acc:HGNC:10972]	protein_coding
PVALB	MDD	ENSG00000149474	KAT14	4.54022	0.269077	0.816571	0.416076	0.960849	-6.12194	FALSE	57325	lysine acetyltransferase 14 [Source:HGNC Symbol;Acc:HGNC:15904]	protein_coding
PVALB	MDD	ENSG00000149476	TKFC	0.216175	-1.54501	-1.59564	0.113662	0.86034	-4.45388	FALSE	26007	triokinase and FMN cyclase [Source:HGNC Symbol;Acc:HGNC:24552]	protein_coding
PVALB	MDD	ENSG00000149480	MTA2	3.1362	-0.296116	-0.629021	0.530741	0.971198	-5.96119	FALSE	9219	metastasis associated 1 family member 2 [Source:HGNC Symbol;Acc:HGNC:7411]	protein_coding
PVALB	MDD	ENSG00000149483	TMEM138	2.06096	-1.03958	-1.88288	0.0625642	0.800292	-4.22749	FALSE	51524	transmembrane protein 138 [Source:HGNC Symbol;Acc:HGNC:26944]	protein_coding
PVALB	MDD	ENSG00000149485	FADS1	4.76314	0.359629	1.50509	0.13539	0.87771	-5.48121	FALSE	3992	fatty acid desaturase 1 [Source:HGNC Symbol;Acc:HGNC:3574]	protein_coding
PVALB	MDD	ENSG00000149488	TMC2	1.3847	-0.0819025	-0.124377	0.901262	0.99813	-5.82327	FALSE	117532	transmembrane channel like 2 [Source:HGNC Symbol;Acc:HGNC:16527]	protein_coding
PVALB	MDD	ENSG00000149499	EML3	0.8555	-0.552693	-0.582963	0.561204	0.973435	-5.42826	FALSE	256364	EMAP like 3 [Source:HGNC Symbol;Acc:HGNC:26666]	protein_coding
PVALB	MDD	ENSG00000149503	INCENP	4.97799	0.413105	1.84995	0.0672142	0.807568	-5.11572	FALSE	3619	inner centromere protein [Source:HGNC Symbol;Acc:HGNC:6058]	protein_coding
PVALB	MDD	ENSG00000149506	ZP1	-2.95483	-1.526	-1.3111	0.192765	0.903133	-4.71275	FALSE	22917	zona pellucida glycoprotein 1 [Source:HGNC Symbol;Acc:HGNC:13187]	protein_coding
PVALB	MDD	ENSG00000149516	MS4A3	-3.40541	0.99705	1.20587	0.230656	0.916701	-4.88268	FALSE	932	membrane spanning 4-domains A3 [Source:HGNC Symbol;Acc:HGNC:7317]	protein_coding
PVALB	MDD	ENSG00000149527	PLCH2	7.21303	-0.0302931	-0.239162	0.81146	0.995402	-7.53356	FALSE	9651	phospholipase C eta 2 [Source:HGNC Symbol;Acc:HGNC:29037]	protein_coding
PVALB	MDD	ENSG00000149531	FRG1BP	2.42273	-0.605784	-0.880941	0.38042	0.959861	-5.48644	FALSE		FSHD region gene 1 family member B, pseudogene [Source:HGNC Symbol;Acc:HGNC:15792]	unprocessed_pseudogene
PVALB	MDD	ENSG00000149532	CPSF7	5.49512	0.478693	2.44195	0.0163276	0.600993	-3.93536	FALSE	79869	cleavage and polyadenylation specific factor 7 [Source:HGNC Symbol;Acc:HGNC:30098]	protein_coding
PVALB	MDD	ENSG00000149541	B3GAT3	4.00907	0.164641	0.41384	0.67986	0.985678	-6.23229	FALSE	26229	beta-1,3-glucuronyltransferase 3 [Source:HGNC Symbol;Acc:HGNC:923]	protein_coding
PVALB	MDD	ENSG00000149547	EI24	4.02932	0.551026	1.47965	0.142046	0.882936	-5.24771	FALSE	9538	EI24 autophagy associated transmembrane protein [Source:HGNC Symbol;Acc:HGNC:13276]	protein_coding
PVALB	MDD	ENSG00000149548	CCDC15	1.47493	-1.11206	-1.93298	0.0560098	0.78425	-4.25818	FALSE	80071	coiled-coil domain containing 15 [Source:HGNC Symbol;Acc:HGNC:25798]	protein_coding
PVALB	MDD	ENSG00000149554	CHEK1	0.0397483	0.0514281	0.0603373	0.952005	0.99813	-5.56682	FALSE	1111	checkpoint kinase 1 [Source:HGNC Symbol;Acc:HGNC:1925]	protein_coding
PVALB	MDD	ENSG00000149557	FEZ1	7.01636	0.215535	2.01411	0.046629	0.763919	-5.51275	FALSE	9638	fasciculation and elongation protein zeta 1 [Source:HGNC Symbol;Acc:HGNC:3659]	protein_coding
PVALB	MDD	ENSG00000149557	FEZ1	7.01636	0.215535	2.01411	0.046629	0.763919	-5.51275	FALSE	105369550	fasciculation and elongation protein zeta 1 [Source:HGNC Symbol;Acc:HGNC:3659]	protein_coding
PVALB	MDD	ENSG00000149564	ESAM	-2.84877	0.191076	0.164513	0.869653	0.99813	-5.38578	FALSE	90952	endothelial cell adhesion molecule [Source:HGNC Symbol;Acc:HGNC:17474]	protein_coding
PVALB	MDD	ENSG00000149571	KIRREL3	9.70648	-0.26293	-2.67502	0.00932194	0.518141	-6.32242	FALSE	84623	kirre like nephrin family adhesion molecule 3 [Source:HGNC Symbol;Acc:HGNC:23204]	protein_coding
PVALB	MDD	ENSG00000149573	MPZL2	-3.6505	-0.30969	-0.319752	0.74981	0.992455	-5.37857	FALSE	10205	myelin protein zero like 2 [Source:HGNC Symbol;Acc:HGNC:3496]	protein_coding
PVALB	MDD	ENSG00000149575	SCN2B	7.16698	0.0551457	0.574623	0.566811	0.973435	-7.37244	FALSE	6327	sodium voltage-gated channel beta subunit 2 [Source:HGNC Symbol;Acc:HGNC:10589]	protein_coding
PVALB	MDD	ENSG00000149577	SIDT2	4.5854	-0.220936	-0.74049	0.460703	0.964722	-6.25342	FALSE	51092	SID1 transmembrane family member 2 [Source:HGNC Symbol;Acc:HGNC:24272]	protein_coding
PVALB	MDD	ENSG00000149582	TMEM25	5.01499	0.518978	2.26903	0.0253704	0.665325	-4.17219	FALSE	84866	transmembrane protein 25 [Source:HGNC Symbol;Acc:HGNC:25890]	protein_coding
PVALB	MDD	ENSG00000149591	TAGLN	0.953536	-0.699365	-0.765725	0.445607	0.960849	-5.36697	FALSE	6876	transgelin [Source:HGNC Symbol;Acc:HGNC:11553]	protein_coding
PVALB	MDD	ENSG00000149596	JPH2	-0.307545	-1.442	-1.69868	0.0924267	0.841381	-4.37526	FALSE	57158	junctophilin 2 [Source:HGNC Symbol;Acc:HGNC:14202]	protein_coding
PVALB	MDD	ENSG00000149599	DUSP15	2.8832	-0.00762364	-0.0144656	0.988487	0.999155	-5.99839	FALSE	128853	dual specificity phosphatase 15 [Source:HGNC Symbol;Acc:HGNC:16236]	protein_coding
PVALB	MDD	ENSG00000149600	COMMD7	1.49991	-1.05822	-1.19838	0.233546	0.920056	-5.05578	FALSE	149951	COMM domain containing 7 [Source:HGNC Symbol;Acc:HGNC:16223]	protein_coding
PVALB	MDD	ENSG00000149609	C20orf144	-0.549177	1.56357	1.39678	0.165509	0.892175	-4.6443	FALSE	128864	chromosome 20 open reading frame 144 [Source:HGNC Symbol;Acc:HGNC:16137]	protein_coding
PVALB	MDD	ENSG00000149633	KIAA1755	1.28812	-0.93017	-1.13108	0.260671	0.930282	-5.05636	FALSE	85449	KIAA1755 [Source:HGNC Symbol;Acc:HGNC:29372]	protein_coding
PVALB	MDD	ENSG00000149634	SPATA25	-2.84715	-0.00846847	-0.0072023	0.994268	0.99986	-5.39294	FALSE	128497	spermatogenesis associated 25 [Source:HGNC Symbol;Acc:HGNC:16158]	protein_coding
PVALB	MDD	ENSG00000149636	DSN1	0.760742	-1.48583	-1.75778	0.0817831	0.830581	-4.28356	FALSE	79980	DSN1 component of MIS12 kinetochore complex [Source:HGNC Symbol;Acc:HGNC:16165]	protein_coding
PVALB	MDD	ENSG00000149639	SOGA1	7.52208	0.0928487	1.10291	0.27266	0.930778	-7.14806	FALSE	140710	suppressor of glucose, autophagy associated 1 [Source:HGNC Symbol;Acc:HGNC:16111]	protein_coding
PVALB	MDD	ENSG00000149646	CNBD2	0.142879	0.847621	0.961182	0.338732	0.949051	-5.14167	FALSE	140894	cyclic nucleotide binding domain containing 2 [Source:HGNC Symbol;Acc:HGNC:16145]	protein_coding
PVALB	MDD	ENSG00000149654	CDH22	5.40141	-0.0621951	-0.255371	0.79895	0.995372	-6.74135	FALSE	64405	cadherin 22 [Source:HGNC Symbol;Acc:HGNC:13251]	protein_coding
PVALB	MDD	ENSG00000149656		2.38986	0.50039	0.765425	0.445785	0.960849	-5.59979	FALSE		septin 14 (SEPTIN14) pseudogene	translated_unprocessed_pseudogene
PVALB	MDD	ENSG00000149657	LSM14B	4.81299	0.143669	0.672132	0.503018	0.967499	-6.4082	FALSE	149986	LSM family member 14B [Source:HGNC Symbol;Acc:HGNC:15887]	protein_coding
PVALB	MDD	ENSG00000149658	YTHDF1	4.95479	0.0813486	0.315647	0.752915	0.992706	-6.58443	FALSE	54915	YTH N6-methyladenosine RNA binding protein 1 [Source:HGNC Symbol;Acc:HGNC:15867]	protein_coding
PVALB	MDD	ENSG00000149679	CABLES2	4.26482	0.181393	0.596292	0.552301	0.973435	-6.2675	FALSE	81928	Cdk5 and Abl enzyme substrate 2 [Source:HGNC Symbol;Acc:HGNC:16143]	protein_coding
PVALB	MDD	ENSG00000149716	LTO1	4.49112	-0.00339957	-0.0103013	0.991801	0.999494	-6.53739	FALSE	220064	LTO1 maturation factor of ABCE1 [Source:HGNC Symbol;Acc:HGNC:17589]	protein_coding
PVALB	MDD	ENSG00000149742	SLC22A9	-0.670573	0.267193	0.313503	0.754538	0.99276	-5.5236	FALSE	114571	solute carrier family 22 member 9 [Source:HGNC Symbol;Acc:HGNC:16261]	protein_coding
PVALB	MDD	ENSG00000149743	TRPT1	0.686703	0.38404	0.454518	0.650422	0.981713	-5.5446	FALSE	83707	tRNA phosphotransferase 1 [Source:HGNC Symbol;Acc:HGNC:20316]	protein_coding
PVALB	MDD	ENSG00000149761	NUDT22	1.50458	-0.238338	-0.256766	0.797876	0.995372	-5.62344	FALSE	84304	nudix hydrolase 22 [Source:HGNC Symbol;Acc:HGNC:28189]	protein_coding
PVALB	MDD	ENSG00000149781	FERMT3	-0.0551297	0.605622	0.637987	0.524911	0.969833	-5.38575	FALSE	83706	FERM domain containing kindlin 3 [Source:HGNC Symbol;Acc:HGNC:23151]	protein_coding
PVALB	MDD	ENSG00000149782	PLCB3	-0.194559	0.419854	0.428088	0.669489	0.983686	-5.44322	FALSE	5331	phospholipase C beta 3 [Source:HGNC Symbol;Acc:HGNC:9056]	protein_coding
PVALB	MDD	ENSG00000149792	MRPL49	0.994146	0.581736	0.671719	0.50328	0.967499	-5.44912	FALSE	740	mitochondrial ribosomal protein L49 [Source:HGNC Symbol;Acc:HGNC:1176]	protein_coding
PVALB	MDD	ENSG00000149806	FAU	2.9353	-0.264209	-0.557932	0.578113	0.973926	-6.01726	FALSE	2197	FAU ubiquitin like and ribosomal protein S30 fusion [Source:HGNC Symbol;Acc:HGNC:3597]	protein_coding
PVALB	MDD	ENSG00000149809	TM7SF2	2.51804	-0.205973	-0.362644	0.717621	0.988572	-5.89713	FALSE	7108	transmembrane 7 superfamily member 2 [Source:HGNC Symbol;Acc:HGNC:11863]	protein_coding
PVALB	MDD	ENSG00000149823	VPS51	4.35956	-0.171725	-0.561291	0.57583	0.973555	-6.39804	FALSE	738	VPS51 subunit of GARP complex [Source:HGNC Symbol;Acc:HGNC:1172]	protein_coding
PVALB	MDD	ENSG00000149922	TBX6	-3.7718	0.42196	0.395082	0.693607	0.987384	-5.34206	FALSE	6911	T-box transcription factor 6 [Source:HGNC Symbol;Acc:HGNC:11605]	protein_coding
PVALB	MDD	ENSG00000149923	PPP4C	2.76448	-0.922018	-1.45899	0.147639	0.886605	-4.9645	FALSE	5531	protein phosphatase 4 catalytic subunit [Source:HGNC Symbol;Acc:HGNC:9319]	protein_coding
PVALB	MDD	ENSG00000149925	ALDOA	6.14718	-0.0241003	-0.147773	0.882814	0.99813	-7.07361	FALSE	226	aldolase, fructose-bisphosphate A [Source:HGNC Symbol;Acc:HGNC:414]	protein_coding
PVALB	MDD	ENSG00000149926	TLCD3B	4.1533	-0.633969	-2.04312	0.0436175	0.748728	-4.35065	FALSE	83723	TLC domain containing 3B [Source:HGNC Symbol;Acc:HGNC:25295]	protein_coding
PVALB	MDD	ENSG00000149927	DOC2A	3.11149	0.152383	0.274426	0.784312	0.994978	-5.97693	FALSE	8448	double C2 domain alpha [Source:HGNC Symbol;Acc:HGNC:2985]	protein_coding
PVALB	MDD	ENSG00000149929	HIRIP3	2.27438	-0.956404	-1.36683	0.17468	0.897997	-5.00243	FALSE	8479	HIRA interacting protein 3 [Source:HGNC Symbol;Acc:HGNC:4917]	protein_coding
PVALB	MDD	ENSG00000149930	TAOK2	6.42852	-0.0734583	-0.522722	0.602301	0.978683	-7.05578	FALSE	9344	TAO kinase 2 [Source:HGNC Symbol;Acc:HGNC:16835]	protein_coding
PVALB	MDD	ENSG00000149932	TMEM219	2.08789	-0.0799147	-0.0946498	0.924779	0.99813	-5.70466	FALSE	124446	transmembrane protein 219 [Source:HGNC Symbol;Acc:HGNC:25201]	protein_coding
PVALB	MDD	ENSG00000149948	HMGA2	0.229879	-0.401671	-0.456581	0.648942	0.981713	-5.53311	FALSE	8091	high mobility group AT-hook 2 [Source:HGNC Symbol;Acc:HGNC:5009]	protein_coding
PVALB	MDD	ENSG00000149970	CNKSR2	6.97639	-0.0903099	-0.693008	0.489879	0.965811	-7.24544	FALSE	22866	connector enhancer of kinase suppressor of Ras 2 [Source:HGNC Symbol;Acc:HGNC:19701]	protein_coding
PVALB	MDD	ENSG00000149972	CNTN5	11.2836	0.22681	1.4432	0.153484	0.889297	-13.0206	FALSE	53942	contactin 5 [Source:HGNC Symbol;Acc:HGNC:2175]	protein_coding
PVALB	MDD	ENSG00000150045	KLRF1	-3.6644	-2.04425	-2.06046	0.0418985	0.738309	-3.72671	FALSE	51348	killer cell lectin like receptor F1 [Source:HGNC Symbol;Acc:HGNC:13342]	protein_coding
PVALB	MDD	ENSG00000150048	CLEC1A	-2.12592	-2.78744	-2.87405	0.00493163	0.403334	-2.1722	FALSE	51267	C-type lectin domain family 1 member A [Source:HGNC Symbol;Acc:HGNC:24355]	protein_coding
PVALB	MDD	ENSG00000150051	MKX	3.37236	-0.246405	-0.474207	0.636366	0.981713	-6.05493	FALSE	283078	mohawk homeobox [Source:HGNC Symbol;Acc:HGNC:23729]	protein_coding
PVALB	MDD	ENSG00000150054	MPP7	5.70169	-0.151897	-0.793939	0.429073	0.960849	-6.57109	FALSE	143098	MAGUK p55 scaffold protein 7 [Source:HGNC Symbol;Acc:HGNC:26542]	protein_coding
PVALB	MDD	ENSG00000150093	ITGB1	5.3189	-0.0912342	-0.396197	0.692787	0.987305	-6.70453	FALSE	3688	integrin subunit beta 1 [Source:HGNC Symbol;Acc:HGNC:6153]	protein_coding
PVALB	MDD	ENSG00000150175	FRMPD2B	-1.48399	-4.43997	-4.44321	2.25458e-05	0.0184374	1.9792	TRUE		FERM and PDZ domain containing 2B, pseudogene [Source:HGNC Symbol;Acc:HGNC:16843]	translated_unprocessed_pseudogene
PVALB	MDD	ENSG00000150275	PCDH15	7.21351	-0.101583	-0.559119	0.577872	0.973795	-7.44565	FALSE	65217	protocadherin related 15 [Source:HGNC Symbol;Acc:HGNC:14674]	protein_coding
PVALB	MDD	ENSG00000150281	CTF1	-3.19892	-0.135064	-0.122628	0.902643	0.99813	-5.38638	FALSE	1489	cardiotrophin 1 [Source:HGNC Symbol;Acc:HGNC:2499]	protein_coding
PVALB	MDD	ENSG00000150316	CWC15	2.39305	-0.544973	-0.950143	0.344284	0.95154	-5.5025	FALSE	51503	CWC15 spliceosome associated protein homolog [Source:HGNC Symbol;Acc:HGNC:26939]	protein_coding
PVALB	MDD	ENSG00000150347	ARID5B	7.64136	0.037788	0.41522	0.678853	0.985622	-7.76476	FALSE	84159	AT-rich interaction domain 5B [Source:HGNC Symbol;Acc:HGNC:17362]	protein_coding
PVALB	MDD	ENSG00000150361	KLHL1	3.56249	-1.68871	-4.02612	0.000109134	0.0520489	1.05568	TRUE	57626	kelch like family member 1 [Source:HGNC Symbol;Acc:HGNC:6352]	protein_coding
PVALB	MDD	ENSG00000150394	CDH8	5.9638	0.0157966	0.0806159	0.935905	0.99813	-7.04081	FALSE	1006	cadherin 8 [Source:HGNC Symbol;Acc:HGNC:1767]	protein_coding
PVALB	MDD	ENSG00000150401	DCUN1D2	5.10718	-0.23621	-0.970239	0.334221	0.948606	-6.29728	FALSE	55208	defective in cullin neddylation 1 domain containing 2 [Source:HGNC Symbol;Acc:HGNC:20328]	protein_coding
PVALB	MDD	ENSG00000150403	TMCO3	5.90704	-0.380253	-1.9402	0.0551146	0.783616	-5.13137	FALSE	55002	transmembrane and coiled-coil domains 3 [Source:HGNC Symbol;Acc:HGNC:20329]	protein_coding
PVALB	MDD	ENSG00000150433	TMEM218	0.525662	0.934715	1.07231	0.286111	0.93115	-5.09909	FALSE	219854	transmembrane protein 218 [Source:HGNC Symbol;Acc:HGNC:27344]	protein_coding
PVALB	MDD	ENSG00000150455	TIRAP	2.18799	-0.652086	-1.12965	0.261273	0.930778	-5.2698	FALSE	114609	TIR domain containing adaptor protein [Source:HGNC Symbol;Acc:HGNC:17192]	protein_coding
PVALB	MDD	ENSG00000150456	EEF1AKMT1	3.56325	-1.11675	-2.20721	0.0295393	0.6832	-3.8371	FALSE	221143	EEF1A lysine methyltransferase 1 [Source:HGNC Symbol;Acc:HGNC:27351]	protein_coding
PVALB	MDD	ENSG00000150457	LATS2	-1.06393	-0.367734	-0.351736	0.725762	0.989503	-5.40845	FALSE	26524	large tumor suppressor kinase 2 [Source:HGNC Symbol;Acc:HGNC:6515]	protein_coding
PVALB	MDD	ENSG00000150459	SAP18	3.29621	-0.283365	-0.584912	0.559898	0.973435	-5.90181	FALSE	10284	Sin3A associated protein 18 [Source:HGNC Symbol;Acc:HGNC:10530]	protein_coding
PVALB	MDD	ENSG00000150471	ADGRL3	9.76037	-0.0793578	-1.51861	0.133425	0.87684	-8.51552	FALSE	23284	adhesion G protein-coupled receptor L3 [Source:HGNC Symbol;Acc:HGNC:20974]	protein_coding
PVALB	MDD	ENSG00000150477	KIAA1328	6.77932	0.0585634	0.445411	0.656966	0.981713	-7.37793	FALSE	57536	KIAA1328 [Source:HGNC Symbol;Acc:HGNC:29248]	protein_coding
PVALB	MDD	ENSG00000150510	FAM124A	2.41767	-0.283545	-0.451615	0.652505	0.981713	-5.84413	FALSE	220108	family with sequence similarity 124 member A [Source:HGNC Symbol;Acc:HGNC:26413]	protein_coding
PVALB	MDD	ENSG00000150527	MIA2	5.17009	0.0048626	0.0247819	0.980277	0.999155	-6.74305	FALSE	4253	MIA SH3 domain ER export factor 2 [Source:HGNC Symbol;Acc:HGNC:18432]	protein_coding
PVALB	MDD	ENSG00000150540	HNMT	2.55049	0.13276	0.236797	0.813289	0.995402	-5.84228	FALSE	3176	histamine N-methyltransferase [Source:HGNC Symbol;Acc:HGNC:5028]	protein_coding
PVALB	MDD	ENSG00000150551	LYPD1	-0.70307	0.999241	0.934435	0.352285	0.95154	-5.07916	FALSE	116372	LY6/PLAUR domain containing 1 [Source:HGNC Symbol;Acc:HGNC:28431]	protein_coding
PVALB	MDD	ENSG00000150556	LYPD6B	6.35255	-0.243057	-1.68882	0.0943063	0.841381	-5.77907	FALSE	130576	LY6/PLAUR domain containing 6B [Source:HGNC Symbol;Acc:HGNC:27018]	protein_coding
PVALB	MDD	ENSG00000150593	PDCD4	4.63753	0.184647	0.684528	0.495193	0.966124	-6.32489	FALSE	27250	programmed cell death 4 [Source:HGNC Symbol;Acc:HGNC:8763]	protein_coding
PVALB	MDD	ENSG00000150594	ADRA2A	-3.26745	0.458573	0.407998	0.68413	0.986241	-5.3329	FALSE	150	adrenoceptor alpha 2A [Source:HGNC Symbol;Acc:HGNC:281]	protein_coding
PVALB	MDD	ENSG00000150625	GPM6A	8.42655	-0.0425292	-0.474032	0.636958	0.981713	-8.19388	FALSE	2823	glycoprotein M6A [Source:HGNC Symbol;Acc:HGNC:4460]	protein_coding
PVALB	MDD	ENSG00000150627	WDR17	5.85185	-0.327119	-1.99351	0.0488744	0.768009	-5.02876	FALSE	116966	WD repeat domain 17 [Source:HGNC Symbol;Acc:HGNC:16661]	protein_coding
PVALB	MDD	ENSG00000150628	SPATA4	-3.57851	-0.896384	-0.895099	0.37284	0.959476	-5.08724	FALSE	132851	spermatogenesis associated 4 [Source:HGNC Symbol;Acc:HGNC:17333]	protein_coding
PVALB	MDD	ENSG00000150630	VEGFC	0.258236	-0.402039	-0.469577	0.639659	0.981713	-5.48602	FALSE	7424	vascular endothelial growth factor C [Source:HGNC Symbol;Acc:HGNC:12682]	protein_coding
PVALB	MDD	ENSG00000150636	CCDC102B	4.16903	0.364791	1.03752	0.301947	0.936504	-5.81098	FALSE	79839	coiled-coil domain containing 102B [Source:HGNC Symbol;Acc:HGNC:26295]	protein_coding
PVALB	MDD	ENSG00000150637	CD226	2.78111	0.534657	0.934421	0.352292	0.95154	-5.49156	FALSE	10666	CD226 molecule [Source:HGNC Symbol;Acc:HGNC:16961]	protein_coding
PVALB	MDD	ENSG00000150656	CNDP1	1.42178	-1.17406	-1.63289	0.105573	0.854205	-4.58814	FALSE	84735	carnosine dipeptidase 1 [Source:HGNC Symbol;Acc:HGNC:20675]	protein_coding
PVALB	MDD	ENSG00000150667	FSIP1	4.77837	-0.226092	-0.795993	0.427884	0.960849	-6.30391	FALSE	161835	fibrous sheath interacting protein 1 [Source:HGNC Symbol;Acc:HGNC:21674]	protein_coding
PVALB	MDD	ENSG00000150672	DLG2	10.6926	-0.175601	-3.29037	0.00157759	0.247412	-6.4963	FALSE	1740	discs large MAGUK scaffold protein 2 [Source:HGNC Symbol;Acc:HGNC:2901]	protein_coding
PVALB	MDD	ENSG00000150676	CCDC83	-0.278935	0.520513	0.535757	0.593292	0.978683	-5.42846	FALSE	220047	coiled-coil domain containing 83 [Source:HGNC Symbol;Acc:HGNC:28535]	protein_coding
PVALB	MDD	ENSG00000150687	PRSS23	5.61593	0.0528755	0.285735	0.77566	0.994819	-6.85001	FALSE	11098	serine protease 23 [Source:HGNC Symbol;Acc:HGNC:14370]	protein_coding
PVALB	MDD	ENSG00000150712	MTMR12	6.15067	-0.0271336	-0.170616	0.864863	0.99813	-7.07964	FALSE	54545	myotubularin related protein 12 [Source:HGNC Symbol;Acc:HGNC:18191]	protein_coding
PVALB	MDD	ENSG00000150722	PPP1R1C	2.03977	-0.382781	-0.568823	0.570726	0.973555	-5.60692	FALSE	151242	protein phosphatase 1 regulatory inhibitor subunit 1C [Source:HGNC Symbol;Acc:HGNC:14940]	protein_coding
PVALB	MDD	ENSG00000150750	POU2AF2	-1.7906	1.04999	1.11169	0.268885	0.930778	-4.98557	FALSE	341032	POU class 2 homeobox associating factor 2 [Source:HGNC Symbol;Acc:HGNC:30527]	protein_coding
PVALB	MDD	ENSG00000150753	CCT5	4.83208	0.0271344	0.117315	0.906841	0.99813	-6.63366	FALSE	22948	chaperonin containing TCP1 subunit 5 [Source:HGNC Symbol;Acc:HGNC:1618]	protein_coding
PVALB	MDD	ENSG00000150756	ATPSCKMT	4.21634	-0.038788	-0.120014	0.904708	0.99813	-6.39855	FALSE	134145	ATP synthase c subunit lysine N-methyltransferase [Source:HGNC Symbol;Acc:HGNC:27029]	protein_coding
PVALB	MDD	ENSG00000150760	DOCK1	5.10496	-0.528578	-2.12559	0.0359501	0.7165	-4.54219	FALSE	1793	dedicator of cytokinesis 1 [Source:HGNC Symbol;Acc:HGNC:2987]	protein_coding
PVALB	MDD	ENSG00000150764	DIXDC1	6.71362	0.0435346	0.355703	0.722797	0.989201	-7.31604	FALSE	85458	DIX domain containing 1 [Source:HGNC Symbol;Acc:HGNC:23695]	protein_coding
PVALB	MDD	ENSG00000150768	DLAT	5.07644	0.132211	0.563033	0.574647	0.973555	-6.59122	FALSE	1737	dihydrolipoamide S-acetyltransferase [Source:HGNC Symbol;Acc:HGNC:2896]	protein_coding
PVALB	MDD	ENSG00000150773	PIH1D2	-1.38671	0.751586	0.637961	0.524928	0.969833	-5.24984	FALSE	120379	PIH1 domain containing 2 [Source:HGNC Symbol;Acc:HGNC:25210]	protein_coding
PVALB	MDD	ENSG00000150776	NKAPD1	3.0916	-0.34541	-0.739921	0.461047	0.964793	-5.77932	FALSE	55216	NKAP domain containing 1 [Source:HGNC Symbol;Acc:HGNC:25569]	protein_coding
PVALB	MDD	ENSG00000150779	TIMM8B	-0.531254	-0.508947	-0.478843	0.633075	0.981357	-5.3666	FALSE	26521	translocase of inner mitochondrial membrane 8 homolog B [Source:HGNC Symbol;Acc:HGNC:11818]	protein_coding
PVALB	MDD	ENSG00000150782	IL18	-3.45693	0.00155026	0.00134899	0.998926	0.999972	-5.39773	FALSE	3606	interleukin 18 [Source:HGNC Symbol;Acc:HGNC:5986]	protein_coding
PVALB	MDD	ENSG00000150787	PTS	3.22411	0.225085	0.387804	0.698968	0.988285	-6.013	FALSE	5805	6-pyruvoyltetrahydropterin synthase [Source:HGNC Symbol;Acc:HGNC:9689]	protein_coding
PVALB	MDD	ENSG00000150867	PIP4K2A	6.63694	0.234452	1.54545	0.125332	0.870328	-6.08197	FALSE	5305	phosphatidylinositol-5-phosphate 4-kinase type 2 alpha [Source:HGNC Symbol;Acc:HGNC:8997]	protein_coding
PVALB	MDD	ENSG00000150873	C2orf50	-1.67437	0.466204	0.450389	0.653385	0.981713	-5.37873	FALSE	130813	chromosome 2 open reading frame 50 [Source:HGNC Symbol;Acc:HGNC:26324]	protein_coding
PVALB	MDD	ENSG00000150893	FREM2	2.03364	-2.02644	-3.21892	0.00172554	0.258227	-1.3018	FALSE	341640	FRAS1 related extracellular matrix 2 [Source:HGNC Symbol;Acc:HGNC:25396]	protein_coding
PVALB	MDD	ENSG00000150907	FOXO1	2.41981	-0.989833	-1.66362	0.0992561	0.843711	-4.63315	FALSE	2308	forkhead box O1 [Source:HGNC Symbol;Acc:HGNC:3819]	protein_coding
PVALB	MDD	ENSG00000150938	CRIM1	5.83976	0.0118801	0.0569927	0.954662	0.99813	-6.96105	FALSE	51232	cysteine rich transmembrane BMP regulator 1 [Source:HGNC Symbol;Acc:HGNC:2359]	protein_coding
PVALB	MDD	ENSG00000150961	SEC24D	3.12012	-0.0607097	-0.122665	0.902614	0.99813	-6.06788	FALSE	9871	SEC24 homolog D, COPII coat complex component [Source:HGNC Symbol;Acc:HGNC:10706]	protein_coding
PVALB	MDD	ENSG00000150967	ABCB9	5.65347	-0.0519939	-0.283115	0.777662	0.994819	-6.87787	FALSE	23457	ATP binding cassette subfamily B member 9 [Source:HGNC Symbol;Acc:HGNC:50]	protein_coding
PVALB	MDD	ENSG00000150977	RILPL2	0.0967294	-0.0204795	-0.0211651	0.983155	0.999155	-5.55122	FALSE	196383	Rab interacting lysosomal protein like 2 [Source:HGNC Symbol;Acc:HGNC:28787]	protein_coding
PVALB	MDD	ENSG00000150990	DHX37	3.19289	0.130106	0.294393	0.769056	0.994509	-6.12093	FALSE	57647	DEAH-box helicase 37 [Source:HGNC Symbol;Acc:HGNC:17210]	protein_coding
PVALB	MDD	ENSG00000150991	UBC	6.72576	0.0768987	0.56967	0.570153	0.973435	-7.19729	FALSE	7316	ubiquitin C [Source:HGNC Symbol;Acc:HGNC:12468]	protein_coding
PVALB	MDD	ENSG00000150995	ITPR1	8.02794	-0.186021	-1.76268	0.0823423	0.830581	-6.61365	FALSE	3708	inositol 1,4,5-trisphosphate receptor type 1 [Source:HGNC Symbol;Acc:HGNC:6180]	protein_coding
PVALB	MDD	ENSG00000151006	PRSS53	-0.514525	2.62098	2.45005	0.0159853	0.600993	-3.05225	FALSE	339105	serine protease 53 [Source:HGNC Symbol;Acc:HGNC:34407]	protein_coding
PVALB	MDD	ENSG00000151012	SLC7A11	1.24995	-0.33379	-0.40249	0.688165	0.986507	-5.53503	FALSE	23657	solute carrier family 7 member 11 [Source:HGNC Symbol;Acc:HGNC:11059]	protein_coding
PVALB	MDD	ENSG00000151014	NOCT	1.66813	0.254783	0.322179	0.747976	0.99219	-5.64735	FALSE	25819	nocturnin [Source:HGNC Symbol;Acc:HGNC:14254]	protein_coding
PVALB	MDD	ENSG00000151023	ENKUR	-3.43279	-1.91505	-1.81206	0.0729174	0.819366	-4.09665	FALSE	219670	enkurin, TRPC channel interacting protein [Source:HGNC Symbol;Acc:HGNC:28388]	protein_coding
PVALB	MDD	ENSG00000151025	GPR158	7.61678	0.0136346	0.119341	0.905273	0.99813	-7.78238	FALSE	57512	G protein-coupled receptor 158 [Source:HGNC Symbol;Acc:HGNC:23689]	protein_coding
PVALB	MDD	ENSG00000151033	LYZL2	-3.45214	1.03543	1.12267	0.264213	0.930778	-4.94704	FALSE	119180	lysozyme like 2 [Source:HGNC Symbol;Acc:HGNC:29613]	protein_coding
PVALB	MDD	ENSG00000151062	CACNA2D4	0.752452	-0.637222	-0.793123	0.429546	0.960849	-5.38926	FALSE	93589	calcium voltage-gated channel auxiliary subunit alpha2delta 4 [Source:HGNC Symbol;Acc:HGNC:20202]	protein_coding
PVALB	MDD	ENSG00000151065	DCP1B	2.71383	0.131097	0.238168	0.812228	0.995402	-6.00255	FALSE	196513	decapping mRNA 1B [Source:HGNC Symbol;Acc:HGNC:24451]	protein_coding
PVALB	MDD	ENSG00000151067	CACNA1C	9.91498	-0.3904	-4.7202	1.19298e-05	0.0129265	-0.184013	TRUE	775	calcium voltage-gated channel subunit alpha1 C [Source:HGNC Symbol;Acc:HGNC:1390]	protein_coding
PVALB	MDD	ENSG00000151067	CACNA1C	9.91498	-0.3904	-4.7202	1.19298e-05	0.0129265	-0.184013	TRUE	100874369	calcium voltage-gated channel subunit alpha1 C [Source:HGNC Symbol;Acc:HGNC:1390]	protein_coding
PVALB	MDD	ENSG00000151090	THRB	8.45757	-0.151207	-1.53652	0.128979	0.875999	-7.21931	FALSE	7068	thyroid hormone receptor beta [Source:HGNC Symbol;Acc:HGNC:11799]	protein_coding
PVALB	MDD	ENSG00000151092	NGLY1	4.8868	0.0263355	0.1083	0.91397	0.99813	-6.75446	FALSE	55768	N-glycanase 1 [Source:HGNC Symbol;Acc:HGNC:17646]	protein_coding
PVALB	MDD	ENSG00000151093	OXSM	-1.61395	0.304389	0.260765	0.794799	0.995372	-5.3807	FALSE	54995	3-oxoacyl-ACP synthase, mitochondrial [Source:HGNC Symbol;Acc:HGNC:26063]	protein_coding
PVALB	MDD	ENSG00000151116	UEVLD	2.70274	-0.80295	-1.62386	0.107491	0.854991	-4.7712	FALSE	55293	UEV and lactate/malate dehyrogenase domains [Source:HGNC Symbol;Acc:HGNC:30866]	protein_coding
PVALB	MDD	ENSG00000151117	TMEM86A	2.00709	0.525244	0.723785	0.470853	0.965108	-5.53176	FALSE	144110	transmembrane protein 86A [Source:HGNC Symbol;Acc:HGNC:26890]	protein_coding
PVALB	MDD	ENSG00000151131	NOPCHAP1	4.40326	-0.0461374	-0.167187	0.867554	0.99813	-6.4506	FALSE	121053	NOP protein chaperone 1 [Source:HGNC Symbol;Acc:HGNC:28628]	protein_coding
PVALB	MDD	ENSG00000151135	TMEM263	3.82759	0.551534	1.28009	0.203414	0.90955	-5.47018	FALSE	90488	transmembrane protein 263 [Source:HGNC Symbol;Acc:HGNC:28281]	protein_coding
PVALB	MDD	ENSG00000151136	ABTB3	9.92772	0.169223	2.28667	0.0252853	0.665259	-7.48253	FALSE	121551	ankyrin repeat and BTB domain containing 3 [Source:HGNC Symbol;Acc:HGNC:23844]	protein_coding
PVALB	MDD	ENSG00000151148	UBE3B	5.8736	-0.33612	-2.00295	0.047834	0.763919	-5.00243	FALSE	89910	ubiquitin protein ligase E3B [Source:HGNC Symbol;Acc:HGNC:13478]	protein_coding
PVALB	MDD	ENSG00000151150	ANK3	9.39085	-0.176394	-3.59673	0.000600828	0.170506	-3.17258	TRUE	288	ankyrin 3 [Source:HGNC Symbol;Acc:HGNC:494]	protein_coding
PVALB	MDD	ENSG00000151151	IPMK	4.10377	0.107154	0.364406	0.716308	0.988444	-6.31492	FALSE	253430	inositol polyphosphate multikinase [Source:HGNC Symbol;Acc:HGNC:20739]	protein_coding
PVALB	MDD	ENSG00000151164	RAD9B	-2.40665	-0.637082	-0.63941	0.523989	0.969833	-5.31559	FALSE	144715	RAD9 checkpoint clamp component B [Source:HGNC Symbol;Acc:HGNC:21700]	protein_coding
PVALB	MDD	ENSG00000151176	PLBD2	6.87314	-0.0910165	-0.832538	0.407049	0.960849	-7.10539	FALSE	196463	phospholipase B domain containing 2 [Source:HGNC Symbol;Acc:HGNC:27283]	protein_coding
PVALB	MDD	ENSG00000151208	DLG5	6.69288	0.114171	0.931776	0.353651	0.951552	-6.91817	FALSE	9231	discs large MAGUK scaffold protein 5 [Source:HGNC Symbol;Acc:HGNC:2904]	protein_coding
PVALB	MDD	ENSG00000151229	SLC2A13	7.24023	0.0404027	0.386823	0.699693	0.988285	-7.53503	FALSE	114134	solute carrier family 2 member 13 [Source:HGNC Symbol;Acc:HGNC:15956]	protein_coding
PVALB	MDD	ENSG00000151233	GXYLT1	3.05111	0.974414	1.59406	0.114015	0.86034	-4.73361	FALSE	283464	glucoside xylosyltransferase 1 [Source:HGNC Symbol;Acc:HGNC:27482]	protein_coding
PVALB	MDD	ENSG00000151239	TWF1	1.31204	1.51652	1.90875	0.0591039	0.794341	-4.08892	FALSE	5756	twinfilin actin binding protein 1 [Source:HGNC Symbol;Acc:HGNC:9620]	protein_coding
PVALB	MDD	ENSG00000151240	DIP2C	9.40311	0.171509	3.37042	0.00123188	0.227867	-3.84569	FALSE	22982	disco interacting protein 2 homolog C [Source:HGNC Symbol;Acc:HGNC:29150]	protein_coding
PVALB	MDD	ENSG00000151247	EIF4E	4.89526	-0.039996	-0.167783	0.867086	0.99813	-6.65191	FALSE	1977	eukaryotic translation initiation factor 4E [Source:HGNC Symbol;Acc:HGNC:3287]	protein_coding
PVALB	MDD	ENSG00000151276	MAGI1	9.58368	-0.0482133	-0.945601	0.347649	0.95154	-8.98618	FALSE	9223	membrane associated guanylate kinase, WW and PDZ domain containing 1 [Source:HGNC Symbol;Acc:HGNC:946]	protein_coding
PVALB	MDD	ENSG00000151287	TEX30	-1.17547	-0.988852	-0.927839	0.35568	0.951552	-5.07785	FALSE	93081	testis expressed 30 [Source:HGNC Symbol;Acc:HGNC:25188]	protein_coding
PVALB	MDD	ENSG00000151292	CSNK1G3	4.99247	-0.128132	-0.579288	0.563671	0.973435	-6.49356	FALSE	1456	casein kinase 1 gamma 3 [Source:HGNC Symbol;Acc:HGNC:2456]	protein_coding
PVALB	MDD	ENSG00000151304	SRFBP1	4.29068	0.285034	0.994117	0.322517	0.946072	-5.90636	FALSE	153443	serum response factor binding protein 1 [Source:HGNC Symbol;Acc:HGNC:26333]	protein_coding
PVALB	MDD	ENSG00000151320	AKAP6	8.98684	-0.030855	-0.715302	0.476438	0.965108	-8.55031	FALSE	9472	A-kinase anchoring protein 6 [Source:HGNC Symbol;Acc:HGNC:376]	protein_coding
PVALB	MDD	ENSG00000151322	NPAS3	9.34887	0.189256	2.48457	0.0153987	0.597987	-6.09633	FALSE	64067	neuronal PAS domain protein 3 [Source:HGNC Symbol;Acc:HGNC:19311]	protein_coding
PVALB	MDD	ENSG00000151327	FAM177A1	4.59316	0.254775	0.906026	0.367056	0.957108	-6.12313	FALSE	283635	family with sequence similarity 177 member A1 [Source:HGNC Symbol;Acc:HGNC:19829]	protein_coding
PVALB	MDD	ENSG00000151332	MBIP	2.34319	0.543384	0.92787	0.355664	0.951552	-5.51994	FALSE	51562	MAP3K12 binding inhibitory protein 1 [Source:HGNC Symbol;Acc:HGNC:20427]	protein_coding
PVALB	MDD	ENSG00000151338	MIPOL1	6.22939	-0.233258	-1.42246	0.157943	0.891261	-6.11566	FALSE	145282	mirror-image polydactyly 1 [Source:HGNC Symbol;Acc:HGNC:21460]	protein_coding
PVALB	MDD	ENSG00000151348	EXT2	6.71163	0.0912156	0.811684	0.418862	0.960849	-7.04091	FALSE	2132	exostosin glycosyltransferase 2 [Source:HGNC Symbol;Acc:HGNC:3513]	protein_coding
PVALB	MDD	ENSG00000151353	TMEM18	3.12235	0.0657261	0.12441	0.901235	0.99813	-6.02055	FALSE	129787	transmembrane protein 18 [Source:HGNC Symbol;Acc:HGNC:25257]	protein_coding
PVALB	MDD	ENSG00000151360	ALLC	-0.871233	-0.786768	-0.83692	0.404593	0.959861	-5.23837	FALSE	55821	allantoicase [Source:HGNC Symbol;Acc:HGNC:17377]	protein_coding
PVALB	MDD	ENSG00000151366	NDUFC2	-0.269222	0.83303	0.87905	0.381439	0.959861	-5.20347	FALSE	4718	NADH:ubiquinone oxidoreductase subunit C2 [Source:HGNC Symbol;Acc:HGNC:7706]	protein_coding
PVALB	MDD	ENSG00000151376	ME3	6.79156	-0.113891	-0.931678	0.353701	0.951552	-6.9274	FALSE	10873	malic enzyme 3 [Source:HGNC Symbol;Acc:HGNC:6985]	protein_coding
PVALB	MDD	ENSG00000151388	ADAMTS12	3.51182	-0.582512	-1.16662	0.246083	0.924237	-5.56506	FALSE	81792	ADAM metallopeptidase with thrombospondin type 1 motif 12 [Source:HGNC Symbol;Acc:HGNC:14605]	protein_coding
PVALB	MDD	ENSG00000151413	NUBPL	6.50354	-0.156756	-1.18481	0.238845	0.921804	-6.53854	FALSE	80224	NUBP iron-sulfur cluster assembly factor, mitochondrial [Source:HGNC Symbol;Acc:HGNC:20278]	protein_coding
PVALB	MDD	ENSG00000151414	NEK7	4.95607	-0.330378	-1.34075	0.182977	0.899468	-5.79217	FALSE	140609	NIMA related kinase 7 [Source:HGNC Symbol;Acc:HGNC:13386]	protein_coding
PVALB	MDD	ENSG00000151422	FER	7.64503	-0.0969511	-1.11852	0.265969	0.930778	-7.15202	FALSE	2241	FER tyrosine kinase [Source:HGNC Symbol;Acc:HGNC:3655]	protein_coding
PVALB	MDD	ENSG00000151445	VIPAS39	3.54852	-0.0785268	-0.143982	0.885799	0.99813	-6.04071	FALSE	63894	VPS33B interacting protein, apical-basolateral polarity regulator, spe-39 homolog [Source:HGNC Symbol;Acc:HGNC:20347]	protein_coding
PVALB	MDD	ENSG00000151458	ANKRD50	5.54947	-0.0627889	-0.345704	0.730277	0.990207	-6.79412	FALSE	57182	ankyrin repeat domain containing 50 [Source:HGNC Symbol;Acc:HGNC:29223]	protein_coding
PVALB	MDD	ENSG00000151461	UPF2	5.65714	-0.0774476	-0.370603	0.711701	0.988371	-6.87037	FALSE	26019	UPF2 regulator of nonsense mediated mRNA decay [Source:HGNC Symbol;Acc:HGNC:17854]	protein_coding
PVALB	MDD	ENSG00000151465	CDC123	4.69442	-0.1774	-0.784933	0.434311	0.960849	-6.31266	FALSE	8872	cell division cycle 123 [Source:HGNC Symbol;Acc:HGNC:16827]	protein_coding
PVALB	MDD	ENSG00000151466	SCLT1	6.23019	0.141807	0.944516	0.347136	0.95154	-6.66836	FALSE	132320	sodium channel and clathrin linker 1 [Source:HGNC Symbol;Acc:HGNC:26406]	protein_coding
PVALB	MDD	ENSG00000151468	CCDC3	5.20777	0.000868898	0.00367475	0.997075	0.999891	-6.72292	FALSE	83643	coiled-coil domain containing 3 [Source:HGNC Symbol;Acc:HGNC:23813]	protein_coding
PVALB	MDD	ENSG00000151470	C4orf33	0.393311	-0.537706	-0.575053	0.566521	0.973435	-5.45725	FALSE	132321	chromosome 4 open reading frame 33 [Source:HGNC Symbol;Acc:HGNC:27025]	protein_coding
PVALB	MDD	ENSG00000151474	FRMD4A	10.6192	-0.229739	-4.86367	6.97801e-06	0.00843262	-1.21494	TRUE	55691	FERM domain containing 4A [Source:HGNC Symbol;Acc:HGNC:25491]	protein_coding
PVALB	MDD	ENSG00000151475	SLC25A31	-3.08687	1.48469	1.69928	0.0923119	0.841381	-4.28539	FALSE	83447	solute carrier family 25 member 31 [Source:HGNC Symbol;Acc:HGNC:25319]	protein_coding
PVALB	MDD	ENSG00000151490	PTPRO	5.78453	-0.20464	-0.908292	0.365863	0.955986	-6.51796	FALSE	5800	protein tyrosine phosphatase receptor type O [Source:HGNC Symbol;Acc:HGNC:9678]	protein_coding
PVALB	MDD	ENSG00000151491	EPS8	3.18867	-0.0828306	-0.179119	0.858199	0.99813	-6.09367	FALSE	2059	epidermal growth factor receptor pathway substrate 8 [Source:HGNC Symbol;Acc:HGNC:3420]	protein_coding
PVALB	MDD	ENSG00000151498	ACAD8	4.23116	0.328363	1.02043	0.309939	0.941017	-5.90134	FALSE	27034	acyl-CoA dehydrogenase family member 8 [Source:HGNC Symbol;Acc:HGNC:87]	protein_coding
PVALB	MDD	ENSG00000151500	THYN1	3.017	-0.538027	-1.04295	0.299434	0.936119	-5.55303	FALSE	29087	thymocyte nuclear protein 1 [Source:HGNC Symbol;Acc:HGNC:29560]	protein_coding
PVALB	MDD	ENSG00000151502	VPS26B	5.67821	0.0409945	0.239038	0.811555	0.995402	-6.83071	FALSE	112936	VPS26, retromer complex component B [Source:HGNC Symbol;Acc:HGNC:28119]	protein_coding
PVALB	MDD	ENSG00000151503	NCAPD3	4.28863	0.0647997	0.189879	0.849781	0.99813	-6.48153	FALSE	23310	non-SMC condensin II complex subunit D3 [Source:HGNC Symbol;Acc:HGNC:28952]	protein_coding
PVALB	MDD	ENSG00000151532	VTI1A	7.47652	0.0698058	0.749731	0.455141	0.962754	-7.4397	FALSE	143187	vesicle transport through interaction with t-SNAREs 1A [Source:HGNC Symbol;Acc:HGNC:17792]	protein_coding
PVALB	MDD	ENSG00000151552	QDPR	5.68035	-0.0714461	-0.37823	0.706045	0.988285	-6.88738	FALSE	5860	quinoid dihydropteridine reductase [Source:HGNC Symbol;Acc:HGNC:9752]	protein_coding
PVALB	MDD	ENSG00000151553	FHIP2A	4.36728	-0.512108	-1.85198	0.0669195	0.807568	-4.79139	FALSE	57700	FHF complex subunit HOOK interacting protein 2A [Source:HGNC Symbol;Acc:HGNC:29320]	protein_coding
PVALB	MDD	ENSG00000151572	ANO4	8.80934	0.0247321	0.374118	0.709445	0.988371	-8.5136	FALSE	121601	anoctamin 4 [Source:HGNC Symbol;Acc:HGNC:23837]	protein_coding
PVALB	MDD	ENSG00000151575	TEX9	4.14247	-0.231843	-0.721425	0.472297	0.965108	-6.17312	FALSE	374618	testis expressed 9 [Source:HGNC Symbol;Acc:HGNC:29585]	protein_coding
PVALB	MDD	ENSG00000151576	QTRT2	0.959683	-0.321119	-0.357248	0.721644	0.988993	-5.54416	FALSE	79691	queuine tRNA-ribosyltransferase accessory subunit 2 [Source:HGNC Symbol;Acc:HGNC:25771]	protein_coding
PVALB	MDD	ENSG00000151577	DRD3	-1.02851	-0.372684	-0.380347	0.704478	0.988285	-5.46333	FALSE	1814	dopamine receptor D3 [Source:HGNC Symbol;Acc:HGNC:3024]	protein_coding
PVALB	MDD	ENSG00000151611	MMAA	1.05645	-0.696512	-0.909527	0.365215	0.955871	-5.33419	FALSE	166785	metabolism of cobalamin associated A [Source:HGNC Symbol;Acc:HGNC:18871]	protein_coding
PVALB	MDD	ENSG00000151612	ZNF827	6.924	0.00832393	0.0689877	0.945134	0.99813	-7.44538	FALSE	152485	zinc finger protein 827 [Source:HGNC Symbol;Acc:HGNC:27193]	protein_coding
PVALB	MDD	ENSG00000151617	EDNRA	0.456239	0.858347	0.981903	0.32847	0.947702	-5.14226	FALSE	1909	endothelin receptor type A [Source:HGNC Symbol;Acc:HGNC:3179]	protein_coding
PVALB	MDD	ENSG00000151623	NR3C2	7.15278	0.0466158	0.457441	0.648326	0.981713	-7.43223	FALSE	4306	nuclear receptor subfamily 3 group C member 2 [Source:HGNC Symbol;Acc:HGNC:7979]	protein_coding
PVALB	MDD	ENSG00000151631	AKR1C6P	-0.499521	-0.405812	-0.389184	0.697951	0.988126	-5.41013	FALSE		aldo-keto reductase family 1 member C6, pseudogene [Source:HGNC Symbol;Acc:HGNC:44680]	unprocessed_pseudogene
PVALB	MDD	ENSG00000151632	AKR1C2	-1.50726	0.739193	0.692626	0.490117	0.965811	-5.262	FALSE	1646	aldo-keto reductase family 1 member C2 [Source:HGNC Symbol;Acc:HGNC:385]	protein_coding
PVALB	MDD	ENSG00000151640	DPYSL4	6.16579	-0.0706451	-0.341809	0.733198	0.990207	-7.07673	FALSE	10570	dihydropyrimidinase like 4 [Source:HGNC Symbol;Acc:HGNC:3016]	protein_coding
PVALB	MDD	ENSG00000151651	ADAM8	-0.188005	-1.72756	-1.587	0.115606	0.86034	-4.42833	FALSE	101	ADAM metallopeptidase domain 8 [Source:HGNC Symbol;Acc:HGNC:215]	protein_coding
PVALB	MDD	ENSG00000151655	ITIH2	1.12554	1.31356	1.60527	0.111523	0.86034	-4.54248	FALSE	3698	inter-alpha-trypsin inhibitor heavy chain 2 [Source:HGNC Symbol;Acc:HGNC:6167]	protein_coding
PVALB	MDD	ENSG00000151657	KIN	3.14054	-0.111779	-0.251572	0.801878	0.995372	-6.22098	FALSE	22944	Kin17 DNA and RNA binding protein [Source:HGNC Symbol;Acc:HGNC:6327]	protein_coding
PVALB	MDD	ENSG00000151665	PIGF	2.72483	0.318099	0.584787	0.559982	0.973435	-5.80186	FALSE	5281	phosphatidylinositol glycan anchor biosynthesis class F [Source:HGNC Symbol;Acc:HGNC:8962]	protein_coding
PVALB	MDD	ENSG00000151687	ANKAR	4.39176	-0.264104	-0.93759	0.350668	0.95154	-5.94308	FALSE	150709	ankyrin and armadillo repeat containing [Source:HGNC Symbol;Acc:HGNC:26350]	protein_coding
PVALB	MDD	ENSG00000151689	INPP1	4.57102	-0.120301	-0.382848	0.702628	0.988285	-6.46761	FALSE	3628	inositol polyphosphate-1-phosphatase [Source:HGNC Symbol;Acc:HGNC:6071]	protein_coding
PVALB	MDD	ENSG00000151690	MFSD6	6.7845	-0.025655	-0.191576	0.848455	0.99813	-7.38945	FALSE	54842	major facilitator superfamily domain containing 6 [Source:HGNC Symbol;Acc:HGNC:24711]	protein_coding
PVALB	MDD	ENSG00000151692	RNF144A	7.53153	0.0926891	1.0375	0.301953	0.936504	-7.20703	FALSE	9781	ring finger protein 144A [Source:HGNC Symbol;Acc:HGNC:20457]	protein_coding
PVALB	MDD	ENSG00000151693	ASAP2	6.67197	0.091816	0.718177	0.474289	0.965108	-7.05145	FALSE	8853	ArfGAP with SH3 domain, ankyrin repeat and PH domain 2 [Source:HGNC Symbol;Acc:HGNC:2721]	protein_coding
PVALB	MDD	ENSG00000151694	ADAM17	5.31326	-0.251458	-1.19006	0.236784	0.921253	-6.0655	FALSE	6868	ADAM metallopeptidase domain 17 [Source:HGNC Symbol;Acc:HGNC:195]	protein_coding
PVALB	MDD	ENSG00000151702	FLI1	2.01444	0.353311	0.554344	0.580556	0.974722	-5.71652	FALSE	2313	Fli-1 proto-oncogene, ETS transcription factor [Source:HGNC Symbol;Acc:HGNC:3749]	protein_coding
PVALB	MDD	ENSG00000151704	KCNJ1	-1.94112	1.25635	1.15627	0.250269	0.927274	-4.89898	FALSE	3758	potassium inwardly rectifying channel subfamily J member 1 [Source:HGNC Symbol;Acc:HGNC:6255]	protein_coding
PVALB	MDD	ENSG00000151715	TMEM45B	-0.742369	2.50774	2.76451	0.00676589	0.454325	-2.40106	FALSE	120224	transmembrane protein 45B [Source:HGNC Symbol;Acc:HGNC:25194]	protein_coding
PVALB	MDD	ENSG00000151718	WWC2	6.70373	-0.0756419	-0.593454	0.55419	0.973435	-7.14036	FALSE	80014	WW and C2 domain containing 2 [Source:HGNC Symbol;Acc:HGNC:24148]	protein_coding
PVALB	MDD	ENSG00000151725	CENPU	-1.22396	0.0757362	0.0775731	0.93832	0.99813	-5.48866	FALSE	79682	centromere protein U [Source:HGNC Symbol;Acc:HGNC:21348]	protein_coding
PVALB	MDD	ENSG00000151726	ACSL1	5.20682	-0.239941	-1.01971	0.310277	0.941174	-6.20571	FALSE	2180	acyl-CoA synthetase long chain family member 1 [Source:HGNC Symbol;Acc:HGNC:3569]	protein_coding
PVALB	MDD	ENSG00000151729	SLC25A4	6.25716	-0.180979	-1.25171	0.213535	0.913638	-6.38409	FALSE	291	solute carrier family 25 member 4 [Source:HGNC Symbol;Acc:HGNC:10990]	protein_coding
PVALB	MDD	ENSG00000151743	AMN1	5.25644	0.190535	0.920783	0.359335	0.951875	-6.28903	FALSE	196394	antagonist of mitotic exit network 1 homolog [Source:HGNC Symbol;Acc:HGNC:27281]	protein_coding
PVALB	MDD	ENSG00000151746	BICD1	7.52134	0.123238	1.4184	0.159121	0.892175	-6.74301	FALSE	636	BICD cargo adaptor 1 [Source:HGNC Symbol;Acc:HGNC:1049]	protein_coding
PVALB	MDD	ENSG00000151748	SAV1	2.16542	-0.511318	-0.798236	0.426587	0.960849	-5.53402	FALSE	60485	salvador family WW domain containing protein 1 [Source:HGNC Symbol;Acc:HGNC:17795]	protein_coding
PVALB	MDD	ENSG00000151773	CCDC122	3.26773	-0.135853	-0.312368	0.755398	0.99276	-6.05666	FALSE	160857	coiled-coil domain containing 122 [Source:HGNC Symbol;Acc:HGNC:26478]	protein_coding
PVALB	MDD	ENSG00000151778	SERP2	4.87168	0.251918	1.02817	0.306299	0.939161	-6.06692	FALSE	387923	stress associated endoplasmic reticulum protein family member 2 [Source:HGNC Symbol;Acc:HGNC:20607]	protein_coding
PVALB	MDD	ENSG00000151779	NBAS	7.73179	-0.10081	-1.22436	0.223635	0.915259	-7.1069	FALSE	51594	NBAS subunit of NRZ tethering complex [Source:HGNC Symbol;Acc:HGNC:15625]	protein_coding
PVALB	MDD	ENSG00000151789	ZNF385D	10.6115	0.417064	5.10042	2.83878e-06	0.00451139	-0.120996	TRUE	79750	zinc finger protein 385D [Source:HGNC Symbol;Acc:HGNC:26191]	protein_coding
PVALB	MDD	ENSG00000151790	TDO2	-1.69035	0.612482	0.66484	0.507652	0.967698	-5.3258	FALSE	6999	tryptophan 2,3-dioxygenase [Source:HGNC Symbol;Acc:HGNC:11708]	protein_coding
PVALB	MDD	ENSG00000151806	GUF1	3.01178	0.0578674	0.110135	0.912518	0.99813	-6.03868	FALSE	60558	GTP binding elongation factor GUF1 [Source:HGNC Symbol;Acc:HGNC:25799]	protein_coding
PVALB	MDD	ENSG00000151812	SLC35F4	7.39067	-0.109523	-0.880879	0.380489	0.959861	-7.25976	FALSE	341880	solute carrier family 35 member F4 [Source:HGNC Symbol;Acc:HGNC:19845]	protein_coding
PVALB	MDD	ENSG00000151834	GABRA2	5.69167	0.0132941	0.0687865	0.945294	0.99813	-6.91693	FALSE	2555	gamma-aminobutyric acid type A receptor subunit alpha2 [Source:HGNC Symbol;Acc:HGNC:4076]	protein_coding
PVALB	MDD	ENSG00000151835	SACS	7.89913	0.0747271	0.955015	0.341827	0.951247	-7.52082	FALSE	26278	sacsin molecular chaperone [Source:HGNC Symbol;Acc:HGNC:10519]	protein_coding
PVALB	MDD	ENSG00000151838	CCDC175	0.983897	-0.751496	-0.946341	0.34621	0.95154	-5.28116	FALSE	729665	coiled-coil domain containing 175 [Source:HGNC Symbol;Acc:HGNC:19847]	protein_coding
PVALB	MDD	ENSG00000151849	CENPJ	4.3837	-0.177616	-0.530109	0.597188	0.978683	-6.25593	FALSE	55835	centromere protein J [Source:HGNC Symbol;Acc:HGNC:17272]	protein_coding
PVALB	MDD	ENSG00000151876	FBXO4	1.65305	-0.843153	-1.22295	0.224165	0.915259	-5.06951	FALSE	26272	F-box protein 4 [Source:HGNC Symbol;Acc:HGNC:13583]	protein_coding
PVALB	MDD	ENSG00000151881	TMEM267	2.92339	-0.296954	-0.523222	0.601954	0.978683	-5.84233	FALSE	64417	transmembrane protein 267 [Source:HGNC Symbol;Acc:HGNC:26139]	protein_coding
PVALB	MDD	ENSG00000151882	CCL28	-1.73183	-1.83616	-1.9059	0.0594764	0.794341	-3.99728	FALSE	56477	C-C motif chemokine ligand 28 [Source:HGNC Symbol;Acc:HGNC:17700]	protein_coding
PVALB	MDD	ENSG00000151883	PARP8	6.5848	0.138647	0.948983	0.344871	0.95154	-6.7892	FALSE	79668	poly(ADP-ribose) polymerase family member 8 [Source:HGNC Symbol;Acc:HGNC:26124]	protein_coding
PVALB	MDD	ENSG00000151892	GFRA1	5.67444	-0.161472	-0.753535	0.452863	0.962095	-6.61229	FALSE	2674	GDNF family receptor alpha 1 [Source:HGNC Symbol;Acc:HGNC:4243]	protein_coding
PVALB	MDD	ENSG00000151893	CACUL1	5.82562	0.0312876	0.173595	0.862527	0.99813	-6.90883	FALSE	143384	CDK2 associated cullin domain 1 [Source:HGNC Symbol;Acc:HGNC:23727]	protein_coding
PVALB	MDD	ENSG00000151914	DST	9.89326	-0.0937848	-2.21412	0.0301243	0.687426	-7.51374	FALSE	667	dystonin [Source:HGNC Symbol;Acc:HGNC:1090]	protein_coding
PVALB	MDD	ENSG00000151917	BEND6	6.43117	-0.0836953	-0.603153	0.547745	0.973435	-7.03152	FALSE	221336	BEN domain containing 6 [Source:HGNC Symbol;Acc:HGNC:20871]	protein_coding
PVALB	MDD	ENSG00000151923	TIAL1	4.67891	0.134303	0.462179	0.644937	0.981713	-6.45143	FALSE	7073	TIA1 cytotoxic granule associated RNA binding protein like 1 [Source:HGNC Symbol;Acc:HGNC:11804]	protein_coding
PVALB	MDD	ENSG00000151929	BAG3	3.16825	-0.142398	-0.240659	0.810302	0.995402	-5.95109	FALSE	9531	BAG cochaperone 3 [Source:HGNC Symbol;Acc:HGNC:939]	protein_coding
PVALB	MDD	ENSG00000151948	GLT1D1	5.71428	0.0999705	0.601702	0.548707	0.973435	-6.77548	FALSE	144423	glycosyltransferase 1 domain containing 1 [Source:HGNC Symbol;Acc:HGNC:26483]	protein_coding
PVALB	MDD	ENSG00000151952	TMEM132D	9.62929	0.164472	1.7787	0.0796894	0.830581	-7.92064	FALSE	121256	transmembrane protein 132D [Source:HGNC Symbol;Acc:HGNC:29411]	protein_coding
PVALB	MDD	ENSG00000151962	RBM46	-2.19946	0.853566	0.943781	0.34751	0.95154	-5.10354	FALSE	166863	RNA binding motif protein 46 [Source:HGNC Symbol;Acc:HGNC:28401]	protein_coding
PVALB	MDD	ENSG00000151967	SCHIP1	0.121583	-1.55808	-1.52633	0.13002	0.87684	-4.52658	FALSE	29970	schwannomin interacting protein 1 [Source:HGNC Symbol;Acc:HGNC:15678]	protein_coding
PVALB	MDD	ENSG00000152034	MCHR2	2.20499	-0.358347	-0.514942	0.607707	0.978683	-5.67212	FALSE	84539	melanin concentrating hormone receptor 2 [Source:HGNC Symbol;Acc:HGNC:20867]	protein_coding
PVALB	MDD	ENSG00000152049	KCNE4	1.68869	-0.281532	-0.405475	0.685977	0.986387	-5.75695	FALSE	23704	potassium voltage-gated channel subfamily E regulatory subunit 4 [Source:HGNC Symbol;Acc:HGNC:6244]	protein_coding
PVALB	MDD	ENSG00000152056	AP1S3	-2.90758	-1.78342	-1.64024	0.104034	0.850315	-4.32669	FALSE	130340	adaptor related protein complex 1 subunit sigma 3 [Source:HGNC Symbol;Acc:HGNC:18971]	protein_coding
PVALB	MDD	ENSG00000152061	RABGAP1L	8.45437	0.00540385	0.0686519	0.945459	0.99813	-8.3593	FALSE	9910	RAB GTPase activating protein 1 like [Source:HGNC Symbol;Acc:HGNC:24663]	protein_coding
PVALB	MDD	ENSG00000152078	TLCD4	1.29744	-0.1365	-0.193049	0.847304	0.99813	-5.75445	FALSE	148534	TLC domain containing 4 [Source:HGNC Symbol;Acc:HGNC:26477]	protein_coding
PVALB	MDD	ENSG00000152082	MZT2B	2.9797	-0.0885181	-0.199202	0.842501	0.997855	-6.10745	FALSE	80097	mitotic spindle organizing protein 2B [Source:HGNC Symbol;Acc:HGNC:25886]	protein_coding
PVALB	MDD	ENSG00000152082	MZT2B	2.9797	-0.0885181	-0.199202	0.842501	0.997855	-6.10745	FALSE	653784	mitotic spindle organizing protein 2B [Source:HGNC Symbol;Acc:HGNC:25886]	protein_coding
PVALB	MDD	ENSG00000152092	ASTN1	9.17835	-0.0482827	-1.09339	0.27793	0.930778	-8.35718	FALSE	460	astrotactin 1 [Source:HGNC Symbol;Acc:HGNC:773]	protein_coding
PVALB	MDD	ENSG00000152102	FAM168B	7.00081	-0.104113	-1.0015	0.318951	0.945029	-7.00431	FALSE	130074	family with sequence similarity 168 member B [Source:HGNC Symbol;Acc:HGNC:27016]	protein_coding
PVALB	MDD	ENSG00000152104	PTPN14	3.07709	0.0536904	0.114582	0.909001	0.99813	-6.12796	FALSE	5784	protein tyrosine phosphatase non-receptor type 14 [Source:HGNC Symbol;Acc:HGNC:9647]	protein_coding
PVALB	MDD	ENSG00000152117	SMPD4BP	5.69604	0.212097	1.02662	0.307028	0.939299	-6.3878	FALSE	150776	sphingomyelin phosphodiesterase 4B, pseudogene [Source:HGNC Symbol;Acc:HGNC:24761]	transcribed_processed_pseudogene
PVALB	MDD	ENSG00000152127	MGAT5	8.54358	-0.0586388	-0.842759	0.401941	0.959861	-8.01666	FALSE	4249	alpha-1,6-mannosylglycoprotein 6-beta-N-acetylglucosaminyltransferase [Source:HGNC Symbol;Acc:HGNC:7049]	protein_coding
PVALB	MDD	ENSG00000152128	TMEM163	4.88116	0.0759334	0.304297	0.761521	0.992894	-6.57649	FALSE	81615	transmembrane protein 163 [Source:HGNC Symbol;Acc:HGNC:25380]	protein_coding
PVALB	MDD	ENSG00000152133	GPATCH11	2.85269	-0.202631	-0.381022	0.703979	0.988285	-5.90459	FALSE	253635	G-patch domain containing 11 [Source:HGNC Symbol;Acc:HGNC:26768]	protein_coding
PVALB	MDD	ENSG00000152137	HSPB8	3.92311	0.156883	0.434218	0.665047	0.982206	-6.16579	FALSE	26353	heat shock protein family B (small) member 8 [Source:HGNC Symbol;Acc:HGNC:30171]	protein_coding
PVALB	MDD	ENSG00000152147	GEMIN6	0.312929	-1.96823	-2.26406	0.0256857	0.668471	-3.4205	FALSE	79833	gem nuclear organelle associated protein 6 [Source:HGNC Symbol;Acc:HGNC:20044]	protein_coding
PVALB	MDD	ENSG00000152154	TMEM178A	6.96226	-0.157324	-1.14913	0.253186	0.927394	-6.83332	FALSE	130733	transmembrane protein 178A [Source:HGNC Symbol;Acc:HGNC:28517]	protein_coding
PVALB	MDD	ENSG00000152193	OBI1	3.04481	-0.243321	-0.476247	0.634916	0.981713	-5.89928	FALSE	79596	ORC ubiquitin ligase 1 [Source:HGNC Symbol;Acc:HGNC:20308]	protein_coding
PVALB	MDD	ENSG00000152207	CYSLTR2	0.0422422	-0.107951	-0.147848	0.882755	0.99813	-5.53976	FALSE	57105	cysteinyl leukotriene receptor 2 [Source:HGNC Symbol;Acc:HGNC:18274]	protein_coding
PVALB	MDD	ENSG00000152208	GRID2	8.17059	-0.0312354	-0.210109	0.834201	0.996821	-8.12867	FALSE	2895	glutamate ionotropic receptor delta type subunit 2 [Source:HGNC Symbol;Acc:HGNC:4576]	protein_coding
PVALB	MDD	ENSG00000152214	RIT2	5.47597	0.114057	0.462606	0.644632	0.981713	-6.67975	FALSE	6014	Ras like without CAAX 2 [Source:HGNC Symbol;Acc:HGNC:10017]	protein_coding
PVALB	MDD	ENSG00000152217	SETBP1	9.61605	-0.00431744	-0.0808257	0.935814	0.99813	-9.44158	FALSE	26040	SET binding protein 1 [Source:HGNC Symbol;Acc:HGNC:15573]	protein_coding
PVALB	MDD	ENSG00000152219	ARL14EP	3.14531	0.20123	0.401993	0.688529	0.986507	-5.92271	FALSE	120534	ADP ribosylation factor like GTPase 14 effector protein [Source:HGNC Symbol;Acc:HGNC:26798]	protein_coding
PVALB	MDD	ENSG00000152223	EPG5	5.91063	-0.12621	-0.779398	0.437549	0.960849	-6.71356	FALSE	57724	ectopic P-granules 5 autophagy tethering factor [Source:HGNC Symbol;Acc:HGNC:29331]	protein_coding
PVALB	MDD	ENSG00000152229	PSTPIP2	0.376534	0.733973	0.753359	0.452968	0.962095	-5.32955	FALSE	9050	proline-serine-threonine phosphatase interacting protein 2 [Source:HGNC Symbol;Acc:HGNC:9581]	protein_coding
PVALB	MDD	ENSG00000152234	ATP5F1A	6.93347	0.0742678	0.643148	0.52157	0.969707	-7.23625	FALSE	498	ATP synthase F1 subunit alpha [Source:HGNC Symbol;Acc:HGNC:823]	protein_coding
PVALB	MDD	ENSG00000152240	HAUS1	-0.145795	0.151105	0.158461	0.874407	0.99813	-5.50193	FALSE	115106	HAUS augmin like complex subunit 1 [Source:HGNC Symbol;Acc:HGNC:25174]	protein_coding
PVALB	MDD	ENSG00000152242	C18orf25	5.67436	-0.0344814	-0.186518	0.852408	0.99813	-6.95615	FALSE	147339	chromosome 18 open reading frame 25 [Source:HGNC Symbol;Acc:HGNC:28172]	protein_coding
PVALB	MDD	ENSG00000152253	SPC25	-1.07109	0.29082	0.303202	0.762353	0.99292	-5.45864	FALSE	57405	SPC25 component of NDC80 kinetochore complex [Source:HGNC Symbol;Acc:HGNC:24031]	protein_coding
PVALB	MDD	ENSG00000152256	PDK1	4.18235	0.26332	0.76648	0.44516	0.960849	-6.05464	FALSE	5163	pyruvate dehydrogenase kinase 1 [Source:HGNC Symbol;Acc:HGNC:8809]	protein_coding
PVALB	MDD	ENSG00000152270	PDE3B	6.83727	0.0204164	0.175992	0.860649	0.99813	-7.41993	FALSE	5140	phosphodiesterase 3B [Source:HGNC Symbol;Acc:HGNC:8779]	protein_coding
PVALB	MDD	ENSG00000152284	TCF7L1	3.19636	0.687606	1.29866	0.196986	0.905641	-5.23569	FALSE	83439	transcription factor 7 like 1 [Source:HGNC Symbol;Acc:HGNC:11640]	protein_coding
PVALB	MDD	ENSG00000152291	TGOLN2	7.06024	-0.152348	-1.43577	0.154126	0.889332	-6.491	FALSE	10618	trans-golgi network protein 2 [Source:HGNC Symbol;Acc:HGNC:15450]	protein_coding
PVALB	MDD	ENSG00000152292	SH2D6	-3.48061	1.33465	1.19958	0.233079	0.919737	-4.82521	FALSE	284948	SH2 domain containing 6 [Source:HGNC Symbol;Acc:HGNC:30439]	protein_coding
PVALB	MDD	ENSG00000152315	KCNK13	4.30476	0.231083	0.66989	0.504441	0.967499	-6.19534	FALSE	56659	potassium two pore domain channel subfamily K member 13 [Source:HGNC Symbol;Acc:HGNC:6275]	protein_coding
PVALB	MDD	ENSG00000152332	UHMK1	4.99653	-0.18116	-0.642144	0.522219	0.969833	-6.43491	FALSE	127933	U2AF homology motif kinase 1 [Source:HGNC Symbol;Acc:HGNC:19683]	protein_coding
PVALB	MDD	ENSG00000152348	ATG10	5.92993	-0.225114	-1.31132	0.192691	0.903133	-6.16702	FALSE	83734	autophagy related 10 [Source:HGNC Symbol;Acc:HGNC:20315]	protein_coding
PVALB	MDD	ENSG00000152359	POC5	0.176147	-1.57799	-1.56479	0.120728	0.866759	-4.49753	FALSE	134359	POC5 centriolar protein [Source:HGNC Symbol;Acc:HGNC:26658]	protein_coding
PVALB	MDD	ENSG00000152377	SPOCK1	9.54633	-0.051952	-0.857529	0.394119	0.959861	-9.08178	FALSE	6695	SPARC (osteonectin), cwcv and kazal like domains proteoglycan 1 [Source:HGNC Symbol;Acc:HGNC:11251]	protein_coding
PVALB	MDD	ENSG00000152380	FAM151B	3.2871	-0.091268	-0.183301	0.854926	0.99813	-5.98056	FALSE	167555	family with sequence similarity 151 member B [Source:HGNC Symbol;Acc:HGNC:33716]	protein_coding
PVALB	MDD	ENSG00000152382	TADA1	2.91507	-0.645371	-1.21765	0.226166	0.915259	-5.22541	FALSE	117143	transcriptional adaptor 1 [Source:HGNC Symbol;Acc:HGNC:30631]	protein_coding
PVALB	MDD	ENSG00000152402	GUCY1A2	7.1079	0.0172804	0.148366	0.882347	0.99813	-7.54292	FALSE	2977	guanylate cyclase 1 soluble subunit alpha 2 [Source:HGNC Symbol;Acc:HGNC:4684]	protein_coding
PVALB	MDD	ENSG00000152404	CWF19L2	5.18955	-0.331732	-1.45917	0.14759	0.886605	-5.71199	FALSE	143884	CWF19 like cell cycle control factor 2 [Source:HGNC Symbol;Acc:HGNC:26508]	protein_coding
PVALB	MDD	ENSG00000152409	JMY	5.83635	0.0341246	0.198486	0.84306	0.997907	-6.96692	FALSE	133746	junction mediating and regulatory protein, p53 cofactor [Source:HGNC Symbol;Acc:HGNC:28916]	protein_coding
PVALB	MDD	ENSG00000152413	HOMER1	6.65053	0.122055	0.88276	0.37944	0.959599	-6.92663	FALSE	9456	homer scaffold protein 1 [Source:HGNC Symbol;Acc:HGNC:17512]	protein_coding
PVALB	MDD	ENSG00000152422	XRCC4	3.61759	-0.483538	-1.18139	0.240195	0.922228	-5.51974	FALSE	7518	X-ray repair cross complementing 4 [Source:HGNC Symbol;Acc:HGNC:12831]	protein_coding
PVALB	MDD	ENSG00000152433	ZNF547	-1.69238	0.0466325	0.039485	0.968581	0.999155	-5.39065	FALSE	284306	zinc finger protein 547 [Source:HGNC Symbol;Acc:HGNC:26432]	protein_coding
PVALB	MDD	ENSG00000152439	ZNF773	-0.503483	-0.412014	-0.406821	0.684992	0.986367	-5.40215	FALSE	374928	zinc finger protein 773 [Source:HGNC Symbol;Acc:HGNC:30487]	protein_coding
PVALB	MDD	ENSG00000152443	ZNF776	2.41254	-0.0780503	-0.135861	0.892199	0.99813	-5.91096	FALSE	284309	zinc finger protein 776 [Source:HGNC Symbol;Acc:HGNC:26765]	protein_coding
PVALB	MDD	ENSG00000152454	ZNF256	1.01928	-0.302228	-0.333255	0.739626	0.990824	-5.53446	FALSE	10172	zinc finger protein 256 [Source:HGNC Symbol;Acc:HGNC:13049]	protein_coding
PVALB	MDD	ENSG00000152455	SUV39H2	1.24019	-1.26671	-1.58713	0.115577	0.86034	-4.54232	FALSE	79723	SUV39H2 histone lysine methyltransferase [Source:HGNC Symbol;Acc:HGNC:17287]	protein_coding
PVALB	MDD	ENSG00000152457	DCLRE1C	3.1286	-0.315297	-0.689991	0.491766	0.966117	-5.89592	FALSE	64421	DNA cross-link repair 1C [Source:HGNC Symbol;Acc:HGNC:17642]	protein_coding
PVALB	MDD	ENSG00000152463	OLAH	-1.79908	0.701292	0.743022	0.459175	0.964605	-5.25949	FALSE	55301	oleoyl-ACP hydrolase [Source:HGNC Symbol;Acc:HGNC:25625]	protein_coding
PVALB	MDD	ENSG00000152464	RPP38	0.454719	-0.329822	-0.365943	0.715165	0.988371	-5.48863	FALSE	10557	ribonuclease P/MRP subunit p38 [Source:HGNC Symbol;Acc:HGNC:30329]	protein_coding
PVALB	MDD	ENSG00000152465	NMT2	5.09757	-0.171923	-0.747581	0.456432	0.963434	-6.35804	FALSE	9397	N-myristoyltransferase 2 [Source:HGNC Symbol;Acc:HGNC:7858]	protein_coding
PVALB	MDD	ENSG00000152467	ZSCAN1	4.13225	0.259438	0.728172	0.468176	0.965108	-6.05993	FALSE	284312	zinc finger and SCAN domain containing 1 [Source:HGNC Symbol;Acc:HGNC:23712]	protein_coding
PVALB	MDD	ENSG00000152475	ZNF837	0.546276	-0.292184	-0.343472	0.73195	0.990207	-5.56824	FALSE	116412	zinc finger protein 837 [Source:HGNC Symbol;Acc:HGNC:25164]	protein_coding
PVALB	MDD	ENSG00000152484	USP12	5.04077	-0.163771	-0.700598	0.485148	0.965108	-6.38106	FALSE	219333	ubiquitin specific peptidase 12 [Source:HGNC Symbol;Acc:HGNC:20485]	protein_coding
PVALB	MDD	ENSG00000152492	CCDC50	5.15731	0.0143591	0.0644554	0.948734	0.99813	-6.7504	FALSE	152137	coiled-coil domain containing 50 [Source:HGNC Symbol;Acc:HGNC:18111]	protein_coding
PVALB	MDD	ENSG00000152495	CAMK4	6.94792	0.298125	2.60845	0.0104602	0.527254	-4.14024	FALSE	814	calcium/calmodulin dependent protein kinase IV [Source:HGNC Symbol;Acc:HGNC:1464]	protein_coding
PVALB	MDD	ENSG00000152503	TRIM36	1.91364	-1.33204	-1.90062	0.0601728	0.795876	-4.13072	FALSE	55521	tripartite motif containing 36 [Source:HGNC Symbol;Acc:HGNC:16280]	protein_coding
PVALB	MDD	ENSG00000152518	ZFP36L2	-2.77151	0.115953	0.101654	0.919231	0.99813	-5.38817	FALSE	678	ZFP36 ring finger protein like 2 [Source:HGNC Symbol;Acc:HGNC:1108]	protein_coding
PVALB	MDD	ENSG00000152520	PAN3	6.13705	-0.185808	-1.20283	0.231823	0.918064	-6.36356	FALSE	255967	poly(A) specific ribonuclease subunit PAN3 [Source:HGNC Symbol;Acc:HGNC:29991]	protein_coding
PVALB	MDD	ENSG00000152527	PLEKHH2	5.79664	0.0418934	0.171247	0.864369	0.99813	-6.85289	FALSE	130271	pleckstrin homology, MyTH4 and FERM domain containing H2 [Source:HGNC Symbol;Acc:HGNC:30506]	protein_coding
PVALB	MDD	ENSG00000152556	PFKM	7.10031	-0.0790862	-0.755725	0.451554	0.961343	-7.28947	FALSE	5213	phosphofructokinase, muscle [Source:HGNC Symbol;Acc:HGNC:8877]	protein_coding
PVALB	MDD	ENSG00000152558	TMEM123	2.12077	-0.502731	-0.929605	0.354769	0.951552	-5.49871	FALSE	114908	transmembrane protein 123 [Source:HGNC Symbol;Acc:HGNC:30138]	protein_coding
PVALB	MDD	ENSG00000152578	GRIA4	9.71117	0.257349	3.55888	0.000678763	0.175164	-3.69984	TRUE	2893	glutamate ionotropic receptor AMPA type subunit 4 [Source:HGNC Symbol;Acc:HGNC:4574]	protein_coding
PVALB	MDD	ENSG00000152580	IGSF10	-0.850554	-0.188199	-0.183267	0.854952	0.99813	-5.41822	FALSE	285313	immunoglobulin superfamily member 10 [Source:HGNC Symbol;Acc:HGNC:26384]	protein_coding
PVALB	MDD	ENSG00000152582	SPEF2	4.22785	-0.306897	-1.11077	0.269276	0.930778	-5.88779	FALSE	79925	sperm flagellar 2 [Source:HGNC Symbol;Acc:HGNC:26293]	protein_coding
PVALB	MDD	ENSG00000152583	SPARCL1	10.4158	0.41795	4.50514	2.62971e-05	0.0184374	-1.94662	TRUE	8404	SPARC like 1 [Source:HGNC Symbol;Acc:HGNC:11220]	protein_coding
PVALB	MDD	ENSG00000152595	MEPE	3.48064	0.652862	1.01604	0.312665	0.943187	-5.65529	FALSE	56955	matrix extracellular phosphoglycoprotein [Source:HGNC Symbol;Acc:HGNC:13361]	protein_coding
PVALB	MDD	ENSG00000152601	MBNL1	6.93889	-0.0253294	-0.206133	0.837098	0.997199	-7.43776	FALSE	4154	muscleblind like splicing regulator 1 [Source:HGNC Symbol;Acc:HGNC:6923]	protein_coding
PVALB	MDD	ENSG00000152611	CAPSL	-1.75409	-0.0306228	-0.0342598	0.972737	0.999155	-5.48978	FALSE	133690	calcyphosine like [Source:HGNC Symbol;Acc:HGNC:28375]	protein_coding
PVALB	MDD	ENSG00000152620	NADK2	3.95021	0.628365	1.76591	0.0804012	0.830581	-4.88576	FALSE	133686	NAD kinase 2, mitochondrial [Source:HGNC Symbol;Acc:HGNC:26404]	protein_coding
PVALB	MDD	ENSG00000152642	GPD1L	5.27614	-0.140048	-0.707009	0.481172	0.965108	-6.48729	FALSE	23171	glycerol-3-phosphate dehydrogenase 1 like [Source:HGNC Symbol;Acc:HGNC:28956]	protein_coding
PVALB	MDD	ENSG00000152661	GJA1	1.33774	1.96474	2.1488	0.0340146	0.710981	-3.63701	FALSE	2697	gap junction protein alpha 1 [Source:HGNC Symbol;Acc:HGNC:4274]	protein_coding
PVALB	MDD	ENSG00000152670	DDX4	-1.27628	-1.62273	-1.65201	0.101605	0.847126	-4.34681	FALSE	54514	DEAD-box helicase 4 [Source:HGNC Symbol;Acc:HGNC:18700]	protein_coding
PVALB	MDD	ENSG00000152683	SLC30A6	3.62475	-0.103733	-0.306858	0.759576	0.992894	-6.19742	FALSE	55676	solute carrier family 30 member 6 [Source:HGNC Symbol;Acc:HGNC:19305]	protein_coding
PVALB	MDD	ENSG00000152684	PELO	-0.494802	1.98458	1.74054	0.0847775	0.835835	-4.21366	FALSE	53918	pelota mRNA surveillance and ribosome rescue factor [Source:HGNC Symbol;Acc:HGNC:8829]	protein_coding
PVALB	MDD	ENSG00000152689	RASGRP3	2.26237	-0.551528	-0.875974	0.383101	0.959861	-5.51398	FALSE	25780	RAS guanyl releasing protein 3 [Source:HGNC Symbol;Acc:HGNC:14545]	protein_coding
PVALB	MDD	ENSG00000152700	SAR1B	4.19945	0.318762	1.03739	0.302007	0.936504	-5.87876	FALSE	51128	secretion associated Ras related GTPase 1B [Source:HGNC Symbol;Acc:HGNC:10535]	protein_coding
PVALB	MDD	ENSG00000152749	GPR180	3.67388	0.705283	1.75356	0.0825075	0.830581	-4.76316	FALSE	160897	G protein-coupled receptor 180 [Source:HGNC Symbol;Acc:HGNC:28899]	protein_coding
PVALB	MDD	ENSG00000152760	DYNLT5	3.39204	-0.0952458	-0.238004	0.812355	0.995402	-6.20199	FALSE	200132	dynein light chain Tctex-type family member 5 [Source:HGNC Symbol;Acc:HGNC:26882]	protein_coding
PVALB	MDD	ENSG00000152763	DNAI4	4.37786	-0.300347	-1.11069	0.269311	0.930778	-5.81732	FALSE	79819	dynein axonemal intermediate chain 4 [Source:HGNC Symbol;Acc:HGNC:26252]	protein_coding
PVALB	MDD	ENSG00000152766	ANKRD22	-2.24259	-1.51103	-1.62046	0.108218	0.857184	-4.41164	FALSE	118932	ankyrin repeat domain 22 [Source:HGNC Symbol;Acc:HGNC:28321]	protein_coding
PVALB	MDD	ENSG00000152767	FARP1	8.08151	0.0669151	0.869992	0.386346	0.959861	-7.69888	FALSE	10160	FERM, ARH/RhoGEF and pleckstrin domain protein 1 [Source:HGNC Symbol;Acc:HGNC:3591]	protein_coding
PVALB	MDD	ENSG00000152778	IFIT5	1.27524	-0.0252214	-0.0309058	0.975405	0.999155	-5.72964	FALSE	24138	interferon induced protein with tetratricopeptide repeats 5 [Source:HGNC Symbol;Acc:HGNC:13328]	protein_coding
PVALB	MDD	ENSG00000152779	SLC16A12	0.0464336	-0.639522	-0.741015	0.460386	0.964722	-5.37623	FALSE	387700	solute carrier family 16 member 12 [Source:HGNC Symbol;Acc:HGNC:23094]	protein_coding
PVALB	MDD	ENSG00000152782	PANK1	5.16769	-0.150726	-0.678353	0.499083	0.967499	-6.53521	FALSE	53354	pantothenate kinase 1 [Source:HGNC Symbol;Acc:HGNC:8598]	protein_coding
PVALB	MDD	ENSG00000152784	PRDM8	-0.357551	0.354559	0.33376	0.739246	0.990824	-5.44603	FALSE	56978	PR/SET domain 8 [Source:HGNC Symbol;Acc:HGNC:13993]	protein_coding
PVALB	MDD	ENSG00000152785	BMP3	-3.21934	0.46307	0.468049	0.640747	0.981713	-5.35694	FALSE	651	bone morphogenetic protein 3 [Source:HGNC Symbol;Acc:HGNC:1070]	protein_coding
PVALB	MDD	ENSG00000152795	HNRNPDL	6.68957	-0.0221676	-0.191826	0.84826	0.99813	-7.36916	FALSE	9987	heterogeneous nuclear ribonucleoprotein D like [Source:HGNC Symbol;Acc:HGNC:5037]	protein_coding
PVALB	MDD	ENSG00000152818	UTRN	7.39252	-0.197659	-1.79079	0.0762918	0.825403	-6.09949	FALSE	7402	utrophin [Source:HGNC Symbol;Acc:HGNC:12635]	protein_coding
PVALB	MDD	ENSG00000152822	GRM1	5.02221	-0.286598	-1.08151	0.282019	0.930778	-6.20602	FALSE	2911	glutamate metabotropic receptor 1 [Source:HGNC Symbol;Acc:HGNC:4593]	protein_coding
PVALB	MDD	ENSG00000152894	PTPRK	7.44259	-0.163455	-1.14737	0.254841	0.928457	-7.02549	FALSE	5796	protein tyrosine phosphatase receptor type K [Source:HGNC Symbol;Acc:HGNC:9674]	protein_coding
PVALB	MDD	ENSG00000152904	GGPS1	-1.59019	-0.287608	-0.256474	0.798101	0.995372	-5.36733	FALSE	9453	geranylgeranyl diphosphate synthase 1 [Source:HGNC Symbol;Acc:HGNC:4249]	protein_coding
PVALB	MDD	ENSG00000152910	CNTNAP4	-0.380078	0.335586	0.314293	0.75394	0.99276	-5.42849	FALSE	85445	contactin associated protein family member 4 [Source:HGNC Symbol;Acc:HGNC:18747]	protein_coding
PVALB	MDD	ENSG00000152926	ZNF117	0.933275	-1.33789	-1.49546	0.137879	0.877795	-4.65878	FALSE	51351	zinc finger protein 117 [Source:HGNC Symbol;Acc:HGNC:12897]	protein_coding
PVALB	MDD	ENSG00000152926	ZNF117	0.933275	-1.33789	-1.49546	0.137879	0.877795	-4.65878	FALSE	109504726	zinc finger protein 117 [Source:HGNC Symbol;Acc:HGNC:12897]	protein_coding
PVALB	MDD	ENSG00000152931	PART1	1.54626	-0.152341	-0.266805	0.790158	0.995372	-5.85428	FALSE	25859	prostate androgen-regulated transcript 1 [Source:HGNC Symbol;Acc:HGNC:17263]	lncRNA
PVALB	MDD	ENSG00000152932	RAB3C	7.93528	-0.000749375	-0.00863	0.993131	0.999544	-7.99195	FALSE	115827	RAB3C, member RAS oncogene family [Source:HGNC Symbol;Acc:HGNC:30269]	protein_coding
PVALB	MDD	ENSG00000152936	LMNTD1	2.49001	1.0617	1.54776	0.124775	0.870328	-4.75094	FALSE	160492	lamin tail domain containing 1 [Source:HGNC Symbol;Acc:HGNC:26683]	protein_coding
PVALB	MDD	ENSG00000152939	MARVELD2	-2.29471	1.61828	1.53602	0.127628	0.874092	-4.47219	FALSE	153562	MARVEL domain containing 2 [Source:HGNC Symbol;Acc:HGNC:26401]	protein_coding
PVALB	MDD	ENSG00000152942	RAD17	3.73216	-0.542691	-1.44165	0.152463	0.88926	-5.16635	FALSE	5884	RAD17 checkpoint clamp loader component [Source:HGNC Symbol;Acc:HGNC:9807]	protein_coding
PVALB	MDD	ENSG00000152944	MED21	4.22072	-0.320225	-0.973206	0.332752	0.948606	-5.9588	FALSE	9412	mediator complex subunit 21 [Source:HGNC Symbol;Acc:HGNC:11473]	protein_coding
PVALB	MDD	ENSG00000152952	PLOD2	4.73973	-0.186	-0.628521	0.531067	0.971532	-6.44736	FALSE	5352	procollagen-lysine,2-oxoglutarate 5-dioxygenase 2 [Source:HGNC Symbol;Acc:HGNC:9082]	protein_coding
PVALB	MDD	ENSG00000152953	STK32B	4.37477	-0.0104397	-0.0309799	0.975346	0.999155	-6.49254	FALSE	55351	serine/threonine kinase 32B [Source:HGNC Symbol;Acc:HGNC:14217]	protein_coding
PVALB	MDD	ENSG00000152954	NRSN1	6.46007	0.15429	1.00296	0.318252	0.945029	-6.67904	FALSE	140767	neurensin 1 [Source:HGNC Symbol;Acc:HGNC:17881]	protein_coding
PVALB	MDD	ENSG00000152969	JAKMIP1	-1.74965	-1.11793	-0.924475	0.35742	0.951552	-5.04589	FALSE	152789	janus kinase and microtubule interacting protein 1 [Source:HGNC Symbol;Acc:HGNC:26460]	protein_coding
PVALB	MDD	ENSG00000152977	ZIC1	0.91298	-0.865216	-1.22426	0.223674	0.915259	-5.05622	FALSE	7545	Zic family member 1 [Source:HGNC Symbol;Acc:HGNC:12872]	protein_coding
PVALB	MDD	ENSG00000152990	ADGRA3	5.12426	0.00425829	0.0179992	0.985675	0.999155	-6.772	FALSE	166647	adhesion G protein-coupled receptor A3 [Source:HGNC Symbol;Acc:HGNC:13839]	protein_coding
PVALB	MDD	ENSG00000153002	CPB1	-1.52845	-0.648907	-0.595828	0.552609	0.973435	-5.36857	FALSE	1360	carboxypeptidase B1 [Source:HGNC Symbol;Acc:HGNC:2299]	protein_coding
PVALB	MDD	ENSG00000153006	SREK1IP1	3.42276	-0.0794837	-0.175924	0.860703	0.99813	-6.05299	FALSE	285672	SREK1 interacting protein 1 [Source:HGNC Symbol;Acc:HGNC:26716]	protein_coding
PVALB	MDD	ENSG00000153012	LGI2	6.65566	-0.14309	-0.868233	0.387304	0.959861	-6.92022	FALSE	55203	leucine rich repeat LGI family member 2 [Source:HGNC Symbol;Acc:HGNC:18710]	protein_coding
PVALB	MDD	ENSG00000153015	CWC27	6.15642	-0.122128	-0.79649	0.427596	0.960849	-6.75699	FALSE	10283	CWC27 spliceosome associated cyclophilin [Source:HGNC Symbol;Acc:HGNC:10664]	protein_coding
PVALB	MDD	ENSG00000153029	MR1	-0.814325	-1.42779	-1.41355	0.160537	0.892175	-4.65325	FALSE	3140	major histocompatibility complex, class I-related [Source:HGNC Symbol;Acc:HGNC:4975]	protein_coding
PVALB	MDD	ENSG00000153037	SRP19	1.5118	-0.736935	-1.0461	0.297987	0.935476	-5.28117	FALSE	6728	signal recognition particle 19 [Source:HGNC Symbol;Acc:HGNC:11300]	protein_coding
PVALB	MDD	ENSG00000153044	CENPH	-3.06659	-0.415744	-0.407795	0.684278	0.986331	-5.36594	FALSE	64946	centromere protein H [Source:HGNC Symbol;Acc:HGNC:17268]	protein_coding
PVALB	MDD	ENSG00000153046	CDYL	6.1177	0.0160928	0.100577	0.920084	0.99813	-7.10473	FALSE	9425	chromodomain Y like [Source:HGNC Symbol;Acc:HGNC:1811]	protein_coding
PVALB	MDD	ENSG00000153048	CARHSP1	2.34922	-0.202684	-0.370992	0.711413	0.988371	-5.83329	FALSE	23589	calcium regulated heat stable protein 1 [Source:HGNC Symbol;Acc:HGNC:17150]	protein_coding
PVALB	MDD	ENSG00000153060	TEKT5	0.324824	0.644449	0.758455	0.449927	0.960849	-5.31638	FALSE	146279	tektin 5 [Source:HGNC Symbol;Acc:HGNC:26554]	protein_coding
PVALB	MDD	ENSG00000153064	BANK1	3.52749	0.171168	0.317132	0.751791	0.992479	-6.04364	FALSE	55024	B cell scaffold protein with ankyrin repeats 1 [Source:HGNC Symbol;Acc:HGNC:18233]	protein_coding
PVALB	MDD	ENSG00000153066	TXNDC11	5.04605	-0.126391	-0.570468	0.569614	0.973435	-6.55506	FALSE	51061	thioredoxin domain containing 11 [Source:HGNC Symbol;Acc:HGNC:28030]	protein_coding
PVALB	MDD	ENSG00000153071	DAB2	-1.54406	-3.07346	-3.21554	0.00174405	0.258227	-1.36337	FALSE	1601	DAB adaptor protein 2 [Source:HGNC Symbol;Acc:HGNC:2662]	protein_coding
PVALB	MDD	ENSG00000153093	ACOXL	2.62262	-0.374484	-0.637265	0.525379	0.969833	-5.8419	FALSE	55289	acyl-CoA oxidase like [Source:HGNC Symbol;Acc:HGNC:25621]	protein_coding
PVALB	MDD	ENSG00000153094	BCL2L11	0.0558603	-1.51483	-1.68624	0.0948043	0.841884	-4.36811	FALSE	10018	BCL2 like 11 [Source:HGNC Symbol;Acc:HGNC:994]	protein_coding
PVALB	MDD	ENSG00000153107	ANAPC1	5.48892	-0.108668	-0.517502	0.605925	0.978683	-6.70593	FALSE	64682	anaphase promoting complex subunit 1 [Source:HGNC Symbol;Acc:HGNC:19988]	protein_coding
PVALB	MDD	ENSG00000153113	CAST	5.63109	-0.254786	-1.3372	0.184131	0.900125	-6.0177	FALSE	831	calpastatin [Source:HGNC Symbol;Acc:HGNC:1515]	protein_coding
PVALB	MDD	ENSG00000153130	SCOC	3.92205	-0.174476	-0.569832	0.570044	0.973435	-6.15024	FALSE	60592	short coiled-coil protein [Source:HGNC Symbol;Acc:HGNC:20335]	protein_coding
PVALB	MDD	ENSG00000153132	CLGN	0.0363922	-0.669247	-0.739484	0.461311	0.964793	-5.30127	FALSE	1047	calmegin [Source:HGNC Symbol;Acc:HGNC:2060]	protein_coding
PVALB	MDD	ENSG00000153140	CETN3	1.72383	0.00385918	0.00684716	0.99455	0.99986	-5.85282	FALSE	1070	centrin 3 [Source:HGNC Symbol;Acc:HGNC:1868]	protein_coding
PVALB	MDD	ENSG00000153147	SMARCA5	5.39832	-0.22622	-1.09535	0.275941	0.930778	-6.19621	FALSE	8467	SWI/SNF related, matrix associated, actin dependent regulator of chromatin, subfamily a, member 5 [Source:HGNC Symbol;Acc:HGNC:11101]	protein_coding
PVALB	MDD	ENSG00000153157	SYCP2L	3.59966	-0.120078	-0.30977	0.757368	0.992894	-6.10167	FALSE	221711	synaptonemal complex protein 2 like [Source:HGNC Symbol;Acc:HGNC:21537]	protein_coding
PVALB	MDD	ENSG00000153162	BMP6	2.21403	-0.262356	-0.437079	0.662977	0.981713	-5.7409	FALSE	654	bone morphogenetic protein 6 [Source:HGNC Symbol;Acc:HGNC:1073]	protein_coding
PVALB	MDD	ENSG00000153165	RGPD3	-0.6775	0.786404	0.906673	0.366715	0.956852	-5.14179	FALSE	653489	RANBP2 like and GRIP domain containing 3 [Source:HGNC Symbol;Acc:HGNC:32416]	protein_coding
PVALB	MDD	ENSG00000153179	RASSF3	5.66723	0.0534596	0.286138	0.775353	0.994819	-6.81638	FALSE	283349	Ras association domain family member 3 [Source:HGNC Symbol;Acc:HGNC:14271]	protein_coding
PVALB	MDD	ENSG00000153187	HNRNPU	7.94962	0.0872614	1.10751	0.270678	0.930778	-7.37044	FALSE	3192	heterogeneous nuclear ribonucleoprotein U [Source:HGNC Symbol;Acc:HGNC:5048]	protein_coding
PVALB	MDD	ENSG00000153201	RANBP2	7.02845	0.108287	0.975874	0.331434	0.948606	-7.01907	FALSE	5903	RAN binding protein 2 [Source:HGNC Symbol;Acc:HGNC:9848]	protein_coding
PVALB	MDD	ENSG00000153207	AHCTF1	6.22737	0.0604451	0.378392	0.705925	0.988285	-7.04185	FALSE	25909	AT-hook containing transcription factor 1 [Source:HGNC Symbol;Acc:HGNC:24618]	protein_coding
PVALB	MDD	ENSG00000153208	MERTK	3.22827	-0.018714	-0.0385497	0.969325	0.999155	-6.10947	FALSE	10461	MER proto-oncogene, tyrosine kinase [Source:HGNC Symbol;Acc:HGNC:7027]	protein_coding
PVALB	MDD	ENSG00000153214	TMEM87B	4.45934	-0.465007	-1.45275	0.149362	0.88759	-5.39255	FALSE	84910	transmembrane protein 87B [Source:HGNC Symbol;Acc:HGNC:25913]	protein_coding
PVALB	MDD	ENSG00000153233	PTPRR	6.28089	0.0883458	0.54564	0.586504	0.976663	-7.02044	FALSE	5801	protein tyrosine phosphatase receptor type R [Source:HGNC Symbol;Acc:HGNC:9680]	protein_coding
PVALB	MDD	ENSG00000153234	NR4A2	-0.805475	-0.217146	-0.227066	0.820826	0.99573	-5.48121	FALSE	4929	nuclear receptor subfamily 4 group A member 2 [Source:HGNC Symbol;Acc:HGNC:7981]	protein_coding
PVALB	MDD	ENSG00000153237	CCDC148	5.88644	-0.254172	-1.43855	0.153337	0.889297	-5.96991	FALSE	130940	coiled-coil domain containing 148 [Source:HGNC Symbol;Acc:HGNC:25191]	protein_coding
PVALB	MDD	ENSG00000153246	PLA2R1	5.47392	-0.244225	-1.26577	0.208478	0.910985	-6.0395	FALSE	22925	phospholipase A2 receptor 1 [Source:HGNC Symbol;Acc:HGNC:9042]	protein_coding
PVALB	MDD	ENSG00000153250	RBMS1	6.58952	-0.0404312	-0.28042	0.779723	0.994819	-7.17995	FALSE	5937	RNA binding motif single stranded interacting protein 1 [Source:HGNC Symbol;Acc:HGNC:9907]	protein_coding
PVALB	MDD	ENSG00000153253	SCN3A	4.36335	0.325867	1.04387	0.299011	0.935695	-5.91823	FALSE	6328	sodium voltage-gated channel alpha subunit 3 [Source:HGNC Symbol;Acc:HGNC:10590]	protein_coding
PVALB	MDD	ENSG00000153266	FEZF2	-3.1681	-0.392986	-0.363434	0.717032	0.988557	-5.33937	FALSE	55079	FEZ family zinc finger 2 [Source:HGNC Symbol;Acc:HGNC:13506]	protein_coding
PVALB	MDD	ENSG00000153283	CD96	2.93328	0.105628	0.200111	0.841792	0.997855	-6.0559	FALSE	10225	CD96 molecule [Source:HGNC Symbol;Acc:HGNC:16892]	protein_coding
PVALB	MDD	ENSG00000153291	SLC25A27	5.59334	-0.127303	-0.732497	0.465544	0.965108	-6.61895	FALSE	9481	solute carrier family 25 member 27 [Source:HGNC Symbol;Acc:HGNC:21065]	protein_coding
PVALB	MDD	ENSG00000153292	ADGRF1	-1.74055	-1.81655	-2.0032	0.0478067	0.763919	-3.84346	FALSE	266977	adhesion G protein-coupled receptor F1 [Source:HGNC Symbol;Acc:HGNC:18990]	protein_coding
PVALB	MDD	ENSG00000153294	ADGRF4	-3.37724	0.0920666	0.0969939	0.922921	0.99813	-5.42315	FALSE	221393	adhesion G protein-coupled receptor F4 [Source:HGNC Symbol;Acc:HGNC:19011]	protein_coding
PVALB	MDD	ENSG00000153303	FRMD1	-2.67772	-0.11719	-0.137487	0.890917	0.99813	-5.5181	FALSE	79981	FERM domain containing 1 [Source:HGNC Symbol;Acc:HGNC:21240]	protein_coding
PVALB	MDD	ENSG00000153310	CYRIB	7.63023	0.0990223	1.20334	0.23163	0.918064	-7.08257	FALSE	51571	CYFIP related Rac1 interactor B [Source:HGNC Symbol;Acc:HGNC:25216]	protein_coding
PVALB	MDD	ENSG00000153317	ASAP1	8.563	-0.0227037	-0.307099	0.759652	0.992894	-8.35349	FALSE	50807	ArfGAP with SH3 domain, ankyrin repeat and PH domain 1 [Source:HGNC Symbol;Acc:HGNC:2720]	protein_coding
PVALB	MDD	ENSG00000153339	TRAPPC8	5.82087	0.12364	0.832946	0.40682	0.960849	-6.6751	FALSE	22878	trafficking protein particle complex subunit 8 [Source:HGNC Symbol;Acc:HGNC:29169]	protein_coding
PVALB	MDD	ENSG00000153347	FAM81B	2.21592	-0.0462998	-0.0696988	0.94457	0.99813	-5.80182	FALSE	153643	family with sequence similarity 81 member B [Source:HGNC Symbol;Acc:HGNC:26335]	protein_coding
PVALB	MDD	ENSG00000153363	LINC00467	0.174843	-0.576175	-0.665573	0.507185	0.967513	-5.39855	FALSE		long intergenic non-protein coding RNA 467 [Source:HGNC Symbol;Acc:HGNC:28227]	lncRNA
PVALB	MDD	ENSG00000153391	INO80C	-2.57013	-0.721336	-0.677834	0.49941	0.967499	-5.22545	FALSE	125476	INO80 complex subunit C [Source:HGNC Symbol;Acc:HGNC:26994]	protein_coding
PVALB	MDD	ENSG00000153395	LPCAT1	5.8549	0.306481	1.98634	0.0496767	0.770959	-5.0795	FALSE	79888	lysophosphatidylcholine acyltransferase 1 [Source:HGNC Symbol;Acc:HGNC:25718]	protein_coding
PVALB	MDD	ENSG00000153404	PLEKHG4B	-0.792122	-0.71884	-0.783106	0.435378	0.960849	-5.30514	FALSE	153478	pleckstrin homology and RhoGEF domain containing G4B [Source:HGNC Symbol;Acc:HGNC:29399]	protein_coding
PVALB	MDD	ENSG00000153406	NMRAL1	3.91958	0.0934943	0.247829	0.804764	0.995372	-6.34931	FALSE	57407	NmrA like redox sensor 1 [Source:HGNC Symbol;Acc:HGNC:24987]	protein_coding
PVALB	MDD	ENSG00000153443	UBALD1	3.60645	-0.177627	-0.445869	0.656636	0.981713	-6.02349	FALSE	124402	UBA like domain containing 1 [Source:HGNC Symbol;Acc:HGNC:29576]	protein_coding
PVALB	MDD	ENSG00000153485	TMEM251	-3.31567	0.00344272	0.00309857	0.997534	0.999891	-5.39467	FALSE	26175	transmembrane protein 251 [Source:HGNC Symbol;Acc:HGNC:20218]	protein_coding
PVALB	MDD	ENSG00000153487	ING1	2.96027	-0.0522822	-0.100825	0.919887	0.99813	-5.93856	FALSE	3621	inhibitor of growth family member 1 [Source:HGNC Symbol;Acc:HGNC:6062]	protein_coding
PVALB	MDD	ENSG00000153495	TEX29	1.11448	-1.02629	-1.24941	0.214374	0.913638	-4.97763	FALSE	121793	testis expressed 29 [Source:HGNC Symbol;Acc:HGNC:20370]	protein_coding
PVALB	MDD	ENSG00000153498	SPACA7	-0.949856	-1.97946	-2.15686	0.0333644	0.708367	-3.60415	FALSE	122258	sperm acrosome associated 7 [Source:HGNC Symbol;Acc:HGNC:29575]	protein_coding
PVALB	MDD	ENSG00000153531	ADPRHL1	3.19696	-0.0104298	-0.0189248	0.984938	0.999155	-6.03832	FALSE	113622	ADP-ribosylhydrolase like 1 [Source:HGNC Symbol;Acc:HGNC:21303]	protein_coding
PVALB	MDD	ENSG00000153551	CMTM7	1.44453	-0.703653	-1.02155	0.309409	0.940305	-5.32355	FALSE	112616	CKLF like MARVEL transmembrane domain containing 7 [Source:HGNC Symbol;Acc:HGNC:19178]	protein_coding
PVALB	MDD	ENSG00000153558	FBXL2	5.64592	-0.187287	-1.00766	0.316	0.944702	-6.40425	FALSE	25827	F-box and leucine rich repeat protein 2 [Source:HGNC Symbol;Acc:HGNC:13598]	protein_coding
PVALB	MDD	ENSG00000153560	UBP1	6.00888	0.0728348	0.43953	0.661207	0.981713	-6.90508	FALSE	7342	upstream binding protein 1 [Source:HGNC Symbol;Acc:HGNC:12507]	protein_coding
PVALB	MDD	ENSG00000153561	RMND5A	5.04277	0.0792235	0.31397	0.754185	0.99276	-6.68089	FALSE	64795	required for meiotic nuclear division 5 homolog A [Source:HGNC Symbol;Acc:HGNC:25850]	protein_coding
PVALB	MDD	ENSG00000153563	CD8A	0.0942524	-0.164645	-0.179456	0.857935	0.99813	-5.5608	FALSE	925	CD8a molecule [Source:HGNC Symbol;Acc:HGNC:1706]	protein_coding
PVALB	MDD	ENSG00000153574	RPIA	3.54468	0.510124	1.21856	0.225819	0.915259	-5.45852	FALSE	22934	ribose 5-phosphate isomerase A [Source:HGNC Symbol;Acc:HGNC:10297]	protein_coding
PVALB	MDD	ENSG00000153707	PTPRD	10.1503	-0.472239	-5.67213	3.03407e-07	0.000723262	2.90854	TRUE	5789	protein tyrosine phosphatase receptor type D [Source:HGNC Symbol;Acc:HGNC:9668]	protein_coding
PVALB	MDD	ENSG00000153714	LURAP1L	0.859301	-1.44835	-1.56295	0.12116	0.866996	-4.53874	FALSE	286343	leucine rich adaptor protein 1 like [Source:HGNC Symbol;Acc:HGNC:31452]	protein_coding
PVALB	MDD	ENSG00000153721	CNKSR3	-3.64994	-1.24839	-1.23068	0.221273	0.915078	-4.80455	FALSE	154043	CNKSR family member 3 [Source:HGNC Symbol;Acc:HGNC:23034]	protein_coding
PVALB	MDD	ENSG00000153767	GTF2E1	1.62137	0.488144	0.607509	0.544863	0.973354	-5.54018	FALSE	2960	general transcription factor IIE subunit 1 [Source:HGNC Symbol;Acc:HGNC:4650]	protein_coding
PVALB	MDD	ENSG00000153774	CFDP1	6.074	-0.0382323	-0.221345	0.825266	0.99573	-7.00325	FALSE	10428	craniofacial development protein 1 [Source:HGNC Symbol;Acc:HGNC:1873]	protein_coding
PVALB	MDD	ENSG00000153786	ZDHHC7	5.13514	0.242942	1.05113	0.295681	0.934943	-6.16259	FALSE	55625	zinc finger DHHC-type palmitoyltransferase 7 [Source:HGNC Symbol;Acc:HGNC:18459]	protein_coding
PVALB	MDD	ENSG00000153790	C7orf31	-1.04053	-2.89194	-3.11857	0.00236196	0.294787	-1.58746	FALSE	136895	chromosome 7 open reading frame 31 [Source:HGNC Symbol;Acc:HGNC:21722]	protein_coding
PVALB	MDD	ENSG00000153802	TMPRSS11D	-2.50849	-0.741904	-0.631766	0.528952	0.969936	-5.22991	FALSE	9407	transmembrane serine protease 11D [Source:HGNC Symbol;Acc:HGNC:24059]	protein_coding
PVALB	MDD	ENSG00000153814	JAZF1	8.47501	-0.044567	-0.759576	0.449259	0.960849	-8.09546	FALSE	221895	JAZF zinc finger 1 [Source:HGNC Symbol;Acc:HGNC:28917]	protein_coding
PVALB	MDD	ENSG00000153815	CMIP	8.58833	0.00889205	0.154393	0.877641	0.99813	-8.45017	FALSE	80790	c-Maf inducing protein [Source:HGNC Symbol;Acc:HGNC:24319]	protein_coding
PVALB	MDD	ENSG00000153820	SPHKAP	6.74223	-0.350829	-2.61453	0.0102875	0.527254	-4.01202	FALSE	80309	SPHK1 interactor, AKAP domain containing [Source:HGNC Symbol;Acc:HGNC:30619]	protein_coding
PVALB	MDD	ENSG00000153822	KCNJ16	-3.0048	-0.954219	-0.858422	0.392671	0.959861	-5.10527	FALSE	3773	potassium inwardly rectifying channel subfamily J member 16 [Source:HGNC Symbol;Acc:HGNC:6262]	protein_coding
PVALB	MDD	ENSG00000153823	PID1	6.82062	-0.186993	-1.32385	0.188511	0.902558	-6.54455	FALSE	55022	phosphotyrosine interaction domain containing 1 [Source:HGNC Symbol;Acc:HGNC:26084]	protein_coding
PVALB	MDD	ENSG00000153827	TRIP12	7.21266	0.111608	1.22743	0.222484	0.915078	-6.84895	FALSE	9320	thyroid hormone receptor interactor 12 [Source:HGNC Symbol;Acc:HGNC:12306]	protein_coding
PVALB	MDD	ENSG00000153832	FBXO36	4.20711	0.149589	0.45436	0.650535	0.981713	-6.28684	FALSE	130888	F-box protein 36 [Source:HGNC Symbol;Acc:HGNC:27020]	protein_coding
PVALB	MDD	ENSG00000153879	CEBPG	3.71445	-0.263006	-0.701995	0.48428	0.965108	-5.94267	FALSE	1054	CCAAT enhancer binding protein gamma [Source:HGNC Symbol;Acc:HGNC:1837]	protein_coding
PVALB	MDD	ENSG00000153885	KCTD15	0.584372	-1.86106	-2.07772	0.040245	0.733181	-3.76549	FALSE	79047	potassium channel tetramerization domain containing 15 [Source:HGNC Symbol;Acc:HGNC:23297]	protein_coding
PVALB	MDD	ENSG00000153896	ZNF599	0.150853	-0.23859	-0.26126	0.794418	0.995372	-5.55946	FALSE	148103	zinc finger protein 599 [Source:HGNC Symbol;Acc:HGNC:26408]	protein_coding
PVALB	MDD	ENSG00000153898	MCOLN2	-1.06551	-0.689001	-0.760114	0.448939	0.960849	-5.29212	FALSE	255231	mucolipin TRP cation channel 2 [Source:HGNC Symbol;Acc:HGNC:13357]	protein_coding
PVALB	MDD	ENSG00000153902	LGI4	1.58615	0.169482	0.214603	0.830505	0.996681	-5.57873	FALSE	163175	leucine rich repeat LGI family member 4 [Source:HGNC Symbol;Acc:HGNC:18712]	protein_coding
PVALB	MDD	ENSG00000153904	DDAH1	5.48572	-0.318363	-1.5215	0.131225	0.87684	-5.73079	FALSE	23576	dimethylarginine dimethylaminohydrolase 1 [Source:HGNC Symbol;Acc:HGNC:2715]	protein_coding
PVALB	MDD	ENSG00000153914	SREK1	5.90305	-0.113821	-0.709617	0.47956	0.965108	-6.77025	FALSE	140890	splicing regulatory glutamic acid and lysine rich protein 1 [Source:HGNC Symbol;Acc:HGNC:17882]	protein_coding
PVALB	MDD	ENSG00000153922	CHD1	5.01864	-0.163563	-0.681508	0.497093	0.966637	-6.47928	FALSE	1105	chromodomain helicase DNA binding protein 1 [Source:HGNC Symbol;Acc:HGNC:1915]	protein_coding
PVALB	MDD	ENSG00000153930	ANKFN1	6.71285	-0.287089	-1.79205	0.0760883	0.825403	-5.77386	FALSE	162282	ankyrin repeat and fibronectin type III domain containing 1 [Source:HGNC Symbol;Acc:HGNC:26766]	protein_coding
PVALB	MDD	ENSG00000153933	DGKE	5.20665	0.0313022	0.139754	0.889129	0.99813	-6.72927	FALSE	8526	diacylglycerol kinase epsilon [Source:HGNC Symbol;Acc:HGNC:2852]	protein_coding
PVALB	MDD	ENSG00000153936	HS2ST1	5.5215	0.00569032	0.0342547	0.972741	0.999155	-6.90385	FALSE	9653	heparan sulfate 2-O-sulfotransferase 1 [Source:HGNC Symbol;Acc:HGNC:5193]	protein_coding
PVALB	MDD	ENSG00000153944	MSI2	8.67274	-0.0253986	-0.307682	0.759249	0.992894	-8.43263	FALSE	124540	musashi RNA binding protein 2 [Source:HGNC Symbol;Acc:HGNC:18585]	protein_coding
PVALB	MDD	ENSG00000153956	CACNA2D1	5.48088	-0.523521	-1.90552	0.0595262	0.794341	-5.04298	FALSE	781	calcium voltage-gated channel auxiliary subunit alpha2delta 1 [Source:HGNC Symbol;Acc:HGNC:1399]	protein_coding
PVALB	MDD	ENSG00000153975	ZUP1	2.27036	-0.277922	-0.518287	0.605379	0.978683	-5.77406	FALSE	221302	zinc finger containing ubiquitin peptidase 1 [Source:HGNC Symbol;Acc:HGNC:21224]	protein_coding
PVALB	MDD	ENSG00000153976	HS3ST3A1	0.608971	-1.58165	-2.08893	0.0392016	0.73121	-3.8016	FALSE	9955	heparan sulfate-glucosamine 3-sulfotransferase 3A1 [Source:HGNC Symbol;Acc:HGNC:5196]	protein_coding
PVALB	MDD	ENSG00000153982	GDPD1	4.71631	-0.236547	-0.998567	0.320366	0.946072	-6.03383	FALSE	284161	glycerophosphodiester phosphodiesterase domain containing 1 [Source:HGNC Symbol;Acc:HGNC:20883]	protein_coding
PVALB	MDD	ENSG00000153989	NUS1	4.37977	0.0849746	0.307528	0.759068	0.992894	-6.39977	FALSE	116150	NUS1 dehydrodolichyl diphosphate synthase subunit [Source:HGNC Symbol;Acc:HGNC:21042]	protein_coding
PVALB	MDD	ENSG00000153993	SEMA3D	1.67524	-0.518201	-0.684282	0.495348	0.966124	-5.54068	FALSE	223117	semaphorin 3D [Source:HGNC Symbol;Acc:HGNC:10726]	protein_coding
PVALB	MDD	ENSG00000154001	PPP2R5E	7.17875	0.0352433	0.363683	0.716847	0.988557	-7.50503	FALSE	5529	protein phosphatase 2 regulatory subunit B'epsilon [Source:HGNC Symbol;Acc:HGNC:9313]	protein_coding
PVALB	MDD	ENSG00000154007	ASB17	-3.98034	-1.92313	-1.8982	0.0604942	0.795876	-3.97659	FALSE	127247	ankyrin repeat and SOCS box containing 17 [Source:HGNC Symbol;Acc:HGNC:19769]	protein_coding
PVALB	MDD	ENSG00000154025	SLC5A10	-2.5314	-0.470556	-0.486125	0.627921	0.980995	-5.34351	FALSE	125206	solute carrier family 5 member 10 [Source:HGNC Symbol;Acc:HGNC:23155]	protein_coding
PVALB	MDD	ENSG00000154027	AK5	7.9975	-0.0586678	-0.59103	0.556243	0.973435	-7.86073	FALSE	26289	adenylate kinase 5 [Source:HGNC Symbol;Acc:HGNC:365]	protein_coding
PVALB	MDD	ENSG00000154040	CABYR	3.53191	-0.32902	-0.814101	0.417482	0.960849	-5.97675	FALSE	26256	calcium binding tyrosine phosphorylation regulated [Source:HGNC Symbol;Acc:HGNC:15569]	protein_coding
PVALB	MDD	ENSG00000154059	IMPACT	2.92394	0.141314	0.262269	0.793643	0.995372	-6.01286	FALSE	55364	impact RWD domain protein [Source:HGNC Symbol;Acc:HGNC:20387]	protein_coding
PVALB	MDD	ENSG00000154065	ANKRD29	5.2287	0.174965	0.776427	0.439292	0.960849	-6.47635	FALSE	147463	ankyrin repeat domain 29 [Source:HGNC Symbol;Acc:HGNC:27110]	protein_coding
PVALB	MDD	ENSG00000154079	SDHAF4	1.75808	-0.183531	-0.248208	0.804472	0.995372	-5.75945	FALSE	135154	succinate dehydrogenase complex assembly factor 4 [Source:HGNC Symbol;Acc:HGNC:20957]	protein_coding
PVALB	MDD	ENSG00000154080	CHST9	-3.14818	-1.03979	-1.111	0.269177	0.930778	-4.94331	FALSE	83539	carbohydrate sulfotransferase 9 [Source:HGNC Symbol;Acc:HGNC:19898]	protein_coding
PVALB	MDD	ENSG00000154096	THY1	7.68004	-0.0199715	-0.205328	0.837725	0.997337	-7.83086	FALSE	7070	Thy-1 cell surface antigen [Source:HGNC Symbol;Acc:HGNC:11801]	protein_coding
PVALB	MDD	ENSG00000154099	DNAAF1	1.70355	-0.828158	-1.39366	0.166448	0.892175	-4.96381	FALSE	123872	dynein axonemal assembly factor 1 [Source:HGNC Symbol;Acc:HGNC:30539]	protein_coding
PVALB	MDD	ENSG00000154102	C16orf74	-0.674738	0.0108453	0.0106159	0.991551	0.999494	-5.46779	FALSE	404550	chromosome 16 open reading frame 74 [Source:HGNC Symbol;Acc:HGNC:23362]	protein_coding
PVALB	MDD	ENSG00000154114	TBCEL	0.703171	-0.183534	-0.190361	0.849404	0.99813	-5.5544	FALSE	219899	tubulin folding cofactor E like [Source:HGNC Symbol;Acc:HGNC:28115]	protein_coding
PVALB	MDD	ENSG00000154118	JPH3	7.29753	0.0125978	0.113506	0.909852	0.99813	-7.62832	FALSE	57338	junctophilin 3 [Source:HGNC Symbol;Acc:HGNC:14203]	protein_coding
PVALB	MDD	ENSG00000154122	ANKH	8.05403	0.0740736	1.11041	0.26943	0.930778	-7.43578	FALSE	56172	ANKH inorganic pyrophosphate transport regulator [Source:HGNC Symbol;Acc:HGNC:15492]	protein_coding
PVALB	MDD	ENSG00000154124	OTULIN	3.44731	-0.24955	-0.450453	0.653339	0.981713	-6.00603	FALSE	90268	OTU deubiquitinase with linear linkage specificity [Source:HGNC Symbol;Acc:HGNC:25118]	protein_coding
PVALB	MDD	ENSG00000154127	UBASH3B	7.5774	0.0566987	0.561152	0.575924	0.973555	-7.60961	FALSE	84959	ubiquitin associated and SH3 domain containing B [Source:HGNC Symbol;Acc:HGNC:29884]	protein_coding
PVALB	MDD	ENSG00000154133	ROBO4	-3.66219	-0.530061	-0.520866	0.603589	0.978683	-5.30434	FALSE	54538	roundabout guidance receptor 4 [Source:HGNC Symbol;Acc:HGNC:17985]	protein_coding
PVALB	MDD	ENSG00000154134	ROBO3	-1.94442	0.29039	0.250232	0.802911	0.995372	-5.36854	FALSE	64221	roundabout guidance receptor 3 [Source:HGNC Symbol;Acc:HGNC:13433]	protein_coding
PVALB	MDD	ENSG00000154144	TBRG1	4.63677	-0.489229	-1.97729	0.050706	0.775133	-4.60042	FALSE	84897	transforming growth factor beta regulator 1 [Source:HGNC Symbol;Acc:HGNC:29551]	protein_coding
PVALB	MDD	ENSG00000154146	NRGN	6.60661	-0.259976	-1.0774	0.285049	0.930778	-6.857	FALSE	4900	neurogranin [Source:HGNC Symbol;Acc:HGNC:8000]	protein_coding
PVALB	MDD	ENSG00000154153	RETREG1	6.34233	0.0450203	0.296619	0.76736	0.994008	-7.09501	FALSE	54463	reticulophagy regulator 1 [Source:HGNC Symbol;Acc:HGNC:25964]	protein_coding
PVALB	MDD	ENSG00000154162	CDH12	8.64949	-0.224756	-2.35177	0.0215418	0.635433	-5.77689	FALSE	1010	cadherin 12 [Source:HGNC Symbol;Acc:HGNC:1751]	protein_coding
PVALB	MDD	ENSG00000154174	TOMM70	4.96417	-0.26876	-1.12847	0.261765	0.930778	-6.05718	FALSE	9868	translocase of outer mitochondrial membrane 70 [Source:HGNC Symbol;Acc:HGNC:11985]	protein_coding
PVALB	MDD	ENSG00000154175	ABI3BP	4.67453	1.31628	3.22356	0.0017004	0.256545	-1.57528	FALSE	25890	ABI family member 3 binding protein [Source:HGNC Symbol;Acc:HGNC:17265]	protein_coding
PVALB	MDD	ENSG00000154188	ANGPT1	3.56358	-0.676492	-1.14948	0.253512	0.927394	-5.54973	FALSE	284	angiopoietin 1 [Source:HGNC Symbol;Acc:HGNC:484]	protein_coding
PVALB	MDD	ENSG00000154198	CYP4Z2P	0.271444	-1.91418	-2.40213	0.0181077	0.614778	-3.1599	FALSE		cytochrome P450 family 4 subfamily Z member 2, pseudogene [Source:HGNC Symbol;Acc:HGNC:24426]	transcribed_unprocessed_pseudogene
PVALB	MDD	ENSG00000154217	PITPNC1	7.97502	-0.0517956	-0.468893	0.640586	0.981713	-7.92866	FALSE	26207	phosphatidylinositol transfer protein cytoplasmic 1 [Source:HGNC Symbol;Acc:HGNC:21045]	protein_coding
PVALB	MDD	ENSG00000154222	CC2D1B	4.11528	0.174694	0.50345	0.615733	0.979598	-6.25455	FALSE	200014	coiled-coil and C2 domain containing 1B [Source:HGNC Symbol;Acc:HGNC:29386]	protein_coding
PVALB	MDD	ENSG00000154227	CERS3	1.37408	-0.531819	-0.73209	0.465791	0.965108	-5.52747	FALSE	204219	ceramide synthase 3 [Source:HGNC Symbol;Acc:HGNC:23752]	protein_coding
PVALB	MDD	ENSG00000154229	PRKCA	8.88941	0.0561588	0.779639	0.438266	0.960849	-8.42808	FALSE	5578	protein kinase C alpha [Source:HGNC Symbol;Acc:HGNC:9393]	protein_coding
PVALB	MDD	ENSG00000154237	LRRK1	5.81303	-0.0143199	-0.0816551	0.935081	0.99813	-7.02349	FALSE	79705	leucine rich repeat kinase 1 [Source:HGNC Symbol;Acc:HGNC:18608]	protein_coding
PVALB	MDD	ENSG00000154240	CEP112	6.72901	-0.189375	-1.35251	0.179202	0.898759	-6.4395	FALSE	201134	centrosomal protein 112 [Source:HGNC Symbol;Acc:HGNC:28514]	protein_coding
PVALB	MDD	ENSG00000154252	GAL3ST2	-1.62559	0.738227	0.724308	0.470533	0.965108	-5.25236	FALSE	64090	galactose-3-O-sulfotransferase 2 [Source:HGNC Symbol;Acc:HGNC:24869]	protein_coding
PVALB	MDD	ENSG00000154258	ABCA9	3.98974	-0.113853	-0.398324	0.691223	0.986512	-6.19605	FALSE	10350	ATP binding cassette subfamily A member 9 [Source:HGNC Symbol;Acc:HGNC:39]	protein_coding
PVALB	MDD	ENSG00000154262	ABCA6	5.48014	0.123359	0.672144	0.50301	0.967499	-6.62602	FALSE	23460	ATP binding cassette subfamily A member 6 [Source:HGNC Symbol;Acc:HGNC:36]	protein_coding
PVALB	MDD	ENSG00000154263	ABCA10	6.36102	-0.0187559	-0.125438	0.900424	0.99813	-7.2051	FALSE	10349	ATP binding cassette subfamily A member 10 [Source:HGNC Symbol;Acc:HGNC:30]	protein_coding
PVALB	MDD	ENSG00000154265	ABCA5	6.84523	-0.0123096	-0.10629	0.915561	0.99813	-7.41983	FALSE	23461	ATP binding cassette subfamily A member 5 [Source:HGNC Symbol;Acc:HGNC:35]	protein_coding
PVALB	MDD	ENSG00000154269	ENPP3	1.96007	0.417467	0.602181	0.548389	0.973435	-5.64595	FALSE	5169	ectonucleotide pyrophosphatase/phosphodiesterase 3 [Source:HGNC Symbol;Acc:HGNC:3358]	protein_coding
PVALB	MDD	ENSG00000154274	C4orf19	1.67974	-0.104977	-0.123791	0.901724	0.99813	-5.6785	FALSE	55286	chromosome 4 open reading frame 19 [Source:HGNC Symbol;Acc:HGNC:25618]	protein_coding
PVALB	MDD	ENSG00000154277	UCHL1	7.3133	-0.100865	-1.05565	0.293622	0.934537	-7.08966	FALSE	7345	ubiquitin C-terminal hydrolase L1 [Source:HGNC Symbol;Acc:HGNC:12513]	protein_coding
PVALB	MDD	ENSG00000154305	MIA3	6.61572	-0.156548	-1.06902	0.287584	0.932977	-6.76093	FALSE	375056	MIA SH3 domain ER export factor 3 [Source:HGNC Symbol;Acc:HGNC:24008]	protein_coding
PVALB	MDD	ENSG00000154309	DISP1	-0.480828	-0.868073	-0.803586	0.423503	0.960849	-5.20416	FALSE	84976	dispatched RND transporter family member 1 [Source:HGNC Symbol;Acc:HGNC:19711]	protein_coding
PVALB	MDD	ENSG00000154310	TNIK	8.87923	0.0630432	1.02711	0.307891	0.939437	-8.12076	FALSE	23043	TRAF2 and NCK interacting kinase [Source:HGNC Symbol;Acc:HGNC:30765]	protein_coding
PVALB	MDD	ENSG00000154316	TDH	0.662594	-0.823971	-0.870554	0.386041	0.959861	-5.18806	FALSE	157739	L-threonine dehydrogenase (pseudogene) [Source:HGNC Symbol;Acc:HGNC:15547]	transcribed_unitary_pseudogene
PVALB	MDD	ENSG00000154319	FAM167A	2.51322	-0.194043	-0.354236	0.723893	0.989503	-5.89285	FALSE	83648	family with sequence similarity 167 member A [Source:HGNC Symbol;Acc:HGNC:15549]	protein_coding
PVALB	MDD	ENSG00000154328	NEIL2	2.68843	-0.152199	-0.28735	0.774427	0.994819	-5.95669	FALSE	252969	nei like DNA glycosylase 2 [Source:HGNC Symbol;Acc:HGNC:18956]	protein_coding
PVALB	MDD	ENSG00000154330	PGM5	2.35001	0.420232	0.763599	0.446868	0.960849	-5.64789	FALSE	5239	phosphoglucomutase 5 [Source:HGNC Symbol;Acc:HGNC:8908]	protein_coding
PVALB	MDD	ENSG00000154342	WNT3A	-0.686176	0.00846	0.00918726	0.992688	0.999494	-5.52184	FALSE	89780	Wnt family member 3A [Source:HGNC Symbol;Acc:HGNC:15983]	protein_coding
PVALB	MDD	ENSG00000154358	OBSCN	5.41814	-0.114816	-0.472522	0.637563	0.981713	-6.71183	FALSE	84033	obscurin, cytoskeletal calmodulin and titin-interacting RhoGEF [Source:HGNC Symbol;Acc:HGNC:15719]	protein_coding
PVALB	MDD	ENSG00000154359	LONRF1	4.58871	-0.562115	-1.82497	0.0709297	0.814854	-4.79783	FALSE	91694	LON peptidase N-terminal domain and ring finger 1 [Source:HGNC Symbol;Acc:HGNC:26302]	protein_coding
PVALB	MDD	ENSG00000154370	TRIM11	2.65978	-0.377285	-0.616046	0.539236	0.972998	-5.77232	FALSE	81559	tripartite motif containing 11 [Source:HGNC Symbol;Acc:HGNC:16281]	protein_coding
PVALB	MDD	ENSG00000154380	ENAH	7.22649	-0.107709	-1.04331	0.299269	0.935862	-7.04357	FALSE	55740	ENAH actin regulator [Source:HGNC Symbol;Acc:HGNC:18271]	protein_coding
PVALB	MDD	ENSG00000154415	PPP1R3A	1.36352	-0.540002	-0.697305	0.487197	0.965163	-5.50378	FALSE	5506	protein phosphatase 1 regulatory subunit 3A [Source:HGNC Symbol;Acc:HGNC:9291]	protein_coding
PVALB	MDD	ENSG00000154429	CCSAP	5.8908	-0.040328	-0.260535	0.794976	0.995372	-6.94747	FALSE	126731	centriole, cilia and spindle associated protein [Source:HGNC Symbol;Acc:HGNC:29578]	protein_coding
PVALB	MDD	ENSG00000154438	ASZ1	-1.80284	0.294279	0.29748	0.766705	0.993845	-5.44156	FALSE	136991	ankyrin repeat, SAM and basic leucine zipper domain containing 1 [Source:HGNC Symbol;Acc:HGNC:1350]	protein_coding
PVALB	MDD	ENSG00000154447	SH3RF1	5.32185	-0.0647695	-0.293297	0.769891	0.994557	-6.74187	FALSE	57630	SH3 domain containing ring finger 1 [Source:HGNC Symbol;Acc:HGNC:17650]	protein_coding
PVALB	MDD	ENSG00000154473	BUB3	1.65295	-0.971589	-1.26862	0.207463	0.910985	-4.9935	FALSE	9184	BUB3 mitotic checkpoint protein [Source:HGNC Symbol;Acc:HGNC:1151]	protein_coding
PVALB	MDD	ENSG00000154478	GPR26	3.03101	0.748776	1.08931	0.278582	0.930778	-5.33591	FALSE	2849	G protein-coupled receptor 26 [Source:HGNC Symbol;Acc:HGNC:4481]	protein_coding
PVALB	MDD	ENSG00000154479	CFAP210	1.06508	-0.453057	-0.623953	0.534051	0.972491	-5.5536	FALSE	129881	cilia and flagella associated protein 210 [Source:HGNC Symbol;Acc:HGNC:25064]	protein_coding
PVALB	MDD	ENSG00000154485	MMP21	-1.42088	0.870178	0.809081	0.420351	0.960849	-5.19171	FALSE	118856	matrix metallopeptidase 21 [Source:HGNC Symbol;Acc:HGNC:14357]	protein_coding
PVALB	MDD	ENSG00000154493	C10orf90	4.54841	-0.53447	-1.59867	0.112985	0.86034	-5.31755	FALSE	118611	chromosome 10 open reading frame 90 [Source:HGNC Symbol;Acc:HGNC:26563]	protein_coding
PVALB	MDD	ENSG00000154511	DIPK1A	6.39457	0.108862	0.891279	0.374876	0.959599	-6.83722	FALSE	388650	divergent protein kinase domain 1A [Source:HGNC Symbol;Acc:HGNC:32213]	protein_coding
PVALB	MDD	ENSG00000154518	ATP5MC3	3.79514	-0.448221	-1.22541	0.223241	0.915259	-5.52257	FALSE	518	ATP synthase membrane subunit c locus 3 [Source:HGNC Symbol;Acc:HGNC:843]	protein_coding
PVALB	MDD	ENSG00000154529	CNTNAP3B	7.78776	0.22789	0.973803	0.333553	0.948606	-7.5746	FALSE	728577	contactin associated protein family member 3B [Source:HGNC Symbol;Acc:HGNC:32035]	protein_coding
PVALB	MDD	ENSG00000154548	SRSF12	2.46743	-0.364464	-0.614507	0.540248	0.972998	-5.77358	FALSE	135295	serine and arginine rich splicing factor 12 [Source:HGNC Symbol;Acc:HGNC:21220]	protein_coding
PVALB	MDD	ENSG00000154553	PDLIM3	-1.14704	0.125557	0.125851	0.900097	0.99813	-5.47342	FALSE	27295	PDZ and LIM domain 3 [Source:HGNC Symbol;Acc:HGNC:20767]	protein_coding
PVALB	MDD	ENSG00000154556	SORBS2	7.92998	-0.0219665	-0.249899	0.803167	0.995372	-7.92535	FALSE	8470	sorbin and SH3 domain containing 2 [Source:HGNC Symbol;Acc:HGNC:24098]	protein_coding
PVALB	MDD	ENSG00000154582	ELOC	3.2602	-0.292397	-0.680158	0.497944	0.966999	-5.86145	FALSE	6921	elongin C [Source:HGNC Symbol;Acc:HGNC:11617]	protein_coding
PVALB	MDD	ENSG00000154589	LY96	-0.377723	2.23877	2.46727	0.0152788	0.597987	-3.01565	FALSE	23643	lymphocyte antigen 96 [Source:HGNC Symbol;Acc:HGNC:17156]	protein_coding
PVALB	MDD	ENSG00000154608	CEP170P1	0.00317641	0.512113	0.649343	0.517576	0.969698	-5.36776	FALSE		centrosomal protein 170 pseudogene 1 [Source:HGNC Symbol;Acc:HGNC:28364]	transcribed_unprocessed_pseudogene
PVALB	MDD	ENSG00000154611	PSMA8	-0.715353	-0.965715	-1.06859	0.287775	0.932977	-5.05357	FALSE	143471	proteasome 20S subunit alpha 8 [Source:HGNC Symbol;Acc:HGNC:22985]	protein_coding
PVALB	MDD	ENSG00000154639	CXADR	4.60088	0.0288622	0.0881201	0.929954	0.99813	-6.55362	FALSE	1525	CXADR Ig-like cell adhesion molecule [Source:HGNC Symbol;Acc:HGNC:2559]	protein_coding
PVALB	MDD	ENSG00000154640	BTG3	-0.0650914	0.159613	0.153088	0.878631	0.99813	-5.50567	FALSE	10950	BTG anti-proliferation factor 3 [Source:HGNC Symbol;Acc:HGNC:1132]	protein_coding
PVALB	MDD	ENSG00000154645	CHODL	2.4876	-1.19344	-2.06879	0.0410931	0.737466	-3.98239	FALSE	140578	chondrolectin [Source:HGNC Symbol;Acc:HGNC:17807]	protein_coding
PVALB	MDD	ENSG00000154646	TMPRSS15	1.1206	-1.48295	-1.94617	0.0543841	0.783616	-4.01927	FALSE	5651	transmembrane serine protease 15 [Source:HGNC Symbol;Acc:HGNC:9490]	protein_coding
PVALB	MDD	ENSG00000154654	NCAM2	7.47917	-0.391599	-2.98137	0.00392255	0.36843	-3.60741	FALSE	4685	neural cell adhesion molecule 2 [Source:HGNC Symbol;Acc:HGNC:7657]	protein_coding
PVALB	MDD	ENSG00000154655	L3MBTL4	6.0798	0.387769	1.90866	0.0591157	0.794341	-5.26198	FALSE	91133	L3MBTL histone methyl-lysine binding protein 4 [Source:HGNC Symbol;Acc:HGNC:26677]	protein_coding
PVALB	MDD	ENSG00000154678	PDE1C	6.56832	-0.0875088	-0.491838	0.62389	0.980995	-7.14026	FALSE	5137	phosphodiesterase 1C [Source:HGNC Symbol;Acc:HGNC:8776]	protein_coding
PVALB	MDD	ENSG00000154710	RABGEF1	0.454319	0.166408	0.163382	0.870541	0.99813	-5.49751	FALSE	27342	RAB guanine nucleotide exchange factor 1 [Source:HGNC Symbol;Acc:HGNC:17676]	protein_coding
PVALB	MDD	ENSG00000154719	MRPL39	2.24274	-0.498041	-0.865425	0.388835	0.959861	-5.64831	FALSE	54148	mitochondrial ribosomal protein L39 [Source:HGNC Symbol;Acc:HGNC:14027]	protein_coding
PVALB	MDD	ENSG00000154721	JAM2	2.66981	-1.38918	-2.67746	0.00864574	0.500236	-2.75123	FALSE	58494	junctional adhesion molecule 2 [Source:HGNC Symbol;Acc:HGNC:14686]	protein_coding
PVALB	MDD	ENSG00000154723	ATP5PF	3.8487	-0.0696109	-0.194141	0.846451	0.99813	-6.37985	FALSE	522	ATP synthase peripheral stalk subunit F6 [Source:HGNC Symbol;Acc:HGNC:847]	protein_coding
PVALB	MDD	ENSG00000154727	GABPA	2.91099	0.220532	0.418817	0.67623	0.984892	-5.92271	FALSE	2551	GA binding protein transcription factor subunit alpha [Source:HGNC Symbol;Acc:HGNC:4071]	protein_coding
PVALB	MDD	ENSG00000154734	ADAMTS1	-0.451313	1.18472	1.08813	0.279101	0.930778	-4.96727	FALSE	9510	ADAM metallopeptidase with thrombospondin type 1 motif 1 [Source:HGNC Symbol;Acc:HGNC:217]	protein_coding
PVALB	MDD	ENSG00000154736	ADAMTS5	4.28109	-0.0645702	-0.174145	0.862097	0.99813	-6.37724	FALSE	11096	ADAM metallopeptidase with thrombospondin type 1 motif 5 [Source:HGNC Symbol;Acc:HGNC:221]	protein_coding
PVALB	MDD	ENSG00000154743	TSEN2	4.89827	0.205003	0.898534	0.371016	0.95834	-6.23887	FALSE	80746	tRNA splicing endonuclease subunit 2 [Source:HGNC Symbol;Acc:HGNC:28422]	protein_coding
PVALB	MDD	ENSG00000154760	SLFN13	-3.66931	-0.424145	-0.469068	0.640021	0.981713	-5.35896	FALSE	146857	schlafen family member 13 [Source:HGNC Symbol;Acc:HGNC:26481]	protein_coding
PVALB	MDD	ENSG00000154764	WNT7A	0.975728	0.0258841	0.0293295	0.976659	0.999155	-5.60427	FALSE	7476	Wnt family member 7A [Source:HGNC Symbol;Acc:HGNC:12786]	protein_coding
PVALB	MDD	ENSG00000154767	XPC	4.61059	0.151458	0.638451	0.52461	0.969833	-6.45353	FALSE	7508	XPC complex subunit, DNA damage recognition and repair factor [Source:HGNC Symbol;Acc:HGNC:12816]	protein_coding
PVALB	MDD	ENSG00000154781	CCDC174	4.23138	0.455301	1.55249	0.123641	0.869252	-5.21408	FALSE	51244	coiled-coil domain containing 174 [Source:HGNC Symbol;Acc:HGNC:28033]	protein_coding
PVALB	MDD	ENSG00000154783	FGD5	2.114	0.19216	0.253594	0.80032	0.995372	-5.78692	FALSE	152273	FYVE, RhoGEF and PH domain containing 5 [Source:HGNC Symbol;Acc:HGNC:19117]	protein_coding
PVALB	MDD	ENSG00000154803	FLCN	4.44632	-0.576797	-1.56166	0.121464	0.867347	-5.22253	FALSE	201163	folliculin [Source:HGNC Symbol;Acc:HGNC:27310]	protein_coding
PVALB	MDD	ENSG00000154813	DPH3	1.80147	-0.14726	-0.210308	0.833847	0.996821	-5.7453	FALSE	285381	diphthamide biosynthesis 3 [Source:HGNC Symbol;Acc:HGNC:27717]	protein_coding
PVALB	MDD	ENSG00000154814	OXNAD1	5.44329	0.150463	0.733526	0.464919	0.965108	-6.51056	FALSE	92106	oxidoreductase NAD binding domain containing 1 [Source:HGNC Symbol;Acc:HGNC:25128]	protein_coding
PVALB	MDD	ENSG00000154822	PLCL2	6.84146	0.00628034	0.0533851	0.957529	0.998454	-7.47215	FALSE	23228	phospholipase C like 2 [Source:HGNC Symbol;Acc:HGNC:9064]	protein_coding
PVALB	MDD	ENSG00000154832	CXXC1	4.48887	-0.202382	-0.707347	0.480963	0.965108	-6.23347	FALSE	30827	CXXC finger protein 1 [Source:HGNC Symbol;Acc:HGNC:24343]	protein_coding
PVALB	MDD	ENSG00000154845	PPP4R1	5.45869	0.00421936	0.0217626	0.98268	0.999155	-6.8212	FALSE	9989	protein phosphatase 4 regulatory subunit 1 [Source:HGNC Symbol;Acc:HGNC:9320]	protein_coding
PVALB	MDD	ENSG00000154856	APCDD1	2.13884	0.285758	0.475262	0.635616	0.981713	-5.81512	FALSE	147495	APC down-regulated 1 [Source:HGNC Symbol;Acc:HGNC:15718]	protein_coding
PVALB	MDD	ENSG00000154864	PIEZO2	5.91364	0.308884	1.62553	0.107133	0.854799	-5.69516	FALSE	63895	piezo type mechanosensitive ion channel component 2 [Source:HGNC Symbol;Acc:HGNC:26270]	protein_coding
PVALB	MDD	ENSG00000154874	CCDC144BP	5.69601	-0.00712249	-0.0251487	0.979985	0.999155	-6.81941	FALSE		coiled-coil domain containing 144B, pseudogene [Source:HGNC Symbol;Acc:HGNC:26704]	transcribed_unprocessed_pseudogene
PVALB	MDD	ENSG00000154889	MPPE1	3.89848	-0.0756443	-0.229444	0.818983	0.995557	-6.316	FALSE	65258	metallophosphoesterase 1 [Source:HGNC Symbol;Acc:HGNC:15988]	protein_coding
PVALB	MDD	ENSG00000154898	CCDC144CP	5.7583	0.140471	0.697891	0.486832	0.965108	-6.69364	FALSE		coiled-coil domain containing 144C, pseudogene [Source:HGNC Symbol;Acc:HGNC:29073]	transcribed_processed_pseudogene
PVALB	MDD	ENSG00000154914	USP43	2.59045	-0.829515	-1.52585	0.130141	0.87684	-4.88752	FALSE	124739	ubiquitin specific peptidase 43 [Source:HGNC Symbol;Acc:HGNC:20072]	protein_coding
PVALB	MDD	ENSG00000154917	RAB6B	8.32564	-0.0764706	-1.221	0.224899	0.915259	-7.5084	FALSE	51560	RAB6B, member RAS oncogene family [Source:HGNC Symbol;Acc:HGNC:14902]	protein_coding
PVALB	MDD	ENSG00000154928	EPHB1	6.59447	0.00895184	0.0680251	0.945899	0.99813	-7.31805	FALSE	2047	EPH receptor B1 [Source:HGNC Symbol;Acc:HGNC:3392]	protein_coding
PVALB	MDD	ENSG00000154930	ACSS1	1.75292	-0.613477	-0.857831	0.392996	0.959861	-5.5088	FALSE	84532	acyl-CoA synthetase short chain family member 1 [Source:HGNC Symbol;Acc:HGNC:16091]	protein_coding
PVALB	MDD	ENSG00000154945	ANKRD40	5.26346	0.10623	0.540754	0.589855	0.978131	-6.62822	FALSE	91369	ankyrin repeat domain 40 [Source:HGNC Symbol;Acc:HGNC:28233]	protein_coding
PVALB	MDD	ENSG00000154957	ZNF18	2.4214	-0.48041	-0.858911	0.392402	0.959861	-5.61309	FALSE	7566	zinc finger protein 18 [Source:HGNC Symbol;Acc:HGNC:12969]	protein_coding
PVALB	MDD	ENSG00000154975	CA10	5.84156	-0.31936	-1.03339	0.304941	0.938441	-6.48451	FALSE	56934	carbonic anhydrase 10 [Source:HGNC Symbol;Acc:HGNC:1369]	protein_coding
PVALB	MDD	ENSG00000154978	VOPP1	6.93995	0.139334	1.28047	0.203281	0.90955	-6.60215	FALSE	81552	VOPP1 WW domain binding protein [Source:HGNC Symbol;Acc:HGNC:34518]	protein_coding
PVALB	MDD	ENSG00000154997	SEPTIN14	-1.28623	-0.350703	-0.386245	0.700119	0.988285	-5.47155	FALSE	346288	septin 14 [Source:HGNC Symbol;Acc:HGNC:33280]	protein_coding
PVALB	MDD	ENSG00000155008	APOOL	4.56473	-0.0319407	-0.111599	0.911361	0.99813	-6.44279	FALSE	139322	apolipoprotein O like [Source:HGNC Symbol;Acc:HGNC:24009]	protein_coding
PVALB	MDD	ENSG00000155011	DKK2	3.35993	-0.509818	-1.13024	0.261024	0.930366	-5.54196	FALSE	27123	dickkopf WNT signaling pathway inhibitor 2 [Source:HGNC Symbol;Acc:HGNC:2892]	protein_coding
PVALB	MDD	ENSG00000155016	CYP2U1	1.33997	0.20913	0.23506	0.814633	0.995445	-5.60815	FALSE	113612	cytochrome P450 family 2 subfamily U member 1 [Source:HGNC Symbol;Acc:HGNC:20582]	protein_coding
PVALB	MDD	ENSG00000155026	RSPH10B	-3.4025	0.370403	0.387936	0.698872	0.988285	-5.38662	FALSE	222967	radial spoke head 10 homolog B [Source:HGNC Symbol;Acc:HGNC:27362]	protein_coding
PVALB	MDD	ENSG00000155034	FBXL18	5.76844	-0.0368777	-0.219956	0.826345	0.99573	-6.93257	FALSE	80028	F-box and leucine rich repeat protein 18 [Source:HGNC Symbol;Acc:HGNC:21874]	protein_coding
PVALB	MDD	ENSG00000155052	CNTNAP5	10.2975	0.0319304	0.512329	0.610055	0.978683	-10.5305	FALSE	129684	contactin associated protein family member 5 [Source:HGNC Symbol;Acc:HGNC:18748]	protein_coding
PVALB	MDD	ENSG00000155066	PROM2	1.18102	-0.779208	-0.806732	0.421697	0.960849	-5.31769	FALSE	150696	prominin 2 [Source:HGNC Symbol;Acc:HGNC:20685]	protein_coding
PVALB	MDD	ENSG00000155085	AK9	5.17687	-0.074474	-0.341089	0.733738	0.990207	-6.66559	FALSE	221264	adenylate kinase 9 [Source:HGNC Symbol;Acc:HGNC:33814]	protein_coding
PVALB	MDD	ENSG00000155090	KLF10	-2.11283	0.37848	0.327433	0.744011	0.991556	-5.36026	FALSE	7071	Kruppel like factor 10 [Source:HGNC Symbol;Acc:HGNC:11810]	protein_coding
PVALB	MDD	ENSG00000155093	PTPRN2	11.0242	-0.0900062	-5.69897	2.72644e-07	0.000722143	-0.289061	TRUE	5799	protein tyrosine phosphatase receptor type N2 [Source:HGNC Symbol;Acc:HGNC:9677]	protein_coding
PVALB	MDD	ENSG00000155096	AZIN1	5.81932	-0.0668177	-0.379308	0.705247	0.988285	-6.8921	FALSE	51582	antizyme inhibitor 1 [Source:HGNC Symbol;Acc:HGNC:16432]	protein_coding
PVALB	MDD	ENSG00000155097	ATP6V1C1	6.23764	-0.0359006	-0.243994	0.807725	0.995372	-7.10758	FALSE	528	ATPase H+ transporting V1 subunit C1 [Source:HGNC Symbol;Acc:HGNC:856]	protein_coding
PVALB	MDD	ENSG00000155099	PIP4P2	4.90118	0.025264	0.109518	0.913007	0.99813	-6.6541	FALSE	55529	phosphatidylinositol-4,5-bisphosphate 4-phosphatase 2 [Source:HGNC Symbol;Acc:HGNC:25452]	protein_coding
PVALB	MDD	ENSG00000155100	OTUD6B	2.18823	-0.680823	-0.911903	0.363968	0.954595	-5.36933	FALSE	51633	OTU deubiquitinase 6B [Source:HGNC Symbol;Acc:HGNC:24281]	protein_coding
PVALB	MDD	ENSG00000155111	CDK19	5.54942	0.169651	0.726228	0.469361	0.965108	-6.61233	FALSE	23097	cyclin dependent kinase 19 [Source:HGNC Symbol;Acc:HGNC:19338]	protein_coding
PVALB	MDD	ENSG00000155115	GTF3C6	-1.00535	-1.55379	-1.51336	0.13328	0.87684	-4.49856	FALSE	112495	general transcription factor IIIC subunit 6 [Source:HGNC Symbol;Acc:HGNC:20872]	protein_coding
PVALB	MDD	ENSG00000155158	TTC39B	6.89071	0.148306	1.30174	0.195935	0.905641	-6.56181	FALSE	158219	tetratricopeptide repeat domain 39B [Source:HGNC Symbol;Acc:HGNC:23704]	protein_coding
PVALB	MDD	ENSG00000155189	AGPAT5	5.01853	0.0276185	0.11124	0.911645	0.99813	-6.72789	FALSE	55326	1-acylglycerol-3-phosphate O-acyltransferase 5 [Source:HGNC Symbol;Acc:HGNC:20886]	protein_coding
PVALB	MDD	ENSG00000155229	MMS19	5.53929	-0.113294	-0.576511	0.565539	0.973435	-6.70303	FALSE	64210	MMS19 homolog, cytosolic iron-sulfur assembly component [Source:HGNC Symbol;Acc:HGNC:13824]	protein_coding
PVALB	MDD	ENSG00000155252	PI4K2A	3.33746	-0.0405149	-0.0835873	0.933548	0.99813	-6.16472	FALSE	55361	phosphatidylinositol 4-kinase type 2 alpha [Source:HGNC Symbol;Acc:HGNC:30031]	protein_coding
PVALB	MDD	ENSG00000155254	MARVELD1	-1.01436	-1.57272	-1.50128	0.136372	0.877795	-4.53232	FALSE	83742	MARVEL domain containing 1 [Source:HGNC Symbol;Acc:HGNC:28674]	protein_coding
PVALB	MDD	ENSG00000155256	ZFYVE27	5.47863	0.126916	0.652657	0.515444	0.969698	-6.62394	FALSE	118813	zinc finger FYVE-type containing 27 [Source:HGNC Symbol;Acc:HGNC:26559]	protein_coding
PVALB	MDD	ENSG00000155265	GOLGA7B	5.23388	-0.0540632	-0.241133	0.809936	0.995372	-6.71626	FALSE	401647	golgin A7 family member B [Source:HGNC Symbol;Acc:HGNC:31668]	protein_coding
PVALB	MDD	ENSG00000155269	GPR78	-1.7908	-2.06443	-1.97066	0.0514708	0.775133	-3.88218	FALSE	27201	G protein-coupled receptor 78 [Source:HGNC Symbol;Acc:HGNC:4528]	protein_coding
PVALB	MDD	ENSG00000155275	TRMT44	5.1108	-0.248674	-1.16412	0.247089	0.925104	-6.01326	FALSE	152992	tRNA methyltransferase 44 homolog [Source:HGNC Symbol;Acc:HGNC:26653]	protein_coding
PVALB	MDD	ENSG00000155287	SLC25A28	4.57287	-0.260316	-1.02331	0.30858	0.939672	-6.01886	FALSE	81894	solute carrier family 25 member 28 [Source:HGNC Symbol;Acc:HGNC:23472]	protein_coding
PVALB	MDD	ENSG00000155304	HSPA13	3.54983	0.515392	1.31364	0.191914	0.903133	-5.43125	FALSE	6782	heat shock protein family A (Hsp70) member 13 [Source:HGNC Symbol;Acc:HGNC:11375]	protein_coding
PVALB	MDD	ENSG00000155307	SAMSN1	0.827936	-1.52675	-2.2238	0.0283654	0.676675	-3.55893	FALSE	64092	SAM domain, SH3 domain and nuclear localization signals 1 [Source:HGNC Symbol;Acc:HGNC:10528]	protein_coding
PVALB	MDD	ENSG00000155313	USP25	6.53138	-0.0723074	-0.610843	0.542661	0.972998	-7.08525	FALSE	29761	ubiquitin specific peptidase 25 [Source:HGNC Symbol;Acc:HGNC:12624]	protein_coding
PVALB	MDD	ENSG00000155324	GRAMD2B	-1.79462	-0.428707	-0.378188	0.706076	0.988285	-5.3448	FALSE	65983	GRAM domain containing 2B [Source:HGNC Symbol;Acc:HGNC:24911]	protein_coding
PVALB	MDD	ENSG00000155329	ZCCHC10	1.31426	-1.08857	-1.84713	0.0676257	0.807568	-4.28976	FALSE	54819	zinc finger CCHC-type containing 10 [Source:HGNC Symbol;Acc:HGNC:25954]	protein_coding
PVALB	MDD	ENSG00000155330	C16orf87	3.11277	-0.420588	-0.948045	0.345346	0.95154	-5.61486	FALSE	388272	chromosome 16 open reading frame 87 [Source:HGNC Symbol;Acc:HGNC:33754]	protein_coding
PVALB	MDD	ENSG00000155363	MOV10	2.15535	0.681614	1.08375	0.281028	0.930778	-5.31295	FALSE	4343	Mov10 RISC complex RNA helicase [Source:HGNC Symbol;Acc:HGNC:7200]	protein_coding
PVALB	MDD	ENSG00000155367	PPM1J	-0.0123007	0.415191	0.393383	0.694857	0.987596	-5.39427	FALSE	333926	protein phosphatase, Mg2+/Mn2+ dependent 1J [Source:HGNC Symbol;Acc:HGNC:20785]	protein_coding
PVALB	MDD	ENSG00000155368	DBI	1.56982	1.46029	1.9341	0.0558701	0.78425	-4.06868	FALSE	1622	diazepam binding inhibitor, acyl-CoA binding protein [Source:HGNC Symbol;Acc:HGNC:2690]	protein_coding
PVALB	MDD	ENSG00000155380	SLC16A1	2.71825	-0.185823	-0.314258	0.753967	0.99276	-5.91991	FALSE	6566	solute carrier family 16 member 1 [Source:HGNC Symbol;Acc:HGNC:10922]	protein_coding
PVALB	MDD	ENSG00000155393	HEATR3	3.65924	-0.0782796	-0.222716	0.824202	0.99573	-6.27164	FALSE	55027	HEAT repeat containing 3 [Source:HGNC Symbol;Acc:HGNC:26087]	protein_coding
PVALB	MDD	ENSG00000155438	NIFK	1.09206	-0.798597	-1.03846	0.30151	0.936504	-5.25835	FALSE	84365	nucleolar protein interacting with the FHA domain of MKI67 [Source:HGNC Symbol;Acc:HGNC:17838]	protein_coding
PVALB	MDD	ENSG00000155463	OXA1L	3.77593	-0.369226	-1.05172	0.295413	0.934943	-5.72064	FALSE	5018	OXA1L mitochondrial inner membrane protein [Source:HGNC Symbol;Acc:HGNC:8526]	protein_coding
PVALB	MDD	ENSG00000155465	SLC7A7	0.95405	-1.72658	-2.10814	0.0374671	0.724976	-3.72431	FALSE	9056	solute carrier family 7 member 7 [Source:HGNC Symbol;Acc:HGNC:11065]	protein_coding
PVALB	MDD	ENSG00000155506	LARP1	8.33923	0.012212	0.213452	0.8314	0.996704	-8.22932	FALSE	23367	La ribonucleoprotein 1, translational regulator [Source:HGNC Symbol;Acc:HGNC:29531]	protein_coding
PVALB	MDD	ENSG00000155508	CNOT8	2.77548	0.421164	0.731571	0.466107	0.965108	-5.63069	FALSE	9337	CCR4-NOT transcription complex subunit 8 [Source:HGNC Symbol;Acc:HGNC:9207]	protein_coding
PVALB	MDD	ENSG00000155511	GRIA1	10.3555	0.181384	2.72518	0.00813565	0.484007	-7.03661	FALSE	2890	glutamate ionotropic receptor AMPA type subunit 1 [Source:HGNC Symbol;Acc:HGNC:4571]	protein_coding
PVALB	MDD	ENSG00000155530	LRGUK	4.12249	-0.814511	-2.66915	0.00884799	0.505799	-3.0863	FALSE	136332	leucine rich repeats and guanylate kinase domain containing [Source:HGNC Symbol;Acc:HGNC:21964]	protein_coding
PVALB	MDD	ENSG00000155542	SETD9	-2.95959	-1.25747	-1.11912	0.265716	0.930778	-4.91478	FALSE	133383	SET domain containing 9 [Source:HGNC Symbol;Acc:HGNC:28508]	protein_coding
PVALB	MDD	ENSG00000155545	MIER3	2.94324	0.0571593	0.0991061	0.921248	0.99813	-6.01507	FALSE	166968	MIER family member 3 [Source:HGNC Symbol;Acc:HGNC:26678]	protein_coding
PVALB	MDD	ENSG00000155561	NUP205	4.82972	-0.00242502	-0.0105278	0.991621	0.999494	-6.60391	FALSE	23165	nucleoporin 205 [Source:HGNC Symbol;Acc:HGNC:18658]	protein_coding
PVALB	MDD	ENSG00000155592	ZKSCAN2	3.74269	-0.13165	-0.304351	0.76148	0.992894	-6.08877	FALSE	342357	zinc finger with KRAB and SCAN domains 2 [Source:HGNC Symbol;Acc:HGNC:25677]	protein_coding
PVALB	MDD	ENSG00000155621	C9orf85	3.63573	-0.278323	-0.830911	0.407964	0.960849	-5.8556	FALSE	138241	chromosome 9 open reading frame 85 [Source:HGNC Symbol;Acc:HGNC:28784]	protein_coding
PVALB	MDD	ENSG00000155629	PIK3AP1	1.49079	-0.337989	-0.479395	0.632683	0.981128	-5.59895	FALSE	118788	phosphoinositide-3-kinase adaptor protein 1 [Source:HGNC Symbol;Acc:HGNC:30034]	protein_coding
PVALB	MDD	ENSG00000155636	RBM45	3.51122	-0.22377	-0.513791	0.608509	0.978683	-6.15335	FALSE	129831	RNA binding motif protein 45 [Source:HGNC Symbol;Acc:HGNC:24468]	protein_coding
PVALB	MDD	ENSG00000155657	TTN	7.77918	0.0312201	0.131095	0.896081	0.99813	-7.82375	FALSE	7273	titin [Source:HGNC Symbol;Acc:HGNC:12403]	protein_coding
PVALB	MDD	ENSG00000155659	VSIG4	-3.66603	-0.0261461	-0.0286296	0.977216	0.999155	-5.44282	FALSE	11326	V-set and immunoglobulin domain containing 4 [Source:HGNC Symbol;Acc:HGNC:17032]	protein_coding
PVALB	MDD	ENSG00000155660	PDIA4	4.24884	-0.427678	-1.29451	0.198411	0.90744	-5.57721	FALSE	9601	protein disulfide isomerase family A member 4 [Source:HGNC Symbol;Acc:HGNC:30167]	protein_coding
PVALB	MDD	ENSG00000155666	KDM8	1.23723	-0.352592	-0.440494	0.660511	0.981713	-5.61622	FALSE	79831	lysine demethylase 8 [Source:HGNC Symbol;Acc:HGNC:25840]	protein_coding
PVALB	MDD	ENSG00000155714	PDZD9	2.34761	0.870882	1.15369	0.25132	0.927394	-5.22398	FALSE	255762	PDZ domain containing 9 [Source:HGNC Symbol;Acc:HGNC:28740]	protein_coding
PVALB	MDD	ENSG00000155719	OTOA	1.29277	-0.379866	-0.49799	0.619563	0.980179	-5.5897	FALSE	146183	otoancorin [Source:HGNC Symbol;Acc:HGNC:16378]	protein_coding
PVALB	MDD	ENSG00000155729	KCTD18	1.44981	-1.24618	-1.73641	0.085508	0.835835	-4.39617	FALSE	130535	potassium channel tetramerization domain containing 18 [Source:HGNC Symbol;Acc:HGNC:26446]	protein_coding
PVALB	MDD	ENSG00000155744	FAM126B	6.07041	-0.228605	-1.52717	0.129811	0.87684	-5.91044	FALSE	285172	family with sequence similarity 126 member B [Source:HGNC Symbol;Acc:HGNC:28593]	protein_coding
PVALB	MDD	ENSG00000155749	FLACC1	4.65741	-0.281	-1.03247	0.304294	0.93796	-5.97042	FALSE	130540	flagellum associated containing coiled-coil domains 1 [Source:HGNC Symbol;Acc:HGNC:14439]	protein_coding
PVALB	MDD	ENSG00000155754	C2CD6	2.8224	-0.0982585	-0.185991	0.852821	0.99813	-5.97184	FALSE	151254	C2 calcium dependent domain containing 6 [Source:HGNC Symbol;Acc:HGNC:14438]	protein_coding
PVALB	MDD	ENSG00000155755	TMEM237	2.73754	0.373737	0.655461	0.513646	0.969539	-5.68709	FALSE	65062	transmembrane protein 237 [Source:HGNC Symbol;Acc:HGNC:14432]	protein_coding
PVALB	MDD	ENSG00000155761	SPAG17	3.31708	-0.354177	-0.809133	0.420321	0.960849	-5.79206	FALSE	200162	sperm associated antigen 17 [Source:HGNC Symbol;Acc:HGNC:26620]	protein_coding
PVALB	MDD	ENSG00000155792	DEPTOR	5.1603	0.0450561	0.183832	0.85451	0.99813	-6.7458	FALSE	64798	DEP domain containing MTOR interacting protein [Source:HGNC Symbol;Acc:HGNC:22953]	protein_coding
PVALB	MDD	ENSG00000155816	FMN2	8.67026	-0.12854	-2.21733	0.0293817	0.682671	-6.10612	FALSE	56776	formin 2 [Source:HGNC Symbol;Acc:HGNC:14074]	protein_coding
PVALB	MDD	ENSG00000155827	RNF20	4.86121	0.198107	0.737285	0.462641	0.964924	-6.37305	FALSE	56254	ring finger protein 20 [Source:HGNC Symbol;Acc:HGNC:10062]	protein_coding
PVALB	MDD	ENSG00000155846	PPARGC1B	6.78724	0.121489	1.0256	0.307504	0.939299	-6.84831	FALSE	133522	PPARG coactivator 1 beta [Source:HGNC Symbol;Acc:HGNC:30022]	protein_coding
PVALB	MDD	ENSG00000155849	ELMO1	8.52121	0.0326273	0.353661	0.724668	0.989503	-8.30204	FALSE	9844	engulfment and cell motility 1 [Source:HGNC Symbol;Acc:HGNC:16286]	protein_coding
PVALB	MDD	ENSG00000155850	SLC26A2	1.30281	-0.375381	-0.513005	0.609056	0.978683	-5.66304	FALSE	1836	solute carrier family 26 member 2 [Source:HGNC Symbol;Acc:HGNC:10994]	protein_coding
PVALB	MDD	ENSG00000155858	LSM11	4.62498	0.101805	0.416732	0.677749	0.985291	-6.46536	FALSE	134353	LSM11, U7 small nuclear RNA associated [Source:HGNC Symbol;Acc:HGNC:30860]	protein_coding
PVALB	MDD	ENSG00000155868	MED7	1.17316	-0.387951	-0.492937	0.623116	0.980995	-5.5887	FALSE	9443	mediator complex subunit 7 [Source:HGNC Symbol;Acc:HGNC:2378]	protein_coding
PVALB	MDD	ENSG00000155875	SAXO1	1.00225	0.260212	0.337772	0.736229	0.990207	-5.63164	FALSE	158297	stabilizer of axonemal microtubules 1 [Source:HGNC Symbol;Acc:HGNC:28566]	protein_coding
PVALB	MDD	ENSG00000155876	RRAGA	4.24255	-0.0641319	-0.202623	0.839833	0.997636	-6.44304	FALSE	10670	Ras related GTP binding A [Source:HGNC Symbol;Acc:HGNC:16963]	protein_coding
PVALB	MDD	ENSG00000155886	SLC24A2	9.33966	-0.0626572	-0.867934	0.388436	0.959861	-8.88285	FALSE	25769	solute carrier family 24 member 2 [Source:HGNC Symbol;Acc:HGNC:10976]	protein_coding
PVALB	MDD	ENSG00000155890	TRIM42	-2.95911	-1.45827	-1.48934	0.13948	0.87939	-4.55301	FALSE	287015	tripartite motif containing 42 [Source:HGNC Symbol;Acc:HGNC:19014]	protein_coding
PVALB	MDD	ENSG00000155893	PXYLP1	5.48376	0.0985602	0.440408	0.660573	0.981713	-6.727	FALSE	92370	2-phosphoxylose phosphatase 1 [Source:HGNC Symbol;Acc:HGNC:26303]	protein_coding
PVALB	MDD	ENSG00000155897	ADCY8	8.54124	0.0678378	0.687359	0.494153	0.966124	-8.05479	FALSE	114	adenylate cyclase 8 [Source:HGNC Symbol;Acc:HGNC:239]	protein_coding
PVALB	MDD	ENSG00000155903	RASA2	6.34127	-0.127187	-0.849316	0.397693	0.959861	-6.77792	FALSE	5922	RAS p21 protein activator 2 [Source:HGNC Symbol;Acc:HGNC:9872]	protein_coding
PVALB	MDD	ENSG00000155906	RMND1	3.46561	-0.361523	-0.915021	0.362337	0.95325	-5.76759	FALSE	55005	required for meiotic nuclear division 1 homolog [Source:HGNC Symbol;Acc:HGNC:21176]	protein_coding
PVALB	MDD	ENSG00000155926	SLA	-2.96784	-1.15036	-1.07736	0.28386	0.930778	-4.93274	FALSE	6503	Src like adaptor [Source:HGNC Symbol;Acc:HGNC:10902]	protein_coding
PVALB	MDD	ENSG00000155957	TMBIM4	-2.71877	0.321087	0.289036	0.77314	0.994819	-5.36736	FALSE	51643	transmembrane BAX inhibitor motif containing 4 [Source:HGNC Symbol;Acc:HGNC:24257]	protein_coding
PVALB	MDD	ENSG00000155959	VBP1	2.79375	-0.66234	-1.13525	0.258929	0.930282	-5.25505	FALSE	7411	VHL binding protein 1 [Source:HGNC Symbol;Acc:HGNC:12662]	protein_coding
PVALB	MDD	ENSG00000155961	RAB39B	2.95019	-0.100962	-0.175502	0.861033	0.99813	-6.07097	FALSE	116442	RAB39B, member RAS oncogene family [Source:HGNC Symbol;Acc:HGNC:16499]	protein_coding
PVALB	MDD	ENSG00000155962	CLIC2	2.01506	-0.526255	-0.936251	0.351354	0.95154	-5.50995	FALSE	1193	chloride intracellular channel 2 [Source:HGNC Symbol;Acc:HGNC:2063]	protein_coding
PVALB	MDD	ENSG00000155966	AFF2	7.64732	0.0399592	0.406507	0.685221	0.986367	-7.7585	FALSE	2334	AF4/FMR2 family member 2 [Source:HGNC Symbol;Acc:HGNC:3776]	protein_coding
PVALB	MDD	ENSG00000155970	MICU3	6.9507	-0.144971	-1.2403	0.217707	0.913638	-6.65352	FALSE	286097	mitochondrial calcium uptake family member 3 [Source:HGNC Symbol;Acc:HGNC:27820]	protein_coding
PVALB	MDD	ENSG00000155974	GRIP1	10.6646	0.0935906	1.72048	0.0898236	0.841227	-10.0877	FALSE	23426	glutamate receptor interacting protein 1 [Source:HGNC Symbol;Acc:HGNC:18708]	protein_coding
PVALB	MDD	ENSG00000155975	VPS37A	5.63927	-0.0718479	-0.409772	0.682832	0.986241	-6.83254	FALSE	137492	VPS37A subunit of ESCRT-I [Source:HGNC Symbol;Acc:HGNC:24928]	protein_coding
PVALB	MDD	ENSG00000155980	KIF5A	8.86343	0.0333046	0.589845	0.557156	0.973435	-8.51408	FALSE	3798	kinesin family member 5A [Source:HGNC Symbol;Acc:HGNC:6323]	protein_coding
PVALB	MDD	ENSG00000156011	PSD3	7.42004	-0.160593	-1.61835	0.108673	0.858078	-6.41028	FALSE	23362	pleckstrin and Sec7 domain containing 3 [Source:HGNC Symbol;Acc:HGNC:19093]	protein_coding
PVALB	MDD	ENSG00000156017	CARNMT1	3.8837	-0.0587925	-0.17426	0.862006	0.99813	-6.32251	FALSE	138199	carnosine N-methyltransferase 1 [Source:HGNC Symbol;Acc:HGNC:23435]	protein_coding
PVALB	MDD	ENSG00000156026	MCU	5.74226	-0.287034	-1.45021	0.150066	0.88759	-5.86733	FALSE	90550	mitochondrial calcium uniporter [Source:HGNC Symbol;Acc:HGNC:23526]	protein_coding
PVALB	MDD	ENSG00000156030	MIDEAS	6.01895	-0.0588396	-0.305909	0.760297	0.992894	-7.0062	FALSE	91748	mitotic deacetylase associated SANT domain protein [Source:HGNC Symbol;Acc:HGNC:19853]	protein_coding
PVALB	MDD	ENSG00000156042	CFAP70	4.33888	-0.0551873	-0.16633	0.868226	0.99813	-6.43477	FALSE	118491	cilia and flagella associated protein 70 [Source:HGNC Symbol;Acc:HGNC:30726]	protein_coding
PVALB	MDD	ENSG00000156049	GNA14	3.36834	0.629027	1.18502	0.23876	0.921804	-5.33722	FALSE	9630	G protein subunit alpha 14 [Source:HGNC Symbol;Acc:HGNC:4382]	protein_coding
PVALB	MDD	ENSG00000156050	FAM161B	3.49819	-0.182794	-0.490412	0.624895	0.980995	-6.11059	FALSE	145483	FAM161 centrosomal protein B [Source:HGNC Symbol;Acc:HGNC:19854]	protein_coding
PVALB	MDD	ENSG00000156052	GNAQ	7.94417	-0.0738376	-0.891003	0.375023	0.959599	-7.57395	FALSE	2776	G protein subunit alpha q [Source:HGNC Symbol;Acc:HGNC:4390]	protein_coding
PVALB	MDD	ENSG00000156076	WIF1	5.33672	0.187307	0.934517	0.352243	0.95154	-6.38701	FALSE	11197	WNT inhibitory factor 1 [Source:HGNC Symbol;Acc:HGNC:18081]	protein_coding
PVALB	MDD	ENSG00000156096	UGT2B4	-2.33348	0.582049	0.58738	0.558246	0.973435	-5.32719	FALSE	7363	UDP glucuronosyltransferase family 2 member B4 [Source:HGNC Symbol;Acc:HGNC:12553]	protein_coding
PVALB	MDD	ENSG00000156097	GPR61	4.31737	-0.573358	-1.90023	0.0602255	0.795876	-4.65426	FALSE	83873	G protein-coupled receptor 61 [Source:HGNC Symbol;Acc:HGNC:13300]	protein_coding
PVALB	MDD	ENSG00000156103	MMP16	7.91852	-0.0568249	-0.557323	0.578938	0.974208	-7.8554	FALSE	4325	matrix metallopeptidase 16 [Source:HGNC Symbol;Acc:HGNC:7162]	protein_coding
PVALB	MDD	ENSG00000156110	ADK	7.59817	-0.0565498	-0.65431	0.514384	0.969698	-7.58697	FALSE	132	adenosine kinase [Source:HGNC Symbol;Acc:HGNC:257]	protein_coding
PVALB	MDD	ENSG00000156113	KCNMA1	10.3816	-0.194361	-5.72241	2.48305e-07	0.000722143	2.74473	TRUE	3778	potassium calcium-activated channel subfamily M alpha 1 [Source:HGNC Symbol;Acc:HGNC:6284]	protein_coding
PVALB	MDD	ENSG00000156127	BATF	-3.60726	0.15073	0.163199	0.870685	0.99813	-5.43224	FALSE	10538	basic leucine zipper ATF-like transcription factor [Source:HGNC Symbol;Acc:HGNC:958]	protein_coding
PVALB	MDD	ENSG00000156136	DCK	2.13117	-0.966945	-1.38344	0.169549	0.895564	-4.96684	FALSE	1633	deoxycytidine kinase [Source:HGNC Symbol;Acc:HGNC:2704]	protein_coding
PVALB	MDD	ENSG00000156140	ADAMTS3	3.21729	-0.394194	-0.800321	0.425384	0.960849	-5.80661	FALSE	9508	ADAM metallopeptidase with thrombospondin type 1 motif 3 [Source:HGNC Symbol;Acc:HGNC:219]	protein_coding
PVALB	MDD	ENSG00000156162	DPY19L4	3.79018	0.0482112	0.130818	0.896177	0.99813	-6.25497	FALSE	286148	dpy-19 like 4 [Source:HGNC Symbol;Acc:HGNC:27829]	protein_coding
PVALB	MDD	ENSG00000156170	NDUFAF6	5.14798	0.377147	1.674	0.0971917	0.843413	-5.30896	FALSE	137682	NADH:ubiquinone oxidoreductase complex assembly factor 6 [Source:HGNC Symbol;Acc:HGNC:28625]	protein_coding
PVALB	MDD	ENSG00000156171	DRAM2	3.59615	-0.332915	-0.852303	0.396041	0.959861	-5.85489	FALSE	128338	DNA damage regulated autophagy modulator 2 [Source:HGNC Symbol;Acc:HGNC:28769]	protein_coding
PVALB	MDD	ENSG00000156172	CFAP418	-3.02962	0.381835	0.326994	0.744342	0.991556	-5.35213	FALSE	157657	cilia and flagella associated protein 418 [Source:HGNC Symbol;Acc:HGNC:27232]	protein_coding
PVALB	MDD	ENSG00000156194	PPEF2	-1.99581	0.25432	0.231429	0.817445	0.995531	-5.42295	FALSE	5470	protein phosphatase with EF-hand domain 2 [Source:HGNC Symbol;Acc:HGNC:9244]	protein_coding
PVALB	MDD	ENSG00000156206	CFAP161	7.54699	0.15631	1.40014	0.164504	0.892175	-6.73105	FALSE	161502	cilia and flagella associated protein 161 [Source:HGNC Symbol;Acc:HGNC:26782]	protein_coding
PVALB	MDD	ENSG00000156218	ADAMTSL3	4.88793	0.26039	0.878978	0.381478	0.959861	-6.24969	FALSE	57188	ADAMTS like 3 [Source:HGNC Symbol;Acc:HGNC:14633]	protein_coding
PVALB	MDD	ENSG00000156219	ART3	-0.20002	0.68895	0.730339	0.466856	0.965108	-5.3113	FALSE	419	ADP-ribosyltransferase 3 (inactive) [Source:HGNC Symbol;Acc:HGNC:725]	protein_coding
PVALB	MDD	ENSG00000156222	SLC28A1	-1.93508	-1.24956	-1.42995	0.155784	0.8906	-4.66635	FALSE	9154	solute carrier family 28 member 1 [Source:HGNC Symbol;Acc:HGNC:11001]	protein_coding
PVALB	MDD	ENSG00000156232	WHAMM	4.02276	0.095842	0.267871	0.789339	0.995372	-6.28412	FALSE	123720	WASP homolog associated with actin, golgi membranes and microtubules [Source:HGNC Symbol;Acc:HGNC:30493]	protein_coding
PVALB	MDD	ENSG00000156234	CXCL13	1.89466	0.343741	0.499476	0.618519	0.980179	-5.7108	FALSE	10563	C-X-C motif chemokine ligand 13 [Source:HGNC Symbol;Acc:HGNC:10639]	protein_coding
PVALB	MDD	ENSG00000156239	N6AMT1	1.5473	-0.173276	-0.201556	0.840665	0.997784	-5.64858	FALSE	29104	N-6 adenine-specific DNA methyltransferase 1 [Source:HGNC Symbol;Acc:HGNC:16021]	protein_coding
PVALB	MDD	ENSG00000156253	RWDD2B	1.50227	1.43938	1.95808	0.0529506	0.782803	-4.02708	FALSE	10069	RWD domain containing 2B [Source:HGNC Symbol;Acc:HGNC:1302]	protein_coding
PVALB	MDD	ENSG00000156256	USP16	4.05367	0.101241	0.322778	0.747524	0.99219	-6.30736	FALSE	10600	ubiquitin specific peptidase 16 [Source:HGNC Symbol;Acc:HGNC:12614]	protein_coding
PVALB	MDD	ENSG00000156261	CCT8	4.60091	-0.177279	-0.733035	0.465217	0.965108	-6.30194	FALSE	10694	chaperonin containing TCP1 subunit 8 [Source:HGNC Symbol;Acc:HGNC:1623]	protein_coding
PVALB	MDD	ENSG00000156265	MAP3K7CL	2.68637	-0.933352	-1.65296	0.101412	0.847126	-4.64755	FALSE	56911	MAP3K7 C-terminal like [Source:HGNC Symbol;Acc:HGNC:16457]	protein_coding
PVALB	MDD	ENSG00000156273	BACH1	6.21068	0.00775881	0.0488482	0.961136	0.999097	-7.06534	FALSE	571	BTB domain and CNC homolog 1 [Source:HGNC Symbol;Acc:HGNC:935]	protein_coding
PVALB	MDD	ENSG00000156273	BACH1	6.21068	0.00775881	0.0488482	0.961136	0.999097	-7.06534	FALSE	100379661	BTB domain and CNC homolog 1 [Source:HGNC Symbol;Acc:HGNC:935]	protein_coding
PVALB	MDD	ENSG00000156298	TSPAN7	5.81104	-0.0386913	-0.254528	0.7996	0.995372	-6.97345	FALSE	7102	tetraspanin 7 [Source:HGNC Symbol;Acc:HGNC:11854]	protein_coding
PVALB	MDD	ENSG00000156299	TIAM1	9.34314	0.272261	3.23343	0.001877	0.262588	-4.11335	FALSE	7074	TIAM Rac1 associated GEF 1 [Source:HGNC Symbol;Acc:HGNC:11805]	protein_coding
PVALB	MDD	ENSG00000156304	SCAF4	5.50594	0.0621999	0.339315	0.735069	0.990207	-6.76528	FALSE	57466	SR-related CTD associated factor 4 [Source:HGNC Symbol;Acc:HGNC:19304]	protein_coding
PVALB	MDD	ENSG00000156313	RPGR	0.126254	-0.0111648	-0.0113019	0.991005	0.999494	-5.51978	FALSE	6103	retinitis pigmentosa GTPase regulator [Source:HGNC Symbol;Acc:HGNC:10295]	protein_coding
PVALB	MDD	ENSG00000156345	CDK20	4.33694	0.103563	0.31124	0.756253	0.992894	-6.4208	FALSE	23552	cyclin dependent kinase 20 [Source:HGNC Symbol;Acc:HGNC:21420]	protein_coding
PVALB	MDD	ENSG00000156374	PCGF6	2.91809	-0.227493	-0.483847	0.629531	0.980995	-5.87106	FALSE	84108	polycomb group ring finger 6 [Source:HGNC Symbol;Acc:HGNC:21156]	protein_coding
PVALB	MDD	ENSG00000156381	ANKRD9	4.25997	-0.151817	-0.40347	0.687447	0.986407	-6.25164	FALSE	122416	ankyrin repeat domain 9 [Source:HGNC Symbol;Acc:HGNC:20096]	protein_coding
PVALB	MDD	ENSG00000156384	SFR1	-3.7353	0.390848	0.393298	0.694919	0.987596	-5.3517	FALSE	119392	SWI5 dependent homologous recombination repair protein 1 [Source:HGNC Symbol;Acc:HGNC:29574]	protein_coding
PVALB	MDD	ENSG00000156395	SORCS3	7.54347	-0.38893	-3.54332	0.00062816	0.173078	-1.89128	TRUE	22986	sortilin related VPS10 domain containing receptor 3 [Source:HGNC Symbol;Acc:HGNC:16699]	protein_coding
PVALB	MDD	ENSG00000156398	SFXN2	2.93557	-0.259694	-0.444058	0.657941	0.981713	-5.80621	FALSE	118980	sideroflexin 2 [Source:HGNC Symbol;Acc:HGNC:16086]	protein_coding
PVALB	MDD	ENSG00000156411	ATP5MJ	3.65339	-0.373341	-0.984643	0.327128	0.947634	-5.79309	FALSE	9556	ATP synthase membrane subunit j [Source:HGNC Symbol;Acc:HGNC:1188]	protein_coding
PVALB	MDD	ENSG00000156414	TDRD9	1.43592	-0.572869	-0.723628	0.470949	0.965108	-5.47692	FALSE	122402	tudor domain containing 9 [Source:HGNC Symbol;Acc:HGNC:20122]	protein_coding
PVALB	MDD	ENSG00000156427	FGF18	2.34194	0.142574	0.217688	0.828107	0.996334	-5.92533	FALSE	8817	fibroblast growth factor 18 [Source:HGNC Symbol;Acc:HGNC:3674]	protein_coding
PVALB	MDD	ENSG00000156453	PCDH1	7.19747	0.373897	3.50045	0.000690122	0.175164	-1.73684	TRUE	5097	protocadherin 1 [Source:HGNC Symbol;Acc:HGNC:8655]	protein_coding
PVALB	MDD	ENSG00000156463	SH3RF2	2.82694	-0.183136	-0.33215	0.740457	0.991206	-5.98854	FALSE	153769	SH3 domain containing ring finger 2 [Source:HGNC Symbol;Acc:HGNC:26299]	protein_coding
PVALB	MDD	ENSG00000156466	GDF6	-3.35823	-1.07918	-1.12657	0.262565	0.930778	-4.92181	FALSE	392255	growth differentiation factor 6 [Source:HGNC Symbol;Acc:HGNC:4221]	protein_coding
PVALB	MDD	ENSG00000156467	UQCRB	5.5336	-0.107703	-0.552869	0.581562	0.975184	-6.74753	FALSE	7381	ubiquinol-cytochrome c reductase binding protein [Source:HGNC Symbol;Acc:HGNC:12582]	protein_coding
PVALB	MDD	ENSG00000156469	MTERF3	1.40043	-0.131282	-0.15864	0.874266	0.99813	-5.71145	FALSE	51001	mitochondrial transcription termination factor 3 [Source:HGNC Symbol;Acc:HGNC:24258]	protein_coding
PVALB	MDD	ENSG00000156471	PTDSS1	5.84625	0.216835	1.35606	0.178074	0.898759	-6.06912	FALSE	9791	phosphatidylserine synthase 1 [Source:HGNC Symbol;Acc:HGNC:9587]	protein_coding
PVALB	MDD	ENSG00000156475	PPP2R2B	9.79162	0.0211938	0.408869	0.683901	0.986241	-9.67486	FALSE	5521	protein phosphatase 2 regulatory subunit Bbeta [Source:HGNC Symbol;Acc:HGNC:9305]	protein_coding
PVALB	MDD	ENSG00000156482	RPL30	1.66738	-1.09626	-1.47539	0.143185	0.883533	-4.73455	FALSE	6156	ribosomal protein L30 [Source:HGNC Symbol;Acc:HGNC:10333]	protein_coding
PVALB	MDD	ENSG00000156486	KCNS2	-1.37344	1.76067	1.75795	0.0817543	0.830581	-4.20287	FALSE	3788	potassium voltage-gated channel modifier subfamily S member 2 [Source:HGNC Symbol;Acc:HGNC:6301]	protein_coding
PVALB	MDD	ENSG00000156500	PABIR3	2.79369	-1.06125	-2.58211	0.0112388	0.546281	-2.9653	FALSE	159091	PABIR family member 3 [Source:HGNC Symbol;Acc:HGNC:25202]	protein_coding
PVALB	MDD	ENSG00000156502	SUPV3L1	4.74444	0.142311	0.59439	0.553566	0.973435	-6.42113	FALSE	6832	Suv3 like RNA helicase [Source:HGNC Symbol;Acc:HGNC:11471]	protein_coding
PVALB	MDD	ENSG00000156504	PABIR2	3.48016	-0.51824	-1.24657	0.215409	0.913638	-5.42973	FALSE	159090	PABIR family member 2 [Source:HGNC Symbol;Acc:HGNC:30490]	protein_coding
PVALB	MDD	ENSG00000156508	EEF1A1	6.24707	-0.0991225	-0.617259	0.538439	0.972998	-6.97815	FALSE	1915	eukaryotic translation elongation factor 1 alpha 1 [Source:HGNC Symbol;Acc:HGNC:3189]	protein_coding
PVALB	MDD	ENSG00000156509	FBXO43	-3.31634	0.683645	0.652588	0.515489	0.969698	-5.25391	FALSE	286151	F-box protein 43 [Source:HGNC Symbol;Acc:HGNC:28521]	protein_coding
PVALB	MDD	ENSG00000156510	HKDC1	-2.29532	0.554207	0.561162	0.575917	0.973555	-5.34949	FALSE	80201	hexokinase domain containing 1 [Source:HGNC Symbol;Acc:HGNC:23302]	protein_coding
PVALB	MDD	ENSG00000156515	HK1	7.78695	0.180799	2.15219	0.0337399	0.709879	-5.62155	FALSE	3098	hexokinase 1 [Source:HGNC Symbol;Acc:HGNC:4922]	protein_coding
PVALB	MDD	ENSG00000156521	TYSND1	3.35365	-0.676192	-1.60461	0.111669	0.86034	-4.87197	FALSE	219743	trypsin like peroxisomal matrix peptidase 1 [Source:HGNC Symbol;Acc:HGNC:28531]	protein_coding
PVALB	MDD	ENSG00000156531	PHF6	3.11318	1.08966	1.99668	0.0485222	0.766531	-4.1707	FALSE	84295	PHD finger protein 6 [Source:HGNC Symbol;Acc:HGNC:18145]	protein_coding
PVALB	MDD	ENSG00000156535	CD109	1.62152	-0.100365	-0.147347	0.883149	0.99813	-5.73801	FALSE	135228	CD109 molecule [Source:HGNC Symbol;Acc:HGNC:21685]	protein_coding
PVALB	MDD	ENSG00000156564	LRFN2	6.86897	-0.105763	-0.647342	0.519138	0.969698	-7.24364	FALSE	57497	leucine rich repeat and fibronectin type III domain containing 2 [Source:HGNC Symbol;Acc:HGNC:21226]	protein_coding
PVALB	MDD	ENSG00000156574	NODAL	-3.12477	-0.546508	-0.519239	0.604718	0.978683	-5.31429	FALSE	4838	nodal growth differentiation factor [Source:HGNC Symbol;Acc:HGNC:7865]	protein_coding
PVALB	MDD	ENSG00000156587	UBE2L6	3.24452	-0.072368	-0.174672	0.861684	0.99813	-6.17435	FALSE	9246	ubiquitin conjugating enzyme E2 L6 [Source:HGNC Symbol;Acc:HGNC:12490]	protein_coding
PVALB	MDD	ENSG00000156599	ZDHHC5	5.48468	-0.098407	-0.522137	0.602706	0.978683	-6.66775	FALSE	25921	zinc finger DHHC-type palmitoyltransferase 5 [Source:HGNC Symbol;Acc:HGNC:18472]	protein_coding
PVALB	MDD	ENSG00000156603	MED19	1.52274	-0.457128	-0.582339	0.561623	0.973435	-5.49338	FALSE	219541	mediator complex subunit 19 [Source:HGNC Symbol;Acc:HGNC:29600]	protein_coding
PVALB	MDD	ENSG00000156639	ZFAND3	7.83664	-0.0130293	-0.171429	0.864226	0.99813	-7.91281	FALSE	60685	zinc finger AN1-type containing 3 [Source:HGNC Symbol;Acc:HGNC:18019]	protein_coding
PVALB	MDD	ENSG00000156642	NPTN	7.42868	-0.0152539	-0.173514	0.862591	0.99813	-7.65195	FALSE	27020	neuroplastin [Source:HGNC Symbol;Acc:HGNC:17867]	protein_coding
PVALB	MDD	ENSG00000156650	KAT6B	7.42091	-0.0748308	-0.852614	0.39587	0.959861	-7.33246	FALSE	23522	lysine acetyltransferase 6B [Source:HGNC Symbol;Acc:HGNC:17582]	protein_coding
PVALB	MDD	ENSG00000156671	SAMD8	5.68008	-0.0329636	-0.183487	0.85478	0.99813	-6.87375	FALSE	142891	sterile alpha motif domain containing 8 [Source:HGNC Symbol;Acc:HGNC:26320]	protein_coding
PVALB	MDD	ENSG00000156675	RAB11FIP1	1.67532	-1.24077	-1.59789	0.113159	0.86034	-4.60446	FALSE	80223	RAB11 family interacting protein 1 [Source:HGNC Symbol;Acc:HGNC:30265]	protein_coding
PVALB	MDD	ENSG00000156687	UNC5D	9.51878	0.0813791	1.20908	0.230753	0.916816	-8.61599	FALSE	137970	unc-5 netrin receptor D [Source:HGNC Symbol;Acc:HGNC:18634]	protein_coding
PVALB	MDD	ENSG00000156689	GLYATL2	0.881994	-0.711199	-0.890308	0.375394	0.959599	-5.3138	FALSE	219970	glycine-N-acyltransferase like 2 [Source:HGNC Symbol;Acc:HGNC:24178]	protein_coding
PVALB	MDD	ENSG00000156697	UTP14A	0.132334	0.274318	0.269952	0.787742	0.995372	-5.46596	FALSE	10813	UTP14A small subunit processome component [Source:HGNC Symbol;Acc:HGNC:10665]	protein_coding
PVALB	MDD	ENSG00000156709	AIFM1	3.90869	-0.3393	-0.944867	0.346958	0.95154	-5.85309	FALSE	9131	apoptosis inducing factor mitochondria associated 1 [Source:HGNC Symbol;Acc:HGNC:8768]	protein_coding
PVALB	MDD	ENSG00000156711	MAPK13	3.51058	-1.05669	-2.18988	0.03081	0.690503	-3.79761	FALSE	5603	mitogen-activated protein kinase 13 [Source:HGNC Symbol;Acc:HGNC:6875]	protein_coding
PVALB	MDD	ENSG00000156735	BAG4	5.09123	-0.148621	-0.619376	0.537049	0.972549	-6.50766	FALSE	9530	BAG cochaperone 4 [Source:HGNC Symbol;Acc:HGNC:940]	protein_coding
PVALB	MDD	ENSG00000156738	MS4A1	-3.04725	1.55504	1.69276	0.093551	0.841381	-4.28919	FALSE	931	membrane spanning 4-domains A1 [Source:HGNC Symbol;Acc:HGNC:7315]	protein_coding
PVALB	MDD	ENSG00000156787	TBC1D31	4.46164	0.468528	1.63203	0.105755	0.854205	-5.26476	FALSE	93594	TBC1 domain family member 31 [Source:HGNC Symbol;Acc:HGNC:30888]	protein_coding
PVALB	MDD	ENSG00000156795	NTAQ1	2.26636	-0.800603	-1.46323	0.146477	0.885497	-4.92077	FALSE	55093	N-terminal glutamine amidase 1 [Source:HGNC Symbol;Acc:HGNC:25490]	protein_coding
PVALB	MDD	ENSG00000156802	ATAD2	4.18894	-0.0639054	-0.176681	0.860109	0.99813	-6.22929	FALSE	29028	ATPase family AAA domain containing 2 [Source:HGNC Symbol;Acc:HGNC:30123]	protein_coding
PVALB	MDD	ENSG00000156804	FBXO32	4.64975	-0.364933	-1.50854	0.134507	0.877559	-5.45713	FALSE	114907	F-box protein 32 [Source:HGNC Symbol;Acc:HGNC:16731]	protein_coding
PVALB	MDD	ENSG00000156831	NSMCE2	6.90273	-0.122573	-1.13765	0.257929	0.930148	-6.79627	FALSE	286053	NSE2 (MMS21) homolog, SMC5-SMC6 complex SUMO ligase [Source:HGNC Symbol;Acc:HGNC:26513]	protein_coding
PVALB	MDD	ENSG00000156853	ZNF689	1.27991	-1.08965	-1.19897	0.233315	0.919813	-5.01923	FALSE	115509	zinc finger protein 689 [Source:HGNC Symbol;Acc:HGNC:25173]	protein_coding
PVALB	MDD	ENSG00000156858	PRR14	3.69475	0.0899216	0.241191	0.809891	0.995372	-6.16014	FALSE	78994	proline rich 14 [Source:HGNC Symbol;Acc:HGNC:28458]	protein_coding
PVALB	MDD	ENSG00000156860	FBRS	5.06376	-0.00747837	-0.0294808	0.976539	0.999155	-6.67007	FALSE	64319	fibrosin [Source:HGNC Symbol;Acc:HGNC:20442]	protein_coding
PVALB	MDD	ENSG00000156869	FRRS1	-0.949298	-2.2263	-2.47129	0.0151177	0.59665	-3.01068	FALSE	391059	ferric chelate reductase 1 [Source:HGNC Symbol;Acc:HGNC:27622]	protein_coding
PVALB	MDD	ENSG00000156873	PHKG2	3.10726	0.52592	0.947458	0.345643	0.95154	-5.55902	FALSE	5261	phosphorylase kinase catalytic subunit gamma 2 [Source:HGNC Symbol;Acc:HGNC:8931]	protein_coding
PVALB	MDD	ENSG00000156875	MFSD14A	-0.12672	-0.207455	-0.21794	0.827911	0.996187	-5.49425	FALSE	64645	major facilitator superfamily domain containing 14A [Source:HGNC Symbol;Acc:HGNC:23363]	protein_coding
PVALB	MDD	ENSG00000156876	SASS6	0.7121	-1.92651	-2.33333	0.0215916	0.635433	-3.3047	FALSE	163786	SAS-6 centriolar assembly protein [Source:HGNC Symbol;Acc:HGNC:25403]	protein_coding
PVALB	MDD	ENSG00000156886	ITGAD	-2.57987	1.39902	1.31711	0.190751	0.903133	-4.75599	FALSE	3681	integrin subunit alpha D [Source:HGNC Symbol;Acc:HGNC:6146]	protein_coding
PVALB	MDD	ENSG00000156920	ADGRG4	-0.458277	-1.6427	-1.9719	0.0513275	0.775133	-3.9326	FALSE	139378	adhesion G protein-coupled receptor G4 [Source:HGNC Symbol;Acc:HGNC:18992]	protein_coding
PVALB	MDD	ENSG00000156928	MALSU1	2.82127	0.329167	0.568718	0.570797	0.973555	-5.78813	FALSE	115416	mitochondrial assembly of ribosomal large subunit 1 [Source:HGNC Symbol;Acc:HGNC:21721]	protein_coding
PVALB	MDD	ENSG00000156931	VPS8	7.02134	-0.114268	-1.14753	0.253845	0.927394	-6.85208	FALSE	23355	VPS8 subunit of CORVET complex [Source:HGNC Symbol;Acc:HGNC:29122]	protein_coding
PVALB	MDD	ENSG00000156958	GALK2	5.99964	-0.28396	-1.84554	0.0678585	0.807568	-5.36429	FALSE	2585	galactokinase 2 [Source:HGNC Symbol;Acc:HGNC:4119]	protein_coding
PVALB	MDD	ENSG00000156959	LHFPL4	6.65634	0.102139	0.835578	0.405344	0.960019	-6.97446	FALSE	375323	LHFPL tetraspan subfamily member 4 [Source:HGNC Symbol;Acc:HGNC:29568]	protein_coding
PVALB	MDD	ENSG00000156966	B3GNT7	-2.89186	-0.587223	-0.51906	0.604843	0.978683	-5.2845	FALSE	93010	UDP-GlcNAc:betaGal beta-1,3-N-acetylglucosaminyltransferase 7 [Source:HGNC Symbol;Acc:HGNC:18811]	protein_coding
PVALB	MDD	ENSG00000156968	MPV17L	1.45888	0.30433	0.375866	0.707797	0.988285	-5.62214	FALSE	255027	MPV17 mitochondrial inner membrane protein like [Source:HGNC Symbol;Acc:HGNC:26827]	protein_coding
PVALB	MDD	ENSG00000156970	BUB1B	0.285724	-0.0676599	-0.074012	0.941146	0.99813	-5.57614	FALSE	701	BUB1 mitotic checkpoint serine/threonine kinase B [Source:HGNC Symbol;Acc:HGNC:1149]	protein_coding
PVALB	MDD	ENSG00000156973	PDE6D	3.22708	-0.408979	-0.863808	0.389719	0.959861	-5.77699	FALSE	5147	phosphodiesterase 6D [Source:HGNC Symbol;Acc:HGNC:8788]	protein_coding
PVALB	MDD	ENSG00000156976	EIF4A2	7.0426	0.0738972	0.676775	0.500079	0.967499	-7.34855	FALSE	1974	eukaryotic translation initiation factor 4A2 [Source:HGNC Symbol;Acc:HGNC:3284]	protein_coding
PVALB	MDD	ENSG00000156983	BRPF1	2.92218	-0.344605	-0.647125	0.519004	0.969698	-5.80254	FALSE	7862	bromodomain and PHD finger containing 1 [Source:HGNC Symbol;Acc:HGNC:14255]	protein_coding
PVALB	MDD	ENSG00000156990	RPUSD3	3.05976	0.546356	1.05823	0.292448	0.934537	-5.51274	FALSE	285367	RNA pseudouridine synthase D3 [Source:HGNC Symbol;Acc:HGNC:28437]	protein_coding
PVALB	MDD	ENSG00000157005	SST	-0.563566	0.163257	0.16212	0.871532	0.99813	-5.46301	FALSE	6750	somatostatin [Source:HGNC Symbol;Acc:HGNC:11329]	protein_coding
PVALB	MDD	ENSG00000157014	TATDN2	1.54215	-0.0509067	-0.061944	0.950729	0.99813	-5.69533	FALSE	9797	TatD DNase domain containing 2 [Source:HGNC Symbol;Acc:HGNC:28988]	protein_coding
PVALB	MDD	ENSG00000157020	SEC13	4.21104	-0.0820629	-0.27292	0.785466	0.995258	-6.39205	FALSE	6396	SEC13 homolog, nuclear pore and COPII coat complex component [Source:HGNC Symbol;Acc:HGNC:10697]	protein_coding
PVALB	MDD	ENSG00000157036	EXOG	5.60137	0.164362	0.923002	0.358183	0.951571	-6.46584	FALSE	9941	exo/endonuclease G [Source:HGNC Symbol;Acc:HGNC:3347]	protein_coding
PVALB	MDD	ENSG00000157045	NTAN1	2.54383	0.832286	1.45866	0.14773	0.886605	-4.88535	FALSE	123803	N-terminal asparagine amidase [Source:HGNC Symbol;Acc:HGNC:29909]	protein_coding
PVALB	MDD	ENSG00000157060	SHCBP1L	-1.42245	-0.977946	-1.01948	0.310384	0.941275	-5.04062	FALSE	81626	SHC binding and spindle associated 1 like [Source:HGNC Symbol;Acc:HGNC:16788]	protein_coding
PVALB	MDD	ENSG00000157064	NMNAT2	8.92981	-0.0369839	-0.674119	0.502448	0.967499	-8.53403	FALSE	23057	nicotinamide nucleotide adenylyltransferase 2 [Source:HGNC Symbol;Acc:HGNC:16789]	protein_coding
PVALB	MDD	ENSG00000157077	ZFYVE9	7.2907	-0.0218597	-0.250509	0.802698	0.995372	-7.59048	FALSE	9372	zinc finger FYVE-type containing 9 [Source:HGNC Symbol;Acc:HGNC:6775]	protein_coding
PVALB	MDD	ENSG00000157087	ATP2B2	10.3262	0.0528883	1.4127	0.162234	0.892175	-9.77027	FALSE	491	ATPase plasma membrane Ca2+ transporting 2 [Source:HGNC Symbol;Acc:HGNC:815]	protein_coding
PVALB	MDD	ENSG00000157093	LYZL4	-3.33412	-0.662991	-0.686905	0.493701	0.966124	-5.23924	FALSE	131375	lysozyme like 4 [Source:HGNC Symbol;Acc:HGNC:28387]	protein_coding
PVALB	MDD	ENSG00000157103	SLC6A1	10.0708	0.394014	4.42842	3.47193e-05	0.0223686	-1.43006	TRUE	6529	solute carrier family 6 member 1 [Source:HGNC Symbol;Acc:HGNC:11042]	protein_coding
PVALB	MDD	ENSG00000157106	SMG1	7.47668	-0.0597883	-0.666368	0.506679	0.967513	-7.52614	FALSE	23049	SMG1 nonsense mediated mRNA decay associated PI3K related kinase [Source:HGNC Symbol;Acc:HGNC:30045]	protein_coding
PVALB	MDD	ENSG00000157107	FCHO2	4.87059	-0.0924208	-0.369147	0.712782	0.988371	-6.5671	FALSE	115548	FCH and mu domain containing endocytic adaptor 2 [Source:HGNC Symbol;Acc:HGNC:25180]	protein_coding
PVALB	MDD	ENSG00000157110	RBPMS	5.31398	0.233983	1.14183	0.256198	0.930148	-6.14465	FALSE	11030	RNA binding protein, mRNA processing factor [Source:HGNC Symbol;Acc:HGNC:19097]	protein_coding
PVALB	MDD	ENSG00000157111	TMEM171	-3.00042	2.05031	2.0395	0.0439838	0.748728	-3.76999	FALSE	134285	transmembrane protein 171 [Source:HGNC Symbol;Acc:HGNC:27031]	protein_coding
PVALB	MDD	ENSG00000157131	C8A	-1.3381	-0.503492	-0.541173	0.589568	0.978131	-5.4446	FALSE	731	complement C8 alpha chain [Source:HGNC Symbol;Acc:HGNC:1352]	protein_coding
PVALB	MDD	ENSG00000157150	TIMP4	-2.96776	-0.868548	-0.754331	0.452388	0.961869	-5.16298	FALSE	7079	TIMP metallopeptidase inhibitor 4 [Source:HGNC Symbol;Acc:HGNC:11823]	protein_coding
PVALB	MDD	ENSG00000157152	SYN2	9.4905	-0.125685	-1.91284	0.0599153	0.795876	-7.4322	FALSE	6854	synapsin II [Source:HGNC Symbol;Acc:HGNC:11495]	protein_coding
PVALB	MDD	ENSG00000157168	NRG1	6.48451	-0.477467	-1.77553	0.0802142	0.830581	-5.82984	FALSE	3084	neuregulin 1 [Source:HGNC Symbol;Acc:HGNC:7997]	protein_coding
PVALB	MDD	ENSG00000157181	ODR4	4.18426	-0.304442	-0.902328	0.369007	0.95834	-5.91116	FALSE	54953	odr-4 GPCR localization factor homolog [Source:HGNC Symbol;Acc:HGNC:24299]	protein_coding
PVALB	MDD	ENSG00000157184	CPT2	1.01502	1.1266	1.18754	0.237771	0.921804	-4.96851	FALSE	1376	carnitine palmitoyltransferase 2 [Source:HGNC Symbol;Acc:HGNC:2330]	protein_coding
PVALB	MDD	ENSG00000157191	NECAP2	3.35271	-0.802109	-1.50697	0.134907	0.87771	-4.86342	FALSE	55707	NECAP endocytosis associated 2 [Source:HGNC Symbol;Acc:HGNC:25528]	protein_coding
PVALB	MDD	ENSG00000157193	LRP8	8.34275	-0.124659	-0.987326	0.326929	0.947411	-7.81343	FALSE	7804	LDL receptor related protein 8 [Source:HGNC Symbol;Acc:HGNC:6700]	protein_coding
PVALB	MDD	ENSG00000157212	PAXIP1	4.73256	0.242836	0.894735	0.373034	0.959476	-6.22166	FALSE	22976	PAX interacting protein 1 [Source:HGNC Symbol;Acc:HGNC:8624]	protein_coding
PVALB	MDD	ENSG00000157214	STEAP2	5.52143	-0.367108	-1.73949	0.0849637	0.835835	-5.36889	FALSE	261729	STEAP2 metalloreductase [Source:HGNC Symbol;Acc:HGNC:17885]	protein_coding
PVALB	MDD	ENSG00000157216	SSBP3	6.69615	0.0417587	0.318264	0.750935	0.992455	-7.3281	FALSE	23648	single stranded DNA binding protein 3 [Source:HGNC Symbol;Acc:HGNC:15674]	protein_coding
PVALB	MDD	ENSG00000157219	HTR5A	2.80055	-0.574852	-0.911477	0.364192	0.954651	-5.52564	FALSE	3361	5-hydroxytryptamine receptor 5A [Source:HGNC Symbol;Acc:HGNC:5300]	protein_coding
PVALB	MDD	ENSG00000157224	CLDN12	4.05333	-0.495811	-1.4997	0.136779	0.877795	-5.25853	FALSE	9069	claudin 12 [Source:HGNC Symbol;Acc:HGNC:2034]	protein_coding
PVALB	MDD	ENSG00000157240	FZD1	-1.57763	-0.811701	-0.701304	0.484709	0.965108	-5.20337	FALSE	8321	frizzled class receptor 1 [Source:HGNC Symbol;Acc:HGNC:4038]	protein_coding
PVALB	MDD	ENSG00000157259	GATAD1	4.27964	-0.183569	-0.616533	0.538916	0.972998	-6.25672	FALSE	57798	GATA zinc finger domain containing 1 [Source:HGNC Symbol;Acc:HGNC:29941]	protein_coding
PVALB	MDD	ENSG00000157303	SUSD3	-3.00625	-1.49999	-1.33628	0.184428	0.900125	-4.68256	FALSE	203328	sushi domain containing 3 [Source:HGNC Symbol;Acc:HGNC:28391]	protein_coding
PVALB	MDD	ENSG00000157306	ZFHX2-AS1	5.12489	-0.158282	-0.764812	0.446148	0.960849	-6.42077	FALSE		ZFHX2 antisense RNA 1 [Source:HGNC Symbol;Acc:HGNC:52658]	lncRNA
PVALB	MDD	ENSG00000157322	CLEC18A	-3.87551	-1.64599	-1.56155	0.12149	0.867347	-4.42917	FALSE	348174	C-type lectin domain family 18 member A [Source:HGNC Symbol;Acc:HGNC:30388]	protein_coding
PVALB	MDD	ENSG00000157326	DHRS4	-3.48713	0.356254	0.334329	0.738817	0.990824	-5.36014	FALSE	10901	dehydrogenase/reductase 4 [Source:HGNC Symbol;Acc:HGNC:16985]	protein_coding
PVALB	MDD	ENSG00000157330	CFAP107	-3.59853	-0.114154	-0.13379	0.893832	0.99813	-5.45283	FALSE	93190	cilia and flagella associated protein 107 [Source:HGNC Symbol;Acc:HGNC:28567]	protein_coding
PVALB	MDD	ENSG00000157343	ARMC12	-3.71392	1.01305	1.05657	0.293203	0.934537	-4.97375	FALSE	221481	armadillo repeat containing 12 [Source:HGNC Symbol;Acc:HGNC:21099]	protein_coding
PVALB	MDD	ENSG00000157349	DDX19B	-0.0338673	-0.50363	-0.459991	0.646501	0.981713	-5.36231	FALSE	11269	DEAD-box helicase 19B [Source:HGNC Symbol;Acc:HGNC:2742]	protein_coding
PVALB	MDD	ENSG00000157350	ST3GAL2	4.92597	-0.19412	-0.736416	0.463167	0.965108	-6.39272	FALSE	6483	ST3 beta-galactoside alpha-2,3-sialyltransferase 2 [Source:HGNC Symbol;Acc:HGNC:10863]	protein_coding
PVALB	MDD	ENSG00000157353	FCSK	2.33707	1.27674	1.68278	0.0954743	0.842872	-4.45652	FALSE	197258	fucose kinase [Source:HGNC Symbol;Acc:HGNC:29500]	protein_coding
PVALB	MDD	ENSG00000157368	IL34	2.99216	-0.396885	-0.707754	0.480711	0.965108	-5.80627	FALSE	146433	interleukin 34 [Source:HGNC Symbol;Acc:HGNC:28529]	protein_coding
PVALB	MDD	ENSG00000157379	DHRS1	1.42558	-0.236423	-0.29395	0.769393	0.994544	-5.69536	FALSE	115817	dehydrogenase/reductase 1 [Source:HGNC Symbol;Acc:HGNC:16445]	protein_coding
PVALB	MDD	ENSG00000157388	CACNA1D	9.22275	0.0244073	0.47376	0.637164	0.981713	-8.88101	FALSE	776	calcium voltage-gated channel subunit alpha1 D [Source:HGNC Symbol;Acc:HGNC:1391]	protein_coding
PVALB	MDD	ENSG00000157399	ARSL	-2.64777	-0.084566	-0.0743818	0.940852	0.99813	-5.40232	FALSE	415	arylsulfatase L [Source:HGNC Symbol;Acc:HGNC:719]	protein_coding
PVALB	MDD	ENSG00000157404	KIT	2.0935	0.266887	0.415973	0.678303	0.985577	-5.80233	FALSE	3815	KIT proto-oncogene, receptor tyrosine kinase [Source:HGNC Symbol;Acc:HGNC:6342]	protein_coding
PVALB	MDD	ENSG00000157423	HYDIN	4.80018	0.0419188	0.151579	0.879818	0.99813	-6.60935	FALSE	54768	HYDIN axonemal central pair apparatus protein [Source:HGNC Symbol;Acc:HGNC:19368]	protein_coding
PVALB	MDD	ENSG00000157426	AASDH	3.85449	-0.642747	-1.60238	0.112162	0.86034	-4.91351	FALSE	132949	aminoadipate-semialdehyde dehydrogenase [Source:HGNC Symbol;Acc:HGNC:23993]	protein_coding
PVALB	MDD	ENSG00000157429	ZNF19	1.24574	-0.539607	-0.716739	0.475172	0.965108	-5.50425	FALSE	7567	zinc finger protein 19 [Source:HGNC Symbol;Acc:HGNC:12981]	protein_coding
PVALB	MDD	ENSG00000157429	ZNF19	1.24574	-0.539607	-0.716739	0.475172	0.965108	-5.50425	FALSE	124903710	zinc finger protein 19 [Source:HGNC Symbol;Acc:HGNC:12981]	protein_coding
PVALB	MDD	ENSG00000157445	CACNA2D3	7.34223	-0.135979	-0.658993	0.512091	0.969193	-7.49026	FALSE	55799	calcium voltage-gated channel auxiliary subunit alpha2delta 3 [Source:HGNC Symbol;Acc:HGNC:15460]	protein_coding
PVALB	MDD	ENSG00000157450	RNF111	6.20471	0.0141681	0.0943797	0.924993	0.99813	-7.09659	FALSE	54778	ring finger protein 111 [Source:HGNC Symbol;Acc:HGNC:17384]	protein_coding
PVALB	MDD	ENSG00000157456	CCNB2	-2.0553	-0.55947	-0.562241	0.575185	0.973555	-5.328	FALSE	9133	cyclin B2 [Source:HGNC Symbol;Acc:HGNC:1580]	protein_coding
PVALB	MDD	ENSG00000157470	FAM81A	6.75087	-0.282221	-2.3425	0.0210953	0.635433	-4.64977	FALSE	145773	family with sequence similarity 81 member A [Source:HGNC Symbol;Acc:HGNC:28379]	protein_coding
PVALB	MDD	ENSG00000157483	MYO1E	4.77508	-0.668415	-2.61956	0.0101465	0.527254	-3.38444	FALSE	4643	myosin IE [Source:HGNC Symbol;Acc:HGNC:7599]	protein_coding
PVALB	MDD	ENSG00000157500	APPL1	5.17351	0.0607643	0.231964	0.817031	0.995531	-6.69339	FALSE	26060	adaptor protein, phosphotyrosine interacting with PH domain and leucine zipper 1 [Source:HGNC Symbol;Acc:HGNC:24035]	protein_coding
PVALB	MDD	ENSG00000157502	PWWP3B	-0.583297	0.79254	0.76225	0.447669	0.960849	-5.2382	FALSE	139221	PWWP domain containing 3B [Source:HGNC Symbol;Acc:HGNC:26583]	protein_coding
PVALB	MDD	ENSG00000157510	AFAP1L1	0.251727	-2.11131	-2.30857	0.0229837	0.643473	-3.3306	FALSE	134265	actin filament associated protein 1 like 1 [Source:HGNC Symbol;Acc:HGNC:26714]	protein_coding
PVALB	MDD	ENSG00000157514	TSC22D3	4.66126	-0.229805	-0.770035	0.443058	0.960849	-6.27001	FALSE	1831	TSC22 domain family member 3 [Source:HGNC Symbol;Acc:HGNC:3051]	protein_coding
PVALB	MDD	ENSG00000157538	VPS26C	4.61661	0.12799	0.485728	0.628201	0.980995	-6.44661	FALSE	10311	VPS26 endosomal protein sorting factor C [Source:HGNC Symbol;Acc:HGNC:3044]	protein_coding
PVALB	MDD	ENSG00000157540	DYRK1A	7.51918	-0.0621178	-0.743664	0.458788	0.964086	-7.48502	FALSE	1859	dual specificity tyrosine phosphorylation regulated kinase 1A [Source:HGNC Symbol;Acc:HGNC:3091]	protein_coding
PVALB	MDD	ENSG00000157542	KCNJ6	8.35656	0.121107	1.2281	0.22355	0.915259	-7.47848	FALSE	3763	potassium inwardly rectifying channel subfamily J member 6 [Source:HGNC Symbol;Acc:HGNC:6267]	protein_coding
PVALB	MDD	ENSG00000157551	KCNJ15	1.57563	-0.637433	-0.951057	0.343822	0.95154	-5.39289	FALSE	3772	potassium inwardly rectifying channel subfamily J member 15 [Source:HGNC Symbol;Acc:HGNC:6261]	protein_coding
PVALB	MDD	ENSG00000157554	ERG	2.98598	-0.397348	-0.734639	0.464244	0.965108	-5.81773	FALSE	2078	ETS transcription factor ERG [Source:HGNC Symbol;Acc:HGNC:3446]	protein_coding
PVALB	MDD	ENSG00000157557	ETS2	4.42971	0.250723	0.747393	0.456545	0.963434	-6.28305	FALSE	2114	ETS proto-oncogene 2, transcription factor [Source:HGNC Symbol;Acc:HGNC:3489]	protein_coding
PVALB	MDD	ENSG00000157570	TSPAN18	2.24121	0.688955	1.0559	0.293505	0.934537	-5.32036	FALSE	90139	tetraspanin 18 [Source:HGNC Symbol;Acc:HGNC:20660]	protein_coding
PVALB	MDD	ENSG00000157578	LCA5L	-3.03375	0.131828	0.119538	0.905084	0.99813	-5.41086	FALSE	150082	lebercilin LCA5 like [Source:HGNC Symbol;Acc:HGNC:1255]	protein_coding
PVALB	MDD	ENSG00000157593	SLC35B2	0.0512758	0.7733	0.783332	0.435246	0.960849	-5.29137	FALSE	347734	solute carrier family 35 member B2 [Source:HGNC Symbol;Acc:HGNC:16872]	protein_coding
PVALB	MDD	ENSG00000157600	TMEM164	5.14199	0.0697467	0.301293	0.763804	0.99297	-6.71042	FALSE	84187	transmembrane protein 164 [Source:HGNC Symbol;Acc:HGNC:26217]	protein_coding
PVALB	MDD	ENSG00000157601	MX1	3.63706	-0.363591	-0.853392	0.39544	0.959861	-5.89211	FALSE	4599	MX dynamin like GTPase 1 [Source:HGNC Symbol;Acc:HGNC:7532]	protein_coding
PVALB	MDD	ENSG00000157613	CREB3L1	0.0806383	-1.06701	-1.26918	0.207263	0.910985	-4.88049	FALSE	90993	cAMP responsive element binding protein 3 like 1 [Source:HGNC Symbol;Acc:HGNC:18856]	protein_coding
PVALB	MDD	ENSG00000157617	C2CD2	5.2538	0.232799	1.02385	0.308327	0.939571	-6.17939	FALSE	25966	C2 calcium dependent domain containing 2 [Source:HGNC Symbol;Acc:HGNC:1266]	protein_coding
PVALB	MDD	ENSG00000157625	TAB3	4.90715	-0.119706	-0.504557	0.614957	0.979314	-6.56442	FALSE	257397	TGF-beta activated kinase 1 (MAP3K7) binding protein 3 [Source:HGNC Symbol;Acc:HGNC:30681]	protein_coding
PVALB	MDD	ENSG00000157637	SLC38A10	5.73201	0.0901045	0.486748	0.62748	0.980995	-6.78064	FALSE	124565	solute carrier family 38 member 10 [Source:HGNC Symbol;Acc:HGNC:28237]	protein_coding
PVALB	MDD	ENSG00000157653	C9orf43	-1.23693	-0.560281	-0.527079	0.599282	0.978683	-5.36007	FALSE	257169	chromosome 9 open reading frame 43 [Source:HGNC Symbol;Acc:HGNC:23570]	protein_coding
PVALB	MDD	ENSG00000157654	PALM2AKAP2	7.71741	0.0986784	0.718016	0.475034	0.965108	-7.50094	FALSE	445815	PALM2 and AKAP2 fusion [Source:HGNC Symbol;Acc:HGNC:33529]	protein_coding
PVALB	MDD	ENSG00000157657	ZNF618	5.42932	0.155239	0.729585	0.467315	0.965108	-6.56114	FALSE	114991	zinc finger protein 618 [Source:HGNC Symbol;Acc:HGNC:29416]	protein_coding
PVALB	MDD	ENSG00000157680	DGKI	8.66858	-0.0265519	-0.446613	0.656335	0.981713	-8.3941	FALSE	9162	diacylglycerol kinase iota [Source:HGNC Symbol;Acc:HGNC:2855]	protein_coding
PVALB	MDD	ENSG00000157693	TMEM268	5.76622	-0.157402	-0.963157	0.337745	0.949045	-6.49909	FALSE	203197	transmembrane protein 268 [Source:HGNC Symbol;Acc:HGNC:24513]	protein_coding
PVALB	MDD	ENSG00000157703	SVOPL	2.07539	0.471413	0.706857	0.481266	0.965108	-5.53402	FALSE	136306	SVOP like [Source:HGNC Symbol;Acc:HGNC:27034]	protein_coding
PVALB	MDD	ENSG00000157734	SNX22	-2.19519	-0.179898	-0.161209	0.872248	0.99813	-5.37553	FALSE	79856	sorting nexin 22 [Source:HGNC Symbol;Acc:HGNC:16315]	protein_coding
PVALB	MDD	ENSG00000157741	UBN2	6.74424	-0.199807	-1.71495	0.0893899	0.840718	-5.89437	FALSE	254048	ubinuclein 2 [Source:HGNC Symbol;Acc:HGNC:21931]	protein_coding
PVALB	MDD	ENSG00000157764	BRAF	7.42181	0.00461799	0.049024	0.960996	0.999097	-7.69055	FALSE	673	B-Raf proto-oncogene, serine/threonine kinase [Source:HGNC Symbol;Acc:HGNC:1097]	protein_coding
PVALB	MDD	ENSG00000157765	SLC34A2	-2.71943	-1.74559	-1.83321	0.0696865	0.812466	-4.08727	FALSE	10568	solute carrier family 34 member 2 [Source:HGNC Symbol;Acc:HGNC:11020]	protein_coding
PVALB	MDD	ENSG00000157766	ACAN	3.70398	0.219134	0.434554	0.664804	0.982065	-6.09319	FALSE	176	aggrecan [Source:HGNC Symbol;Acc:HGNC:319]	protein_coding
PVALB	MDD	ENSG00000157778	PSMG3	0.898517	1.45306	1.63096	0.105981	0.854205	-4.43675	FALSE	84262	proteasome assembly chaperone 3 [Source:HGNC Symbol;Acc:HGNC:22420]	protein_coding
PVALB	MDD	ENSG00000157782	CABP1	6.94419	0.114617	0.844537	0.400344	0.959861	-7.11156	FALSE	9478	calcium binding protein 1 [Source:HGNC Symbol;Acc:HGNC:1384]	protein_coding
PVALB	MDD	ENSG00000157796	WDR19	5.94851	-0.0794057	-0.529786	0.597411	0.978683	-6.90161	FALSE	57728	WD repeat domain 19 [Source:HGNC Symbol;Acc:HGNC:18340]	protein_coding
PVALB	MDD	ENSG00000157800	SLC37A3	5.35671	0.0366241	0.170516	0.864942	0.99813	-6.71867	FALSE	84255	solute carrier family 37 member 3 [Source:HGNC Symbol;Acc:HGNC:20651]	protein_coding
PVALB	MDD	ENSG00000157823	AP3S2	3.69324	0.0250542	0.064185	0.948948	0.99813	-6.32787	FALSE	10239	adaptor related protein complex 3 subunit sigma 2 [Source:HGNC Symbol;Acc:HGNC:571]	protein_coding
PVALB	MDD	ENSG00000157827	FMNL2	7.97099	-0.250511	-2.93475	0.00412383	0.375206	-3.84657	FALSE	114793	formin like 2 [Source:HGNC Symbol;Acc:HGNC:18267]	protein_coding
PVALB	MDD	ENSG00000157833	GAREM2	-0.312742	0.304775	0.296378	0.767543	0.994116	-5.43469	FALSE	150946	GRB2 associated regulator of MAPK1 subtype 2 [Source:HGNC Symbol;Acc:HGNC:27172]	protein_coding
PVALB	MDD	ENSG00000157837	SPPL3	6.94059	-0.178011	-1.57332	0.11874	0.864203	-6.22348	FALSE	121665	signal peptide peptidase like 3 [Source:HGNC Symbol;Acc:HGNC:30424]	protein_coding
PVALB	MDD	ENSG00000157851	DPYSL5	6.41097	-0.0119627	-0.0820792	0.934744	0.99813	-7.21481	FALSE	56896	dihydropyrimidinase like 5 [Source:HGNC Symbol;Acc:HGNC:20637]	protein_coding
PVALB	MDD	ENSG00000157856	DRC1	3.38737	-0.060918	-0.139726	0.889152	0.99813	-6.03519	FALSE	92749	dynein regulatory complex subunit 1 [Source:HGNC Symbol;Acc:HGNC:24245]	protein_coding
PVALB	MDD	ENSG00000157869	RAB28	6.31387	-0.0591245	-0.408536	0.683736	0.986241	-7.07907	FALSE	9364	RAB28, member RAS oncogene family [Source:HGNC Symbol;Acc:HGNC:9768]	protein_coding
PVALB	MDD	ENSG00000157870	PRXL2B	3.67881	0.422249	1.08945	0.278522	0.930778	-5.61578	FALSE	127281	peroxiredoxin like 2B [Source:HGNC Symbol;Acc:HGNC:28390]	protein_coding
PVALB	MDD	ENSG00000157873	TNFRSF14	-3.15869	-0.75691	-0.677479	0.499635	0.967499	-5.21459	FALSE	8764	TNF receptor superfamily member 14 [Source:HGNC Symbol;Acc:HGNC:11912]	protein_coding
PVALB	MDD	ENSG00000157881	PANK4	4.26257	0.106394	0.259396	0.795852	0.995372	-6.33919	FALSE	55229	pantothenate kinase 4 (inactive) [Source:HGNC Symbol;Acc:HGNC:19366]	protein_coding
PVALB	MDD	ENSG00000157884	CIB4	1.56093	1.3484	1.91017	0.0589176	0.794341	-4.14599	FALSE	130106	calcium and integrin binding family member 4 [Source:HGNC Symbol;Acc:HGNC:33703]	protein_coding
PVALB	MDD	ENSG00000157890	MEGF11	5.95794	0.144857	0.705529	0.482088	0.965108	-6.78859	FALSE	84465	multiple EGF like domains 11 [Source:HGNC Symbol;Acc:HGNC:29635]	protein_coding
PVALB	MDD	ENSG00000157895	C12orf43	3.96975	-0.316879	-0.781324	0.43642	0.960849	-5.9795	FALSE	64897	chromosome 12 open reading frame 43 [Source:HGNC Symbol;Acc:HGNC:25719]	protein_coding
PVALB	MDD	ENSG00000157911	PEX10	1.30569	0.0464944	0.059994	0.952278	0.99813	-5.78615	FALSE	5192	peroxisomal biogenesis factor 10 [Source:HGNC Symbol;Acc:HGNC:8851]	protein_coding
PVALB	MDD	ENSG00000157916	RER1	4.50132	-0.466108	-1.73329	0.0860649	0.835835	-5.04003	FALSE	11079	retention in endoplasmic reticulum sorting receptor 1 [Source:HGNC Symbol;Acc:HGNC:30309]	protein_coding
PVALB	MDD	ENSG00000157927	RADIL	2.22687	-0.514589	-0.674353	0.501612	0.967499	-5.63501	FALSE	55698	Rap associating with DIL domain [Source:HGNC Symbol;Acc:HGNC:22226]	protein_coding
PVALB	MDD	ENSG00000157933	SKI	7.58808	0.201108	1.86304	0.0653316	0.807568	-6.01332	FALSE	6497	SKI proto-oncogene [Source:HGNC Symbol;Acc:HGNC:10896]	protein_coding
PVALB	MDD	ENSG00000157954	WIPI2	5.14735	0.270383	1.10233	0.272913	0.930778	-6.10201	FALSE	26100	WD repeat domain, phosphoinositide interacting 2 [Source:HGNC Symbol;Acc:HGNC:32225]	protein_coding
PVALB	MDD	ENSG00000157978	LDLRAP1	-1.34317	0.0108744	0.00971973	0.992264	0.999494	-5.45709	FALSE	26119	low density lipoprotein receptor adaptor protein 1 [Source:HGNC Symbol;Acc:HGNC:18640]	protein_coding
PVALB	MDD	ENSG00000157985	AGAP1	9.03792	-0.0439579	-0.595073	0.553739	0.973435	-8.64726	FALSE	116987	ArfGAP with GTPase domain, ankyrin repeat and PH domain 1 [Source:HGNC Symbol;Acc:HGNC:16922]	protein_coding
PVALB	MDD	ENSG00000157992	KRTCAP3	-2.35367	-1.39371	-1.2064	0.230453	0.916414	-4.81818	FALSE	200634	keratinocyte associated protein 3 [Source:HGNC Symbol;Acc:HGNC:28943]	protein_coding
PVALB	MDD	ENSG00000158006	PAFAH2	1.19144	-0.23142	-0.315396	0.753105	0.99276	-5.65431	FALSE	5051	platelet activating factor acetylhydrolase 2 [Source:HGNC Symbol;Acc:HGNC:8579]	protein_coding
PVALB	MDD	ENSG00000158008	EXTL1	4.07027	0.21873	0.706229	0.481655	0.965108	-6.17318	FALSE	2134	exostosin like glycosyltransferase 1 [Source:HGNC Symbol;Acc:HGNC:3515]	protein_coding
PVALB	MDD	ENSG00000158014	SLC30A2	-3.74565	2.00234	1.99033	0.0492289	0.768009	-3.83857	FALSE	7780	solute carrier family 30 member 2 [Source:HGNC Symbol;Acc:HGNC:11013]	protein_coding
PVALB	MDD	ENSG00000158019	BABAM2	7.78284	0.0477639	0.530222	0.597109	0.978683	-7.75093	FALSE	9577	BRISC and BRCA1 A complex member 2 [Source:HGNC Symbol;Acc:HGNC:1106]	protein_coding
PVALB	MDD	ENSG00000158022	TRIM63	-3.5375	1.10083	1.174	0.243127	0.923545	-4.87645	FALSE	84676	tripartite motif containing 63 [Source:HGNC Symbol;Acc:HGNC:16007]	protein_coding
PVALB	MDD	ENSG00000158023	CFAP251	3.24167	0.785933	1.50835	0.134553	0.877559	-4.96987	FALSE	144406	cilia and flagella associated protein 251 [Source:HGNC Symbol;Acc:HGNC:28506]	protein_coding
PVALB	MDD	ENSG00000158042	MRPL17	0.98555	-0.0891672	-0.0877238	0.930268	0.99813	-5.57719	FALSE	63875	mitochondrial ribosomal protein L17 [Source:HGNC Symbol;Acc:HGNC:14053]	protein_coding
PVALB	MDD	ENSG00000158050	DUSP2	-3.86957	0.414901	0.400811	0.689397	0.986512	-5.34545	FALSE	1844	dual specificity phosphatase 2 [Source:HGNC Symbol;Acc:HGNC:3068]	protein_coding
PVALB	MDD	ENSG00000158055	GRHL3	-2.27577	0.273974	0.283311	0.777512	0.994819	-5.42457	FALSE	57822	grainyhead like transcription factor 3 [Source:HGNC Symbol;Acc:HGNC:25839]	protein_coding
PVALB	MDD	ENSG00000158062	UBXN11	4.25145	-0.203722	-0.621683	0.535537	0.972491	-6.27786	FALSE	91544	UBX domain protein 11 [Source:HGNC Symbol;Acc:HGNC:30600]	protein_coding
PVALB	MDD	ENSG00000158077	NLRP14	-1.12508	0.777397	0.806646	0.421746	0.960849	-5.23325	FALSE	338323	NLR family pyrin domain containing 14 [Source:HGNC Symbol;Acc:HGNC:22939]	protein_coding
PVALB	MDD	ENSG00000158079	PTPDC1	4.98234	-0.231762	-1.04633	0.297882	0.935476	-6.08522	FALSE	138639	protein tyrosine phosphatase domain containing 1 [Source:HGNC Symbol;Acc:HGNC:30184]	protein_coding
PVALB	MDD	ENSG00000158089	GALNT14	6.22332	-0.0726216	-0.438739	0.661778	0.981713	-7.07208	FALSE	79623	polypeptide N-acetylgalactosaminyltransferase 14 [Source:HGNC Symbol;Acc:HGNC:22946]	protein_coding
PVALB	MDD	ENSG00000158092	NCK1	4.76775	-0.231898	-0.865527	0.38878	0.959861	-6.24197	FALSE	4690	NCK adaptor protein 1 [Source:HGNC Symbol;Acc:HGNC:7664]	protein_coding
PVALB	MDD	ENSG00000158104	HPD	-3.65372	-0.634441	-0.64432	0.520813	0.969707	-5.24399	FALSE	3242	4-hydroxyphenylpyruvate dioxygenase [Source:HGNC Symbol;Acc:HGNC:5147]	protein_coding
PVALB	MDD	ENSG00000158106	RHPN1	3.52576	-0.44881	-1.08564	0.280195	0.930778	-5.69805	FALSE	114822	rhophilin Rho GTPase binding protein 1 [Source:HGNC Symbol;Acc:HGNC:19973]	protein_coding
PVALB	MDD	ENSG00000158109	TPRG1L	4.37509	0.168506	0.530211	0.597117	0.978683	-6.34264	FALSE	127262	tumor protein p63 regulated 1 like [Source:HGNC Symbol;Acc:HGNC:27007]	protein_coding
PVALB	MDD	ENSG00000158113	LRRC43	1.60726	-0.608704	-0.859953	0.39183	0.959861	-5.38524	FALSE	254050	leucine rich repeat containing 43 [Source:HGNC Symbol;Acc:HGNC:28562]	protein_coding
PVALB	MDD	ENSG00000158122	PRXL2C	-2.91708	-1.30316	-1.20317	0.231695	0.918064	-4.81855	FALSE	195827	peroxiredoxin like 2C [Source:HGNC Symbol;Acc:HGNC:16881]	protein_coding
PVALB	MDD	ENSG00000158125	XDH	-0.743446	-0.150346	-0.174261	0.862005	0.99813	-5.53575	FALSE	7498	xanthine dehydrogenase [Source:HGNC Symbol;Acc:HGNC:12805]	protein_coding
PVALB	MDD	ENSG00000158156	XKR8	-0.951809	-1.80148	-1.69662	0.0928155	0.841381	-4.28161	FALSE	55113	XK related 8 [Source:HGNC Symbol;Acc:HGNC:25508]	protein_coding
PVALB	MDD	ENSG00000158158	CNNM4	4.06209	-0.0993835	-0.27086	0.787046	0.995344	-6.35189	FALSE	26504	cyclin and CBS domain divalent metal cation transport mediator 4 [Source:HGNC Symbol;Acc:HGNC:105]	protein_coding
PVALB	MDD	ENSG00000158161	EYA3	5.22365	0.0569791	0.272722	0.785618	0.995258	-6.67676	FALSE	2140	EYA transcriptional coactivator and phosphatase 3 [Source:HGNC Symbol;Acc:HGNC:3521]	protein_coding
PVALB	MDD	ENSG00000158163	DZIP1L	0.249195	-0.676486	-0.723207	0.471207	0.965108	-5.34227	FALSE	199221	DAZ interacting zinc finger protein 1 like [Source:HGNC Symbol;Acc:HGNC:26551]	protein_coding
PVALB	MDD	ENSG00000158169	FANCC	5.88102	-0.233744	-1.40393	0.163374	0.892175	-6.01015	FALSE	2176	FA complementation group C [Source:HGNC Symbol;Acc:HGNC:3584]	protein_coding
PVALB	MDD	ENSG00000158169	FANCC	5.88102	-0.233744	-1.40393	0.163374	0.892175	-6.01015	FALSE	105376156	FA complementation group C [Source:HGNC Symbol;Acc:HGNC:3584]	protein_coding
PVALB	MDD	ENSG00000158186	MRAS	6.20896	0.0346162	0.228578	0.819654	0.995715	-7.08983	FALSE	22808	muscle RAS oncogene homolog [Source:HGNC Symbol;Acc:HGNC:7227]	protein_coding
PVALB	MDD	ENSG00000158195	WASF2	4.17521	0.401526	1.17415	0.243068	0.923545	-5.6517	FALSE	10163	WASP family member 2 [Source:HGNC Symbol;Acc:HGNC:12733]	protein_coding
PVALB	MDD	ENSG00000158201	ABHD3	2.40053	-1.17285	-1.61219	0.110008	0.8603	-4.64213	FALSE	171586	abhydrolase domain containing 3, phospholipase [Source:HGNC Symbol;Acc:HGNC:18718]	protein_coding
PVALB	MDD	ENSG00000158220	ESYT3	4.82456	0.0717117	0.25909	0.796088	0.995372	-6.5006	FALSE	83850	extended synaptotagmin 3 [Source:HGNC Symbol;Acc:HGNC:24295]	protein_coding
PVALB	MDD	ENSG00000158234	FAIM	1.79712	-0.710739	-1.09536	0.275936	0.930778	-5.31075	FALSE	55179	Fas apoptotic inhibitory molecule [Source:HGNC Symbol;Acc:HGNC:18703]	protein_coding
PVALB	MDD	ENSG00000158258	CLSTN2	8.59533	-0.280529	-2.23649	0.0285518	0.676675	-6.12259	FALSE	64084	calsyntenin 2 [Source:HGNC Symbol;Acc:HGNC:17448]	protein_coding
PVALB	MDD	ENSG00000158270	COLEC12	3.20803	-0.583498	-1.23732	0.218808	0.914438	-5.43245	FALSE	81035	collectin subfamily member 12 [Source:HGNC Symbol;Acc:HGNC:16016]	protein_coding
PVALB	MDD	ENSG00000158286	RNF207	4.79855	-0.0701447	-0.28035	0.779777	0.994819	-6.56894	FALSE	388591	ring finger protein 207 [Source:HGNC Symbol;Acc:HGNC:32947]	protein_coding
PVALB	MDD	ENSG00000158290	CUL4B	4.81149	0.0755549	0.283405	0.77744	0.994819	-6.62548	FALSE	8450	cullin 4B [Source:HGNC Symbol;Acc:HGNC:2555]	protein_coding
PVALB	MDD	ENSG00000158292	GPR153	2.4815	0.547088	0.830032	0.408458	0.960849	-5.48726	FALSE	387509	G protein-coupled receptor 153 [Source:HGNC Symbol;Acc:HGNC:23618]	protein_coding
PVALB	MDD	ENSG00000158296	SLC13A3	6.23478	-0.175676	-1.26196	0.209839	0.911965	-6.3793	FALSE	64849	solute carrier family 13 member 3 [Source:HGNC Symbol;Acc:HGNC:14430]	protein_coding
PVALB	MDD	ENSG00000158301	GPRASP2	4.98616	-0.063856	-0.247984	0.804645	0.995372	-6.68974	FALSE	114928	G protein-coupled receptor associated sorting protein 2 [Source:HGNC Symbol;Acc:HGNC:25169]	protein_coding
PVALB	MDD	ENSG00000158301	GPRASP2	4.98616	-0.063856	-0.247984	0.804645	0.995372	-6.68974	FALSE	100528062	G protein-coupled receptor associated sorting protein 2 [Source:HGNC Symbol;Acc:HGNC:25169]	protein_coding
PVALB	MDD	ENSG00000158315	RHBDL2	-2.78016	0.901777	0.775715	0.439711	0.960849	-5.16371	FALSE	54933	rhomboid like 2 [Source:HGNC Symbol;Acc:HGNC:16083]	protein_coding
PVALB	MDD	ENSG00000158321	AUTS2	10.2799	0.0566867	1.15125	0.253598	0.927394	-9.86796	FALSE	26053	activator of transcription and developmental regulator AUTS2 [Source:HGNC Symbol;Acc:HGNC:14262]	protein_coding
PVALB	MDD	ENSG00000158352	SHROOM4	2.92911	0.481911	0.945178	0.3468	0.95154	-5.68329	FALSE	57477	shroom family member 4 [Source:HGNC Symbol;Acc:HGNC:29215]	protein_coding
PVALB	MDD	ENSG00000158373	H2BC5	-2.22971	0.719544	0.640046	0.523577	0.969833	-5.23656	FALSE	3017	H2B clustered histone 5 [Source:HGNC Symbol;Acc:HGNC:4747]	protein_coding
PVALB	MDD	ENSG00000158402	CDC25C	-1.24593	-0.156513	-0.165135	0.869164	0.99813	-5.48703	FALSE	995	cell division cycle 25C [Source:HGNC Symbol;Acc:HGNC:1727]	protein_coding
PVALB	MDD	ENSG00000158406	H4C8	-1.36748	0.916701	0.774901	0.44019	0.960849	-5.16194	FALSE	8365	H4 clustered histone 8 [Source:HGNC Symbol;Acc:HGNC:4788]	protein_coding
PVALB	MDD	ENSG00000158406	H4C8	-1.36748	0.916701	0.774901	0.44019	0.960849	-5.16194	FALSE	554313	H4 clustered histone 8 [Source:HGNC Symbol;Acc:HGNC:4788]	protein_coding
PVALB	MDD	ENSG00000158411	MITD1	0.391027	-1.58505	-1.52818	0.129561	0.876817	-4.5449	FALSE	129531	microtubule interacting and trafficking domain containing 1 [Source:HGNC Symbol;Acc:HGNC:25207]	protein_coding
PVALB	MDD	ENSG00000158417	EIF5B	5.18361	-0.16145	-0.787958	0.432547	0.960849	-6.42774	FALSE	9669	eukaryotic translation initiation factor 5B [Source:HGNC Symbol;Acc:HGNC:30793]	protein_coding
PVALB	MDD	ENSG00000158423	RIBC1	-3.37613	-0.551539	-0.50495	0.614682	0.979314	-5.30181	FALSE	158787	RIB43A domain with coiled-coils 1 [Source:HGNC Symbol;Acc:HGNC:26537]	protein_coding
PVALB	MDD	ENSG00000158427	TMSB15B	-0.105677	-0.303518	-0.314461	0.753813	0.99276	-5.47817	FALSE	286527	thymosin beta 15B [Source:HGNC Symbol;Acc:HGNC:28612]	protein_coding
PVALB	MDD	ENSG00000158428	CATIP	-3.27339	0.55109	0.55255	0.58178	0.975267	-5.29763	FALSE	375307	ciliogenesis associated TTC17 interacting protein [Source:HGNC Symbol;Acc:HGNC:25062]	protein_coding
PVALB	MDD	ENSG00000158435	CNOT11	4.03456	0.00982451	0.0344254	0.972605	0.999155	-6.38902	FALSE	55571	CCR4-NOT transcription complex subunit 11 [Source:HGNC Symbol;Acc:HGNC:25217]	protein_coding
PVALB	MDD	ENSG00000158445	KCNB1	8.15255	-0.107159	-1.33162	0.186224	0.901146	-7.22866	FALSE	3745	potassium voltage-gated channel subfamily B member 1 [Source:HGNC Symbol;Acc:HGNC:6231]	protein_coding
PVALB	MDD	ENSG00000158457	TSPAN33	-1.10808	-0.0249557	-0.0225658	0.982041	0.999155	-5.46677	FALSE	340348	tetraspanin 33 [Source:HGNC Symbol;Acc:HGNC:28743]	protein_coding
PVALB	MDD	ENSG00000158458	NRG2	7.81817	-0.17543	-2.11249	0.0370841	0.721642	-5.71986	FALSE	9542	neuregulin 2 [Source:HGNC Symbol;Acc:HGNC:7998]	protein_coding
PVALB	MDD	ENSG00000158467	AHCYL2	6.93329	0.0803553	0.701827	0.484385	0.965108	-7.23604	FALSE	23382	adenosylhomocysteinase like 2 [Source:HGNC Symbol;Acc:HGNC:22204]	protein_coding
PVALB	MDD	ENSG00000158470	B4GALT5	6.11928	0.0793245	0.541581	0.589288	0.978131	-6.94411	FALSE	9334	beta-1,4-galactosyltransferase 5 [Source:HGNC Symbol;Acc:HGNC:928]	protein_coding
PVALB	MDD	ENSG00000158480	SPATA2	4.86889	-0.254084	-0.876938	0.38258	0.959861	-6.22934	FALSE	9825	spermatogenesis associated 2 [Source:HGNC Symbol;Acc:HGNC:14681]	protein_coding
PVALB	MDD	ENSG00000158483	FAM86C1P	-2.24817	-0.182832	-0.157098	0.875478	0.99813	-5.37574	FALSE	55199	family with sequence similarity 86 member C1, pseudogene [Source:HGNC Symbol;Acc:HGNC:25561]	transcribed_unprocessed_pseudogene
PVALB	MDD	ENSG00000158486	DNAH3	2.90146	1.18304	2.02791	0.045175	0.759686	-4.04767	FALSE	55567	dynein axonemal heavy chain 3 [Source:HGNC Symbol;Acc:HGNC:2949]	protein_coding
PVALB	MDD	ENSG00000158516	CPA2	-3.56083	0.31742	0.336559	0.737141	0.990472	-5.39929	FALSE	1358	carboxypeptidase A2 [Source:HGNC Symbol;Acc:HGNC:2297]	protein_coding
PVALB	MDD	ENSG00000158525	CPA5	-2.88203	0.155473	0.160761	0.872599	0.99813	-5.43733	FALSE	93979	carboxypeptidase A5 [Source:HGNC Symbol;Acc:HGNC:15722]	protein_coding
PVALB	MDD	ENSG00000158526	TSR2	5.25256	0.0413656	0.17315	0.862876	0.99813	-6.70275	FALSE	90121	TSR2 ribosome maturation factor [Source:HGNC Symbol;Acc:HGNC:25455]	protein_coding
PVALB	MDD	ENSG00000158528	PPP1R9A	6.83877	0.037468	0.341887	0.733139	0.990207	-7.39732	FALSE	55607	protein phosphatase 1 regulatory subunit 9A [Source:HGNC Symbol;Acc:HGNC:14946]	protein_coding
PVALB	MDD	ENSG00000158545	ZC3H18	5.56843	0.119195	0.579497	0.563531	0.973435	-6.69969	FALSE	124245	zinc finger CCCH-type containing 18 [Source:HGNC Symbol;Acc:HGNC:25091]	protein_coding
PVALB	MDD	ENSG00000158552	ZFAND2B	3.57702	0.546107	1.07093	0.286726	0.932212	-5.54967	FALSE	130617	zinc finger AN1-type containing 2B [Source:HGNC Symbol;Acc:HGNC:25206]	protein_coding
PVALB	MDD	ENSG00000158553	POM121L2	-2.62574	-0.863531	-0.971479	0.333606	0.948606	-5.08249	FALSE	94026	POM121 transmembrane nucleoporin like 2 [Source:HGNC Symbol;Acc:HGNC:13973]	protein_coding
PVALB	MDD	ENSG00000158555	GDPD5	6.24111	-0.237649	-1.47046	0.144513	0.884444	-6.16121	FALSE	81544	glycerophosphodiester phosphodiesterase domain containing 5 [Source:HGNC Symbol;Acc:HGNC:28804]	protein_coding
PVALB	MDD	ENSG00000158560	DYNC1I1	8.30152	-0.246873	-3.03169	0.00329844	0.336018	-3.81863	FALSE	1780	dynein cytoplasmic 1 intermediate chain 1 [Source:HGNC Symbol;Acc:HGNC:2963]	protein_coding
PVALB	MDD	ENSG00000158571	PFKFB1	0.666262	-1.18597	-1.5584	0.122233	0.868041	-4.60345	FALSE	5207	6-phosphofructo-2-kinase/fructose-2,6-biphosphatase 1 [Source:HGNC Symbol;Acc:HGNC:8872]	protein_coding
PVALB	MDD	ENSG00000158578	ALAS2	-2.87547	0.893407	0.896331	0.372185	0.959468	-5.12662	FALSE	212	5'-aminolevulinate synthase 2 [Source:HGNC Symbol;Acc:HGNC:397]	protein_coding
PVALB	MDD	ENSG00000158604	TMED4	4.60055	0.0281579	0.107068	0.914945	0.99813	-6.52125	FALSE	222068	transmembrane p24 trafficking protein 4 [Source:HGNC Symbol;Acc:HGNC:22301]	protein_coding
PVALB	MDD	ENSG00000158615	PPP1R15B	3.70498	-0.143436	-0.363238	0.717178	0.988572	-6.19164	FALSE	84919	protein phosphatase 1 regulatory subunit 15B [Source:HGNC Symbol;Acc:HGNC:14951]	protein_coding
PVALB	MDD	ENSG00000158623	COPG2	9.81422	-0.248593	-3.22864	0.00190444	0.262588	-4.85847	FALSE	26958	COPI coat complex subunit gamma 2 [Source:HGNC Symbol;Acc:HGNC:2237]	protein_coding
PVALB	MDD	ENSG00000158636	EMSY	6.12675	-0.0544884	-0.371071	0.711354	0.988371	-6.99199	FALSE	56946	EMSY transcriptional repressor, BRCA2 interacting [Source:HGNC Symbol;Acc:HGNC:18071]	protein_coding
PVALB	MDD	ENSG00000158669	GPAT4	5.3901	0.0903834	0.440216	0.660712	0.981713	-6.706	FALSE	137964	glycerol-3-phosphate acyltransferase 4 [Source:HGNC Symbol;Acc:HGNC:20880]	protein_coding
PVALB	MDD	ENSG00000158683	PKD1L1	5.48139	0.141447	0.60567	0.546078	0.973435	-6.59195	FALSE	168507	polycystin 1 like 1, transient receptor potential channel interacting [Source:HGNC Symbol;Acc:HGNC:18053]	protein_coding
PVALB	MDD	ENSG00000158691	ZSCAN12	3.12351	-0.514864	-1.2709	0.206653	0.910985	-5.46597	FALSE	9753	zinc finger and SCAN domain containing 12 [Source:HGNC Symbol;Acc:HGNC:13172]	protein_coding
PVALB	MDD	ENSG00000158710	TAGLN2	-1.73839	2.36097	2.09877	0.0383048	0.725456	-3.66697	FALSE	8407	transgelin 2 [Source:HGNC Symbol;Acc:HGNC:11554]	protein_coding
PVALB	MDD	ENSG00000158711	ELK4	2.85539	-0.123682	-0.259406	0.795845	0.995372	-6.02527	FALSE	2005	ETS transcription factor ELK4 [Source:HGNC Symbol;Acc:HGNC:3326]	protein_coding
PVALB	MDD	ENSG00000158715	SLC45A3	-2.29837	-0.610621	-0.512398	0.60948	0.978683	-5.28079	FALSE	85414	solute carrier family 45 member 3 [Source:HGNC Symbol;Acc:HGNC:8642]	protein_coding
PVALB	MDD	ENSG00000158717	RNF166	2.69838	-0.297699	-0.50457	0.614949	0.979314	-5.86906	FALSE	115992	ring finger protein 166 [Source:HGNC Symbol;Acc:HGNC:28856]	protein_coding
PVALB	MDD	ENSG00000158747	NBL1	4.44901	-0.105619	-0.392767	0.695311	0.987596	-6.44375	FALSE	4681	NBL1, DAN family BMP antagonist [Source:HGNC Symbol;Acc:HGNC:7650]	protein_coding
PVALB	MDD	ENSG00000158747	NBL1	4.44901	-0.105619	-0.392767	0.695311	0.987596	-6.44375	FALSE	100532736	NBL1, DAN family BMP antagonist [Source:HGNC Symbol;Acc:HGNC:7650]	protein_coding
PVALB	MDD	ENSG00000158748	HTR6	2.40044	-1.01084	-1.52247	0.130983	0.87684	-4.81561	FALSE	3362	5-hydroxytryptamine receptor 6 [Source:HGNC Symbol;Acc:HGNC:5301]	protein_coding
PVALB	MDD	ENSG00000158773	USF1	3.74595	0.459689	1.10679	0.270989	0.930778	-5.65569	FALSE	7391	upstream transcription factor 1 [Source:HGNC Symbol;Acc:HGNC:12593]	protein_coding
PVALB	MDD	ENSG00000158792	SPATA2L	1.02638	-1.03774	-1.1173	0.266491	0.930778	-5.08927	FALSE	124044	spermatogenesis associated 2 like [Source:HGNC Symbol;Acc:HGNC:28393]	protein_coding
PVALB	MDD	ENSG00000158793	NIT1	1.10519	0.65739	0.787955	0.432549	0.960849	-5.37958	FALSE	4817	nitrilase 1 [Source:HGNC Symbol;Acc:HGNC:7828]	protein_coding
PVALB	MDD	ENSG00000158796	DEDD	2.15464	-0.143641	-0.230497	0.818167	0.995531	-5.81487	FALSE	9191	death effector domain containing [Source:HGNC Symbol;Acc:HGNC:2755]	protein_coding
PVALB	MDD	ENSG00000158805	ZNF276	4.91945	0.114811	0.405097	0.686254	0.986407	-6.57863	FALSE	92822	zinc finger protein 276 [Source:HGNC Symbol;Acc:HGNC:23330]	protein_coding
PVALB	MDD	ENSG00000158806	NPM2	5.54786	-0.0540425	-0.260734	0.794823	0.995372	-6.79774	FALSE	10361	nucleophosmin/nucleoplasmin 2 [Source:HGNC Symbol;Acc:HGNC:7930]	protein_coding
PVALB	MDD	ENSG00000158813	EDA	3.64082	-0.22548	-0.561703	0.57555	0.973555	-6.20418	FALSE	1896	ectodysplasin A [Source:HGNC Symbol;Acc:HGNC:3157]	protein_coding
PVALB	MDD	ENSG00000158815	FGF17	3.92477	0.679112	1.7799	0.0780687	0.827886	-4.68784	FALSE	8822	fibroblast growth factor 17 [Source:HGNC Symbol;Acc:HGNC:3673]	protein_coding
PVALB	MDD	ENSG00000158816	VWA5B1	-0.425882	-1.58068	-1.54121	0.12636	0.871532	-4.50241	FALSE	127731	von Willebrand factor A domain containing 5B1 [Source:HGNC Symbol;Acc:HGNC:26538]	protein_coding
PVALB	MDD	ENSG00000158825	CDA	-2.41498	1.07051	1.16133	0.248215	0.925894	-4.93388	FALSE	978	cytidine deaminase [Source:HGNC Symbol;Acc:HGNC:1712]	protein_coding
PVALB	MDD	ENSG00000158828	PINK1	6.18652	0.189239	1.22875	0.221992	0.915078	-6.38468	FALSE	65018	PTEN induced kinase 1 [Source:HGNC Symbol;Acc:HGNC:14581]	protein_coding
PVALB	MDD	ENSG00000158850	B4GALT3	3.23268	-0.32941	-0.710499	0.479015	0.965108	-5.83909	FALSE	8703	beta-1,4-galactosyltransferase 3 [Source:HGNC Symbol;Acc:HGNC:926]	protein_coding
PVALB	MDD	ENSG00000158856	DMTN	7.63362	-0.0483975	-0.567785	0.571428	0.973555	-7.64435	FALSE	2039	dematin actin binding protein [Source:HGNC Symbol;Acc:HGNC:3382]	protein_coding
PVALB	MDD	ENSG00000158859	ADAMTS4	-2.81813	0.323	0.299467	0.765193	0.993342	-5.3756	FALSE	9507	ADAM metallopeptidase with thrombospondin type 1 motif 4 [Source:HGNC Symbol;Acc:HGNC:220]	protein_coding
PVALB	MDD	ENSG00000158863	FHIP2B	4.75826	-0.309269	-1.02845	0.306169	0.939161	-6.0924	FALSE	64760	FHF complex subunit HOOK interacting protein 2B [Source:HGNC Symbol;Acc:HGNC:16492]	protein_coding
PVALB	MDD	ENSG00000158864	NDUFS2	5.5469	0.14514	0.84628	0.399376	0.959861	-6.53198	FALSE	4720	NADH:ubiquinone oxidoreductase core subunit S2 [Source:HGNC Symbol;Acc:HGNC:7708]	protein_coding
PVALB	MDD	ENSG00000158865	SLC5A11	0.867535	-0.148677	-0.178211	0.85891	0.99813	-5.59252	FALSE	115584	solute carrier family 5 member 11 [Source:HGNC Symbol;Acc:HGNC:23091]	protein_coding
PVALB	MDD	ENSG00000158882	TOMM40L	3.37793	-0.761137	-1.59863	0.112995	0.86034	-4.81751	FALSE	84134	translocase of outer mitochondrial membrane 40 like [Source:HGNC Symbol;Acc:HGNC:25756]	protein_coding
PVALB	MDD	ENSG00000158887	MPZ	-1.1082	0.51696	0.502082	0.616691	0.979719	-5.34633	FALSE	4359	myelin protein zero [Source:HGNC Symbol;Acc:HGNC:7225]	protein_coding
PVALB	MDD	ENSG00000158901	WFDC8	-0.424088	-0.678463	-0.665835	0.507019	0.967513	-5.31061	FALSE	90199	WAP four-disulfide core domain 8 [Source:HGNC Symbol;Acc:HGNC:16163]	protein_coding
PVALB	MDD	ENSG00000158941	CCAR2	5.33785	-0.00843507	-0.0430054	0.965781	0.999155	-6.79662	FALSE	57805	cell cycle and apoptosis regulator 2 [Source:HGNC Symbol;Acc:HGNC:23360]	protein_coding
PVALB	MDD	ENSG00000158955	WNT9B	-0.383505	0.278902	0.263384	0.792786	0.995372	-5.46894	FALSE	7484	Wnt family member 9B [Source:HGNC Symbol;Acc:HGNC:12779]	protein_coding
PVALB	MDD	ENSG00000158966	CACHD1	4.16414	-0.328997	-0.96231	0.338168	0.949045	-5.95651	FALSE	57685	cache domain containing 1 [Source:HGNC Symbol;Acc:HGNC:29314]	protein_coding
PVALB	MDD	ENSG00000158985	CDC42SE2	6.07282	-0.0114816	-0.0722202	0.942568	0.99813	-7.11655	FALSE	56990	CDC42 small effector 2 [Source:HGNC Symbol;Acc:HGNC:18547]	protein_coding
PVALB	MDD	ENSG00000158987	RAPGEF6	1.24621	1.21231	1.33518	0.184788	0.900125	-4.86155	FALSE	51735	Rap guanine nucleotide exchange factor 6 [Source:HGNC Symbol;Acc:HGNC:20655]	protein_coding
PVALB	MDD	ENSG00000159023	EPB41	6.76815	-0.101758	-0.707773	0.480699	0.965108	-7.08975	FALSE	2035	erythrocyte membrane protein band 4.1 [Source:HGNC Symbol;Acc:HGNC:3377]	protein_coding
PVALB	MDD	ENSG00000159055	MIS18A	-0.780681	-0.699007	-0.691216	0.490999	0.966117	-5.26784	FALSE	54069	MIS18 kinetochore protein A [Source:HGNC Symbol;Acc:HGNC:1286]	protein_coding
PVALB	MDD	ENSG00000159063	ALG8	2.85796	-0.0886499	-0.17282	0.863135	0.99813	-5.95795	FALSE	79053	ALG8 alpha-1,3-glucosyltransferase [Source:HGNC Symbol;Acc:HGNC:23161]	protein_coding
PVALB	MDD	ENSG00000159069	FBXW5	4.51926	-0.0038511	-0.0128165	0.989799	0.999298	-6.53187	FALSE	54461	F-box and WD repeat domain containing 5 [Source:HGNC Symbol;Acc:HGNC:13613]	protein_coding
PVALB	MDD	ENSG00000159079	CFAP298	0.643307	-1.12301	-1.18385	0.239221	0.921804	-4.96706	FALSE	56683	cilia and flagella associated protein 298 [Source:HGNC Symbol;Acc:HGNC:1301]	protein_coding
PVALB	MDD	ENSG00000159082	SYNJ1	7.16211	-0.010438	-0.102217	0.918785	0.99813	-7.54455	FALSE	8867	synaptojanin 1 [Source:HGNC Symbol;Acc:HGNC:11503]	protein_coding
PVALB	MDD	ENSG00000159086	PAXBP1	5.08438	0.208137	0.906984	0.366552	0.956766	-6.20935	FALSE	94104	PAX3 and PAX7 binding protein 1 [Source:HGNC Symbol;Acc:HGNC:13579]	protein_coding
PVALB	MDD	ENSG00000159110	IFNAR2	-1.36597	-0.100272	-0.08748	0.930461	0.99813	-5.39726	FALSE	3455	interferon alpha and beta receptor subunit 2 [Source:HGNC Symbol;Acc:HGNC:5433]	protein_coding
PVALB	MDD	ENSG00000159111	MRPL10	2.31843	0.500866	0.73675	0.462964	0.965108	-5.5398	FALSE	124995	mitochondrial ribosomal protein L10 [Source:HGNC Symbol;Acc:HGNC:14055]	protein_coding
PVALB	MDD	ENSG00000159128	IFNGR2	4.39131	-0.11222	-0.311031	0.756412	0.992894	-6.33394	FALSE	3460	interferon gamma receptor 2 [Source:HGNC Symbol;Acc:HGNC:5440]	protein_coding
PVALB	MDD	ENSG00000159131	GART	4.15549	0.28956	0.979044	0.329873	0.948199	-5.87951	FALSE	2618	phosphoribosylglycinamide formyltransferase, phosphoribosylglycinamide synthetase, phosphoribosylaminoimidazole synthetase [Source:HGNC Symbol;Acc:HGNC:4163]	protein_coding
PVALB	MDD	ENSG00000159140	SON	7.389	0.0836853	0.886518	0.377423	0.959599	-7.31039	FALSE	6651	SON DNA and RNA binding protein [Source:HGNC Symbol;Acc:HGNC:11183]	protein_coding
PVALB	MDD	ENSG00000159147	DONSON	0.892598	-0.40056	-0.459176	0.647084	0.981713	-5.44182	FALSE	29980	DNA replication fork stabilization factor DONSON [Source:HGNC Symbol;Acc:HGNC:2993]	protein_coding
PVALB	MDD	ENSG00000159164	SV2A	8.7847	-0.0133922	-0.252912	0.801006	0.995372	-8.61948	FALSE	9900	synaptic vesicle glycoprotein 2A [Source:HGNC Symbol;Acc:HGNC:20566]	protein_coding
PVALB	MDD	ENSG00000159167	STC1	-3.13254	-0.754747	-0.848508	0.398141	0.959861	-5.17587	FALSE	6781	stanniocalcin 1 [Source:HGNC Symbol;Acc:HGNC:11373]	protein_coding
PVALB	MDD	ENSG00000159173	TNNI1	-3.51468	-0.246412	-0.241502	0.809651	0.995372	-5.4023	FALSE	7135	troponin I1, slow skeletal type [Source:HGNC Symbol;Acc:HGNC:11945]	protein_coding
PVALB	MDD	ENSG00000159176	CSRP1	3.34116	-0.16076	-0.381756	0.703436	0.988285	-6.0314	FALSE	1465	cysteine and glycine rich protein 1 [Source:HGNC Symbol;Acc:HGNC:2469]	protein_coding
PVALB	MDD	ENSG00000159199	ATP5MC1	3.00006	0.148166	0.343593	0.731859	0.990207	-6.02654	FALSE	516	ATP synthase membrane subunit c locus 1 [Source:HGNC Symbol;Acc:HGNC:841]	protein_coding
PVALB	MDD	ENSG00000159200	RCAN1	6.49124	-0.0361223	-0.283423	0.777427	0.994819	-7.2412	FALSE	1827	regulator of calcineurin 1 [Source:HGNC Symbol;Acc:HGNC:3040]	protein_coding
PVALB	MDD	ENSG00000159202	UBE2Z	5.52543	0.238564	1.20973	0.229175	0.915415	-6.11365	FALSE	65264	ubiquitin conjugating enzyme E2 Z [Source:HGNC Symbol;Acc:HGNC:25847]	protein_coding
PVALB	MDD	ENSG00000159208	CIART	2.49585	0.622699	1.20357	0.23154	0.918064	-5.25975	FALSE	148523	circadian associated repressor of transcription [Source:HGNC Symbol;Acc:HGNC:25200]	protein_coding
PVALB	MDD	ENSG00000159210	SNF8	4.36318	-0.364945	-1.27872	0.203896	0.909691	-5.63251	FALSE	11267	SNF8 subunit of ESCRT-II [Source:HGNC Symbol;Acc:HGNC:17028]	protein_coding
PVALB	MDD	ENSG00000159212	CLIC6	-1.043	-2.43185	-2.90796	0.00446404	0.384877	-2.07236	FALSE	54102	chloride intracellular channel 6 [Source:HGNC Symbol;Acc:HGNC:2065]	protein_coding
PVALB	MDD	ENSG00000159214	CCDC24	0.546925	-0.847615	-0.877588	0.382229	0.959861	-5.25059	FALSE	149473	coiled-coil domain containing 24 [Source:HGNC Symbol;Acc:HGNC:28688]	protein_coding
PVALB	MDD	ENSG00000159216	RUNX1	5.9969	-0.143508	-0.583594	0.561148	0.973435	-6.92944	FALSE	861	RUNX family transcription factor 1 [Source:HGNC Symbol;Acc:HGNC:10471]	protein_coding
PVALB	MDD	ENSG00000159216	RUNX1	5.9969	-0.143508	-0.583594	0.561148	0.973435	-6.92944	FALSE	100506403	RUNX family transcription factor 1 [Source:HGNC Symbol;Acc:HGNC:10471]	protein_coding
PVALB	MDD	ENSG00000159217	IGF2BP1	-1.90101	0.465444	0.486647	0.627552	0.980995	-5.40179	FALSE	10642	insulin like growth factor 2 mRNA binding protein 1 [Source:HGNC Symbol;Acc:HGNC:28866]	protein_coding
PVALB	MDD	ENSG00000159228	CBR1	0.504054	-0.971919	-1.01096	0.314428	0.943879	-5.07557	FALSE	873	carbonyl reductase 1 [Source:HGNC Symbol;Acc:HGNC:1548]	protein_coding
PVALB	MDD	ENSG00000159239		2.98669	-0.115912	-0.215997	0.829421	0.996574	-5.94623	FALSE		novel protein	protein_coding
PVALB	MDD	ENSG00000159247	TUBBP5	-1.82613	0.409248	0.376198	0.707551	0.988285	-5.39057	FALSE		tubulin beta pseudogene 5 [Source:HGNC Symbol;Acc:HGNC:23674]	transcribed_unprocessed_pseudogene
PVALB	MDD	ENSG00000159248	GJD2	3.59682	0.351585	0.811353	0.419051	0.960849	-5.88437	FALSE	57369	gap junction protein delta 2 [Source:HGNC Symbol;Acc:HGNC:19154]	protein_coding
PVALB	MDD	ENSG00000159251	ACTC1	-2.61351	-0.779916	-0.68489	0.494966	0.966124	-5.20111	FALSE	70	actin alpha cardiac muscle 1 [Source:HGNC Symbol;Acc:HGNC:143]	protein_coding
PVALB	MDD	ENSG00000159256	MORC3	4.73275	0.109595	0.437701	0.662528	0.981713	-6.45878	FALSE	23515	MORC family CW-type zinc finger 3 [Source:HGNC Symbol;Acc:HGNC:23572]	protein_coding
PVALB	MDD	ENSG00000159259	CHAF1B	1.40774	0.20883	0.246499	0.805791	0.995372	-5.62625	FALSE	8208	chromatin assembly factor 1 subunit B [Source:HGNC Symbol;Acc:HGNC:1911]	protein_coding
PVALB	MDD	ENSG00000159261	CLDN14	-1.68269	0.823841	0.804768	0.422824	0.960849	-5.22417	FALSE	23562	claudin 14 [Source:HGNC Symbol;Acc:HGNC:2035]	protein_coding
PVALB	MDD	ENSG00000159263	SIM2	1.23947	-0.57691	-0.76711	0.444787	0.960849	-5.43822	FALSE	6493	SIM bHLH transcription factor 2 [Source:HGNC Symbol;Acc:HGNC:10883]	protein_coding
PVALB	MDD	ENSG00000159267	HLCS	7.08086	-0.0465951	-0.455505	0.649713	0.981713	-7.43404	FALSE	3141	holocarboxylase synthetase [Source:HGNC Symbol;Acc:HGNC:4976]	protein_coding
PVALB	MDD	ENSG00000159307	SCUBE1	1.05783	0.112604	0.136097	0.892013	0.99813	-5.63256	FALSE	80274	signal peptide, CUB domain and EGF like domain containing 1 [Source:HGNC Symbol;Acc:HGNC:13441]	protein_coding
PVALB	MDD	ENSG00000159314	ARHGAP27	4.01058	0.0987491	0.258184	0.796785	0.995372	-6.24681	FALSE	201176	Rho GTPase activating protein 27 [Source:HGNC Symbol;Acc:HGNC:31813]	protein_coding
PVALB	MDD	ENSG00000159322	ADPGK	4.49675	-0.137251	-0.420934	0.674688	0.984526	-6.3583	FALSE	83440	ADP dependent glucokinase [Source:HGNC Symbol;Acc:HGNC:25250]	protein_coding
PVALB	MDD	ENSG00000159335	PTMS	5.85776	0.357371	1.84486	0.0679576	0.807568	-5.28802	FALSE	5763	parathymosin [Source:HGNC Symbol;Acc:HGNC:9629]	protein_coding
PVALB	MDD	ENSG00000159337	PLA2G4D	-3.32931	0.124689	0.142671	0.886831	0.99813	-5.4696	FALSE	283748	phospholipase A2 group IVD [Source:HGNC Symbol;Acc:HGNC:30038]	protein_coding
PVALB	MDD	ENSG00000159339	PADI4	-0.986056	-1.52527	-1.59405	0.114018	0.86034	-4.45222	FALSE	23569	peptidyl arginine deiminase 4 [Source:HGNC Symbol;Acc:HGNC:18368]	protein_coding
PVALB	MDD	ENSG00000159346	ADIPOR1	4.5614	-0.383082	-1.35017	0.179949	0.898759	-5.62472	FALSE	51094	adiponectin receptor 1 [Source:HGNC Symbol;Acc:HGNC:24040]	protein_coding
PVALB	MDD	ENSG00000159348	CYB5R1	2.90115	-0.562602	-0.890713	0.375178	0.959599	-5.57426	FALSE	51706	cytochrome b5 reductase 1 [Source:HGNC Symbol;Acc:HGNC:13397]	protein_coding
PVALB	MDD	ENSG00000159352	PSMD4	4.6425	-0.150209	-0.580204	0.563056	0.973435	-6.44454	FALSE	5710	proteasome 26S subunit ubiquitin receptor, non-ATPase 4 [Source:HGNC Symbol;Acc:HGNC:9561]	protein_coding
PVALB	MDD	ENSG00000159363	ATP13A2	7.17378	0.0630881	0.571619	0.568837	0.973435	-7.36917	FALSE	23400	ATPase cation transporting 13A2 [Source:HGNC Symbol;Acc:HGNC:30213]	protein_coding
PVALB	MDD	ENSG00000159374	M1AP	0.544692	0.191158	0.248519	0.804232	0.995372	-5.60174	FALSE	130951	meiosis 1 associated protein [Source:HGNC Symbol;Acc:HGNC:25183]	protein_coding
PVALB	MDD	ENSG00000159377	PSMB4	2.03784	0.332691	0.518499	0.605232	0.978683	-5.68582	FALSE	5692	proteasome 20S subunit beta 4 [Source:HGNC Symbol;Acc:HGNC:9541]	protein_coding
PVALB	MDD	ENSG00000159388	BTG2	-1.67657	-0.450512	-0.393317	0.694906	0.987596	-5.35707	FALSE	7832	BTG anti-proliferation factor 2 [Source:HGNC Symbol;Acc:HGNC:1131]	protein_coding
PVALB	MDD	ENSG00000159398	CES5A	1.20098	0.478187	0.560426	0.576417	0.973555	-5.5136	FALSE	221223	carboxylesterase 5A [Source:HGNC Symbol;Acc:HGNC:26459]	protein_coding
PVALB	MDD	ENSG00000159399	HK2	-0.449646	-0.147788	-0.160371	0.872906	0.99813	-5.52926	FALSE	3099	hexokinase 2 [Source:HGNC Symbol;Acc:HGNC:4923]	protein_coding
PVALB	MDD	ENSG00000159403	C1R	-1.61132	-0.0942957	-0.0972935	0.922684	0.99813	-5.46455	FALSE	715	complement C1r [Source:HGNC Symbol;Acc:HGNC:1246]	protein_coding
PVALB	MDD	ENSG00000159409	CELF3	5.97297	-0.16309	-0.947248	0.34575	0.95154	-6.58862	FALSE	11189	CUGBP Elav-like family member 3 [Source:HGNC Symbol;Acc:HGNC:11967]	protein_coding
PVALB	MDD	ENSG00000159423	ALDH4A1	1.73221	-0.689387	-0.897647	0.371487	0.95834	-5.42298	FALSE	8659	aldehyde dehydrogenase 4 family member A1 [Source:HGNC Symbol;Acc:HGNC:406]	protein_coding
PVALB	MDD	ENSG00000159433	STARD9	5.91815	-0.0909356	-0.537916	0.591806	0.978557	-6.85819	FALSE	57519	StAR related lipid transfer domain containing 9 [Source:HGNC Symbol;Acc:HGNC:19162]	protein_coding
PVALB	MDD	ENSG00000159445	THEM4	3.6795	-0.297083	-0.795958	0.427904	0.960849	-5.91043	FALSE	117145	thioesterase superfamily member 4 [Source:HGNC Symbol;Acc:HGNC:17947]	protein_coding
PVALB	MDD	ENSG00000159450	TCHH	0.0665926	-1.03654	-1.0453	0.298355	0.935522	-5.10227	FALSE	7062	trichohyalin [Source:HGNC Symbol;Acc:HGNC:11791]	protein_coding
PVALB	MDD	ENSG00000159459	UBR1	6.87036	0.0353679	0.331798	0.740722	0.991206	-7.3704	FALSE	197131	ubiquitin protein ligase E3 component n-recognin 1 [Source:HGNC Symbol;Acc:HGNC:16808]	protein_coding
PVALB	MDD	ENSG00000159461	AMFR	5.83508	0.243501	1.40288	0.163688	0.892175	-5.99779	FALSE	267	autocrine motility factor receptor [Source:HGNC Symbol;Acc:HGNC:463]	protein_coding
PVALB	MDD	ENSG00000159479	MED8	3.11598	0.622052	1.34482	0.181663	0.898759	-5.20901	FALSE	112950	mediator complex subunit 8 [Source:HGNC Symbol;Acc:HGNC:19971]	protein_coding
PVALB	MDD	ENSG00000159496	RGL4	-1.40627	1.29753	1.11971	0.265465	0.930778	-4.9069	FALSE	266747	ral guanine nucleotide dissociation stimulator like 4 [Source:HGNC Symbol;Acc:HGNC:31911]	protein_coding
PVALB	MDD	ENSG00000159579	RSPRY1	4.21441	0.300234	0.941504	0.34867	0.95154	-5.93318	FALSE	89970	ring finger and SPRY domain containing 1 [Source:HGNC Symbol;Acc:HGNC:29420]	protein_coding
PVALB	MDD	ENSG00000159588	CCDC17	-3.45274	0.136969	0.120277	0.9045	0.99813	-5.38637	FALSE	149483	coiled-coil domain containing 17 [Source:HGNC Symbol;Acc:HGNC:26574]	protein_coding
PVALB	MDD	ENSG00000159592	GPBP1L1	5.17605	-0.00249478	-0.0122331	0.990264	0.999332	-6.7146	FALSE	60313	GC-rich promoter binding protein 1 like 1 [Source:HGNC Symbol;Acc:HGNC:28843]	protein_coding
PVALB	MDD	ENSG00000159593	NAE1	5.09711	0.248689	1.16538	0.246582	0.924945	-6.01126	FALSE	8883	NEDD8 activating enzyme E1 subunit 1 [Source:HGNC Symbol;Acc:HGNC:621]	protein_coding
PVALB	MDD	ENSG00000159596	TMEM69	1.64014	0.319479	0.418945	0.676137	0.984892	-5.63558	FALSE	51249	transmembrane protein 69 [Source:HGNC Symbol;Acc:HGNC:28035]	protein_coding
PVALB	MDD	ENSG00000159618	ADGRG5	-0.515808	-0.156441	-0.162939	0.870889	0.99813	-5.50608	FALSE	221188	adhesion G protein-coupled receptor G5 [Source:HGNC Symbol;Acc:HGNC:19010]	protein_coding
PVALB	MDD	ENSG00000159625	DRC7	-1.94863	0.131908	0.132477	0.894868	0.99813	-5.42652	FALSE	84229	dynein regulatory complex subunit 7 [Source:HGNC Symbol;Acc:HGNC:25289]	protein_coding
PVALB	MDD	ENSG00000159640	ACE	-0.874974	0.906544	0.856225	0.393879	0.959861	-5.13753	FALSE	1636	angiotensin I converting enzyme [Source:HGNC Symbol;Acc:HGNC:2707]	protein_coding
PVALB	MDD	ENSG00000159650	UROC1	-2.59415	-0.126715	-0.123887	0.901648	0.99813	-5.42772	FALSE	131669	urocanate hydratase 1 [Source:HGNC Symbol;Acc:HGNC:26444]	protein_coding
PVALB	MDD	ENSG00000159658	EFCAB14	5.29268	-0.378544	-1.83849	0.068898	0.811058	-5.14755	FALSE	9813	EF-hand calcium binding domain 14 [Source:HGNC Symbol;Acc:HGNC:29051]	protein_coding
PVALB	MDD	ENSG00000159674	SPON2	0.836102	-1.01056	-1.0762	0.284375	0.930778	-5.09105	FALSE	10417	spondin 2 [Source:HGNC Symbol;Acc:HGNC:11253]	protein_coding
PVALB	MDD	ENSG00000159685	CHCHD6	7.14799	0.104967	0.967092	0.335784	0.948606	-7.10304	FALSE	84303	coiled-coil-helix-coiled-coil-helix domain containing 6 [Source:HGNC Symbol;Acc:HGNC:28184]	protein_coding
PVALB	MDD	ENSG00000159692	CTBP1	6.78054	0.0868618	0.667587	0.505904	0.967513	-7.15547	FALSE	1487	C-terminal binding protein 1 [Source:HGNC Symbol;Acc:HGNC:2494]	protein_coding
PVALB	MDD	ENSG00000159708	LRRC36	1.96571	0.309557	0.537106	0.592363	0.978683	-5.64332	FALSE	55282	leucine rich repeat containing 36 [Source:HGNC Symbol;Acc:HGNC:25615]	protein_coding
PVALB	MDD	ENSG00000159712	ANKRD18CP	3.419	-0.454346	-1.19228	0.235917	0.921253	-5.56253	FALSE		ankyrin repeat domain 18C, pseudogene [Source:HGNC Symbol;Acc:HGNC:43601]	unprocessed_pseudogene
PVALB	MDD	ENSG00000159713	TPPP3	-1.21183	-1.06596	-0.895702	0.372519	0.959476	-5.07622	FALSE	51673	tubulin polymerization promoting protein family member 3 [Source:HGNC Symbol;Acc:HGNC:24162]	protein_coding
PVALB	MDD	ENSG00000159714	ZDHHC1	3.27197	-0.363337	-0.803228	0.423709	0.960849	-5.88199	FALSE	29800	zinc finger DHHC-type containing 1 [Source:HGNC Symbol;Acc:HGNC:17916]	protein_coding
PVALB	MDD	ENSG00000159720	ATP6V0D1	5.90105	0.029844	0.174058	0.862165	0.99813	-6.96417	FALSE	9114	ATPase H+ transporting V0 subunit d1 [Source:HGNC Symbol;Acc:HGNC:13724]	protein_coding
PVALB	MDD	ENSG00000159733	ZFYVE28	7.47277	0.142616	1.31463	0.191581	0.903133	-6.82337	FALSE	57732	zinc finger FYVE-type containing 28 [Source:HGNC Symbol;Acc:HGNC:29334]	protein_coding
PVALB	MDD	ENSG00000159753	CARMIL2	3.36524	-0.538274	-1.19003	0.236794	0.921253	-5.51081	FALSE	146206	capping protein regulator and myosin 1 linker 2 [Source:HGNC Symbol;Acc:HGNC:27089]	protein_coding
PVALB	MDD	ENSG00000159761	C16orf86	-2.22557	0.499503	0.408255	0.683942	0.986241	-5.32164	FALSE	388284	chromosome 16 open reading frame 86 [Source:HGNC Symbol;Acc:HGNC:33755]	protein_coding
PVALB	MDD	ENSG00000159784	FAM131B	5.75092	0.218913	1.24905	0.214504	0.913638	-6.18305	FALSE	9715	family with sequence similarity 131 member B [Source:HGNC Symbol;Acc:HGNC:22202]	protein_coding
PVALB	MDD	ENSG00000159788	RGS12	6.7179	0.219981	1.61217	0.110014	0.8603	-6.00086	FALSE	6002	regulator of G protein signaling 12 [Source:HGNC Symbol;Acc:HGNC:9994]	protein_coding
PVALB	MDD	ENSG00000159792	PSKH1	4.91947	-0.174759	-0.581777	0.562	0.973435	-6.44035	FALSE	5681	protein serine kinase H1 [Source:HGNC Symbol;Acc:HGNC:9529]	protein_coding
PVALB	MDD	ENSG00000159840	ZYX	6.09966	0.101204	0.577997	0.564539	0.973435	-6.91041	FALSE	7791	zyxin [Source:HGNC Symbol;Acc:HGNC:13200]	protein_coding
PVALB	MDD	ENSG00000159842	ABR	8.94717	0.0534273	0.827392	0.410859	0.960849	-8.36999	FALSE	29	ABR activator of RhoGEF and GTPase [Source:HGNC Symbol;Acc:HGNC:81]	protein_coding
PVALB	MDD	ENSG00000159871	LYPD5	3.8304	0.293947	0.777197	0.43884	0.960849	-6.07015	FALSE	284348	LY6/PLAUR domain containing 5 [Source:HGNC Symbol;Acc:HGNC:26397]	protein_coding
PVALB	MDD	ENSG00000159873	CCDC117	2.08585	-0.67425	-0.978092	0.330342	0.948199	-5.33693	FALSE	150275	coiled-coil domain containing 117 [Source:HGNC Symbol;Acc:HGNC:26599]	protein_coding
PVALB	MDD	ENSG00000159882	ZNF230	-1.51632	-1.05519	-0.938564	0.350171	0.95154	-5.07306	FALSE	7773	zinc finger protein 230 [Source:HGNC Symbol;Acc:HGNC:13024]	protein_coding
PVALB	MDD	ENSG00000159884	CCDC107	-3.30818	-2.856	-2.63694	0.00967292	0.524827	-2.70083	FALSE	203260	coiled-coil domain containing 107 [Source:HGNC Symbol;Acc:HGNC:28465]	protein_coding
PVALB	MDD	ENSG00000159885	ZNF222	-2.70639	-0.150319	-0.13805	0.890473	0.99813	-5.39641	FALSE	7673	zinc finger protein 222 [Source:HGNC Symbol;Acc:HGNC:13015]	protein_coding
PVALB	MDD	ENSG00000159899	NPR2	4.15942	-0.165302	-0.500735	0.617636	0.980148	-6.2362	FALSE	4882	natriuretic peptide receptor 2 [Source:HGNC Symbol;Acc:HGNC:7944]	protein_coding
PVALB	MDD	ENSG00000159904	ZNF890P	-0.750693	-2.02579	-2.13711	0.0349783	0.715166	-3.61793	FALSE		zinc finger protein 890, pseudogene [Source:HGNC Symbol;Acc:HGNC:38691]	transcribed_unprocessed_pseudogene
PVALB	MDD	ENSG00000159905	ZNF221	0.920228	-0.115091	-0.130907	0.896106	0.99813	-5.62907	FALSE	7638	zinc finger protein 221 [Source:HGNC Symbol;Acc:HGNC:13014]	protein_coding
PVALB	MDD	ENSG00000159915	ZNF233	0.302405	1.8066	1.68286	0.0954582	0.842872	-4.31077	FALSE	353355	zinc finger protein 233 [Source:HGNC Symbol;Acc:HGNC:30946]	protein_coding
PVALB	MDD	ENSG00000159917	ZNF235	4.6039	-0.101283	-0.381617	0.703539	0.988285	-6.37892	FALSE	9310	zinc finger protein 235 [Source:HGNC Symbol;Acc:HGNC:12866]	protein_coding
PVALB	MDD	ENSG00000159921	GNE	2.8705	-0.0102373	-0.0181304	0.98557	0.999155	-6.03904	FALSE	10020	glucosamine (UDP-N-acetyl)-2-epimerase/N-acetylmannosamine kinase [Source:HGNC Symbol;Acc:HGNC:23657]	protein_coding
PVALB	MDD	ENSG00000160007	ARHGAP35	8.26145	0.0295492	0.430956	0.667409	0.983173	-8.13423	FALSE	2909	Rho GTPase activating protein 35 [Source:HGNC Symbol;Acc:HGNC:4591]	protein_coding
PVALB	MDD	ENSG00000160014	CALM3	9.62417	-0.17469	-3.31644	0.00145604	0.242571	-4.28509	FALSE	808	calmodulin 3 [Source:HGNC Symbol;Acc:HGNC:1449]	protein_coding
PVALB	MDD	ENSG00000160049	DFFA	3.86505	-0.842586	-2.10695	0.0375728	0.724976	-4.07339	FALSE	1676	DNA fragmentation factor subunit alpha [Source:HGNC Symbol;Acc:HGNC:2772]	protein_coding
PVALB	MDD	ENSG00000160050	CCDC28B	0.560735	-0.42522	-0.50379	0.615495	0.979476	-5.57029	FALSE	79140	coiled-coil domain containing 28B [Source:HGNC Symbol;Acc:HGNC:28163]	protein_coding
PVALB	MDD	ENSG00000160051	IQCC	0.515931	-0.361649	-0.400801	0.689404	0.986512	-5.52548	FALSE	55721	IQ motif containing C [Source:HGNC Symbol;Acc:HGNC:25545]	protein_coding
PVALB	MDD	ENSG00000160055	TMEM234	3.12145	-0.239467	-0.516918	0.606331	0.978683	-5.97767	FALSE	56063	transmembrane protein 234 [Source:HGNC Symbol;Acc:HGNC:28837]	protein_coding
PVALB	MDD	ENSG00000160058	BSDC1	6.02509	-0.0225118	-0.137486	0.890917	0.99813	-7.04774	FALSE	55108	BSD domain containing 1 [Source:HGNC Symbol;Acc:HGNC:25501]	protein_coding
PVALB	MDD	ENSG00000160072	ATAD3B	4.81467	-0.395579	-1.24743	0.215096	0.913638	-5.82283	FALSE	83858	ATPase family AAA domain containing 3B [Source:HGNC Symbol;Acc:HGNC:24007]	protein_coding
PVALB	MDD	ENSG00000160075	SSU72	5.45271	0.149421	0.693433	0.489613	0.965811	-6.61159	FALSE	29101	SSU72 homolog, RNA polymerase II CTD phosphatase [Source:HGNC Symbol;Acc:HGNC:25016]	protein_coding
PVALB	MDD	ENSG00000160087	UBE2J2	4.59131	-0.196253	-0.762918	0.447272	0.960849	-6.22422	FALSE	118424	ubiquitin conjugating enzyme E2 J2 [Source:HGNC Symbol;Acc:HGNC:19268]	protein_coding
PVALB	MDD	ENSG00000160094	ZNF362	6.01819	0.0339403	0.173802	0.862365	0.99813	-7.08859	FALSE	149076	zinc finger protein 362 [Source:HGNC Symbol;Acc:HGNC:18079]	protein_coding
PVALB	MDD	ENSG00000160097	FNDC5	5.65799	-0.00453806	-0.0245404	0.98047	0.999155	-6.93356	FALSE	252995	fibronectin type III domain containing 5 [Source:HGNC Symbol;Acc:HGNC:20240]	protein_coding
PVALB	MDD	ENSG00000160111	CPAMD8	0.66303	0.184746	0.22087	0.825635	0.99573	-5.61347	FALSE	27151	C3 and PZP like alpha-2-macroglobulin domain containing 8 [Source:HGNC Symbol;Acc:HGNC:23228]	protein_coding
PVALB	MDD	ENSG00000160113	NR2F6	2.13527	-0.596167	-0.800483	0.42529	0.960849	-5.53184	FALSE	2063	nuclear receptor subfamily 2 group F member 6 [Source:HGNC Symbol;Acc:HGNC:7977]	protein_coding
PVALB	MDD	ENSG00000160117	ANKLE1	-2.136	-0.487912	-0.426534	0.670617	0.983813	-5.31418	FALSE	126549	ankyrin repeat and LEM domain containing 1 [Source:HGNC Symbol;Acc:HGNC:26812]	protein_coding
PVALB	MDD	ENSG00000160124	MIX23	2.48014	-0.105139	-0.198758	0.842847	0.997907	-5.9348	FALSE	131076	mitochondrial matrix import factor 23 [Source:HGNC Symbol;Acc:HGNC:31136]	protein_coding
PVALB	MDD	ENSG00000160131	VMA21	2.73688	-0.847495	-1.5118	0.133676	0.877559	-4.92995	FALSE	203547	vacuolar ATPase assembly factor VMA21 [Source:HGNC Symbol;Acc:HGNC:22082]	protein_coding
PVALB	MDD	ENSG00000160145	KALRN	9.23511	-0.152872	-1.75548	0.0836113	0.83489	-7.51527	FALSE	8997	kalirin RhoGEF kinase [Source:HGNC Symbol;Acc:HGNC:4814]	protein_coding
PVALB	MDD	ENSG00000160172	FAM86C2P	-1.71442	-0.276252	-0.242484	0.808892	0.995372	-5.37954	FALSE		family with sequence similarity 86 member C2, pseudogene [Source:HGNC Symbol;Acc:HGNC:42392]	transcribed_unprocessed_pseudogene
PVALB	MDD	ENSG00000160179	ABCG1	5.9337	0.116445	0.675096	0.501141	0.967499	-6.773	FALSE	9619	ATP binding cassette subfamily G member 1 [Source:HGNC Symbol;Acc:HGNC:73]	protein_coding
PVALB	MDD	ENSG00000160183	TMPRSS3	-3.16781	-0.111146	-0.111155	0.911712	0.99813	-5.4355	FALSE	64699	transmembrane serine protease 3 [Source:HGNC Symbol;Acc:HGNC:11877]	protein_coding
PVALB	MDD	ENSG00000160185	UBASH3A	-1.87849	-1.88311	-2.02465	0.0455147	0.762222	-3.80663	FALSE	53347	ubiquitin associated and SH3 domain containing A [Source:HGNC Symbol;Acc:HGNC:12462]	protein_coding
PVALB	MDD	ENSG00000160188	RSPH1	1.71592	-0.0474803	-0.060083	0.952207	0.99813	-5.74932	FALSE	89765	radial spoke head component 1 [Source:HGNC Symbol;Acc:HGNC:12371]	protein_coding
PVALB	MDD	ENSG00000160190	SLC37A1	6.12968	0.141879	0.981328	0.328751	0.947702	-6.59694	FALSE	54020	solute carrier family 37 member 1 [Source:HGNC Symbol;Acc:HGNC:11024]	protein_coding
PVALB	MDD	ENSG00000160191	PDE9A	6.10881	0.156249	0.885988	0.377707	0.959599	-6.70286	FALSE	5152	phosphodiesterase 9A [Source:HGNC Symbol;Acc:HGNC:8795]	protein_coding
PVALB	MDD	ENSG00000160193	WDR4	3.65657	0.664011	1.65192	0.101624	0.847126	-4.96486	FALSE	10785	WD repeat domain 4 [Source:HGNC Symbol;Acc:HGNC:12756]	protein_coding
PVALB	MDD	ENSG00000160194	NDUFV3	5.40084	-0.160818	-0.826799	0.41028	0.960849	-6.48611	FALSE	4731	NADH:ubiquinone oxidoreductase subunit V3 [Source:HGNC Symbol;Acc:HGNC:7719]	protein_coding
PVALB	MDD	ENSG00000160199	PKNOX1	5.26879	-0.0262571	-0.113516	0.909844	0.99813	-6.73942	FALSE	5316	PBX/knotted 1 homeobox 1 [Source:HGNC Symbol;Acc:HGNC:9022]	protein_coding
PVALB	MDD	ENSG00000160201	U2AF1	-2.21717	-0.934896	-0.789222	0.431812	0.960849	-5.13777	FALSE	7307	U2 small nuclear RNA auxiliary factor 1 [Source:HGNC Symbol;Acc:HGNC:12453]	protein_coding
PVALB	MDD	ENSG00000160201	U2AF1	-2.21717	-0.934896	-0.789222	0.431812	0.960849	-5.13777	FALSE	102724594	U2 small nuclear RNA auxiliary factor 1 [Source:HGNC Symbol;Acc:HGNC:12453]	protein_coding
PVALB	MDD	ENSG00000160207	HSF2BP	1.7453	-0.965469	-1.56655	0.120315	0.86544	-4.7295	FALSE	11077	heat shock transcription factor 2 binding protein [Source:HGNC Symbol;Acc:HGNC:5226]	protein_coding
PVALB	MDD	ENSG00000160208	RRP1B	4.27141	0.155582	0.486176	0.627884	0.980995	-6.32622	FALSE	23076	ribosomal RNA processing 1B [Source:HGNC Symbol;Acc:HGNC:23818]	protein_coding
PVALB	MDD	ENSG00000160209	PDXK	7.75428	-0.0971013	-1.04676	0.297683	0.935476	-7.31464	FALSE	8566	pyridoxal kinase [Source:HGNC Symbol;Acc:HGNC:8819]	protein_coding
PVALB	MDD	ENSG00000160211	G6PD	1.89713	-0.919717	-1.15351	0.251393	0.927394	-5.12682	FALSE	2539	glucose-6-phosphate dehydrogenase [Source:HGNC Symbol;Acc:HGNC:4057]	protein_coding
PVALB	MDD	ENSG00000160213	CSTB	2.12874	0.708228	1.04881	0.296744	0.934943	-5.33648	FALSE	1476	cystatin B [Source:HGNC Symbol;Acc:HGNC:2482]	protein_coding
PVALB	MDD	ENSG00000160214	RRP1	3.99796	0.0493337	0.139834	0.889067	0.99813	-6.34187	FALSE	8568	ribosomal RNA processing 1 [Source:HGNC Symbol;Acc:HGNC:18785]	protein_coding
PVALB	MDD	ENSG00000160216	AGPAT3	7.14407	-0.128436	-1.19882	0.233372	0.919813	-6.81878	FALSE	56894	1-acylglycerol-3-phosphate O-acyltransferase 3 [Source:HGNC Symbol;Acc:HGNC:326]	protein_coding
PVALB	MDD	ENSG00000160218	TRAPPC10	6.06621	0.1766	1.25545	0.212182	0.91283	-6.31812	FALSE	7109	trafficking protein particle complex subunit 10 [Source:HGNC Symbol;Acc:HGNC:11868]	protein_coding
PVALB	MDD	ENSG00000160219	GAB3	-0.885934	0.266739	0.279744	0.78024	0.994819	-5.51345	FALSE	139716	GRB2 associated binding protein 3 [Source:HGNC Symbol;Acc:HGNC:17515]	protein_coding
PVALB	MDD	ENSG00000160221	GATD3	0.841849	-0.875622	-1.01753	0.311306	0.942338	-5.13797	FALSE	8209	glutamine amidotransferase class 1 domain containing 3 [Source:HGNC Symbol;Acc:HGNC:1273]	protein_coding
PVALB	MDD	ENSG00000160226	CFAP410	2.49366	-1.35119	-2.35614	0.0203759	0.632449	-3.43414	FALSE	755	cilia and flagella associated protein 410 [Source:HGNC Symbol;Acc:HGNC:1260]	protein_coding
PVALB	MDD	ENSG00000160229	ZNF66	2.75712	-0.33298	-0.757909	0.450252	0.960849	-5.77709	FALSE	7617	zinc finger protein 66 [Source:HGNC Symbol;Acc:HGNC:13135]	protein_coding
PVALB	MDD	ENSG00000160233	LRRC3	-3.3238	0.631848	0.619346	0.537069	0.972549	-5.25383	FALSE	81543	leucine rich repeat containing 3 [Source:HGNC Symbol;Acc:HGNC:14965]	protein_coding
PVALB	MDD	ENSG00000160255	ITGB2	-2.46199	-0.370258	-0.346271	0.729852	0.990207	-5.38379	FALSE	3689	integrin subunit beta 2 [Source:HGNC Symbol;Acc:HGNC:6155]	protein_coding
PVALB	MDD	ENSG00000160256	SLX9	4.68364	-0.120579	-0.434393	0.66492	0.982116	-6.4802	FALSE	85395	SLX9 ribosome biogenesis factor [Source:HGNC Symbol;Acc:HGNC:15811]	protein_coding
PVALB	MDD	ENSG00000160271	RALGDS	3.461	0.206333	0.539169	0.590945	0.978131	-6.0709	FALSE	5900	ral guanine nucleotide dissociation stimulator [Source:HGNC Symbol;Acc:HGNC:9842]	protein_coding
PVALB	MDD	ENSG00000160282	FTCD	3.03242	0.467537	0.866497	0.38825	0.959861	-5.65105	FALSE	10841	formimidoyltransferase cyclodeaminase [Source:HGNC Symbol;Acc:HGNC:3974]	protein_coding
PVALB	MDD	ENSG00000160284	SPATC1L	1.56578	0.58649	0.671048	0.503706	0.967499	-5.42152	FALSE	84221	spermatogenesis and centriole associated 1 like [Source:HGNC Symbol;Acc:HGNC:1298]	protein_coding
PVALB	MDD	ENSG00000160285	LSS	5.54191	-0.0101664	-0.047195	0.96245	0.999097	-6.84743	FALSE	4047	lanosterol synthase [Source:HGNC Symbol;Acc:HGNC:6708]	protein_coding
PVALB	MDD	ENSG00000160293	VAV2	7.83731	-0.065331	-0.723473	0.471044	0.965108	-7.66368	FALSE	7410	vav guanine nucleotide exchange factor 2 [Source:HGNC Symbol;Acc:HGNC:12658]	protein_coding
PVALB	MDD	ENSG00000160294	MCM3AP	5.94134	0.104062	0.63247	0.528494	0.969898	-6.85786	FALSE	8888	minichromosome maintenance complex component 3 associated protein [Source:HGNC Symbol;Acc:HGNC:6946]	protein_coding
PVALB	MDD	ENSG00000160298	C21orf58	0.479044	0.0734713	0.0724209	0.942409	0.99813	-5.50591	FALSE	54058	chromosome 21 open reading frame 58 [Source:HGNC Symbol;Acc:HGNC:1300]	protein_coding
PVALB	MDD	ENSG00000160299	PCNT	7.94776	0.0611846	0.721493	0.472256	0.965108	-7.72885	FALSE	5116	pericentrin [Source:HGNC Symbol;Acc:HGNC:16068]	protein_coding
PVALB	MDD	ENSG00000160305	DIP2A	6.96286	0.0450743	0.430974	0.667396	0.983173	-7.41567	FALSE	23181	disco interacting protein 2 homolog A [Source:HGNC Symbol;Acc:HGNC:17217]	protein_coding
PVALB	MDD	ENSG00000160307	S100B	-1.02736	-0.433715	-0.398811	0.690865	0.986512	-5.35977	FALSE	6285	S100 calcium binding protein B [Source:HGNC Symbol;Acc:HGNC:10500]	protein_coding
PVALB	MDD	ENSG00000160310	PRMT2	5.7504	-0.0623063	-0.332447	0.740234	0.991206	-6.85624	FALSE	3275	protein arginine methyltransferase 2 [Source:HGNC Symbol;Acc:HGNC:5186]	protein_coding
PVALB	MDD	ENSG00000160318	CLDND2	-3.30544	-1.39308	-1.28192	0.202777	0.90955	-4.74209	FALSE	125875	claudin domain containing 2 [Source:HGNC Symbol;Acc:HGNC:28511]	protein_coding
PVALB	MDD	ENSG00000160321	ZNF208	1.67445	0.968016	1.26872	0.207427	0.910985	-5.03458	FALSE	7757	zinc finger protein 208 [Source:HGNC Symbol;Acc:HGNC:12999]	protein_coding
PVALB	MDD	ENSG00000160323	ADAMTS13	5.00245	-0.024878	-0.0991733	0.921195	0.99813	-6.61129	FALSE	11093	ADAM metallopeptidase with thrombospondin type 1 motif 13 [Source:HGNC Symbol;Acc:HGNC:1366]	protein_coding
PVALB	MDD	ENSG00000160325	CACFD1	3.3888	-0.0904773	-0.187009	0.852025	0.99813	-6.19399	FALSE	11094	calcium channel flower domain containing 1 [Source:HGNC Symbol;Acc:HGNC:1365]	protein_coding
PVALB	MDD	ENSG00000160326	SLC2A6	4.09956	0.32457	1.00577	0.316903	0.944897	-5.93821	FALSE	11182	solute carrier family 2 member 6 [Source:HGNC Symbol;Acc:HGNC:11011]	protein_coding
PVALB	MDD	ENSG00000160336	ZNF761	-2.96779	-0.957161	-0.852378	0.396	0.959861	-5.09963	FALSE	388561	zinc finger protein 761 [Source:HGNC Symbol;Acc:HGNC:23179]	protein_coding
PVALB	MDD	ENSG00000160336	ZNF761	-2.96779	-0.957161	-0.852378	0.396	0.959861	-5.09963	FALSE	110116772	zinc finger protein 761 [Source:HGNC Symbol;Acc:HGNC:23179]	protein_coding
PVALB	MDD	ENSG00000160345	PIERCE1	-2.42743	-1.4352	-1.25033	0.214038	0.913638	-4.76796	FALSE	138162	piercer of microtubule wall 1 [Source:HGNC Symbol;Acc:HGNC:28435]	protein_coding
PVALB	MDD	ENSG00000160352	ZNF714	4.10798	0.224503	0.684473	0.495228	0.966124	-6.17661	FALSE	148206	zinc finger protein 714 [Source:HGNC Symbol;Acc:HGNC:27124]	protein_coding
PVALB	MDD	ENSG00000160360	GPSM1	5.6253	0.0431575	0.19254	0.847702	0.99813	-6.87646	FALSE	26086	G protein signaling modulator 1 [Source:HGNC Symbol;Acc:HGNC:17858]	protein_coding
PVALB	MDD	ENSG00000160392	C19orf47	3.46382	-0.0160983	-0.0387416	0.969172	0.999155	-6.09892	FALSE	126526	chromosome 19 open reading frame 47 [Source:HGNC Symbol;Acc:HGNC:26723]	protein_coding
PVALB	MDD	ENSG00000160396	HIPK4	2.52162	-0.986675	-1.60629	0.1113	0.86034	-4.73266	FALSE	147746	homeodomain interacting protein kinase 4 [Source:HGNC Symbol;Acc:HGNC:19007]	protein_coding
PVALB	MDD	ENSG00000160401	CFAP157	-3.4393	-1.05104	-0.964936	0.336858	0.948784	-5.02783	FALSE	286207	cilia and flagella associated protein 157 [Source:HGNC Symbol;Acc:HGNC:27843]	protein_coding
PVALB	MDD	ENSG00000160404	TOR2A	-0.373831	-0.81561	-0.727055	0.468856	0.965108	-5.22581	FALSE	27433	torsin family 2 member A [Source:HGNC Symbol;Acc:HGNC:11996]	protein_coding
PVALB	MDD	ENSG00000160408	ST6GALNAC6	-1.96157	-1.57607	-1.34639	0.18116	0.898759	-4.67791	FALSE	30815	ST6 N-acetylgalactosaminide alpha-2,6-sialyltransferase 6 [Source:HGNC Symbol;Acc:HGNC:23364]	protein_coding
PVALB	MDD	ENSG00000160410	SHKBP1	0.27424	-0.722411	-0.72985	0.467154	0.965108	-5.27689	FALSE	92799	SH3KBP1 binding protein 1 [Source:HGNC Symbol;Acc:HGNC:19214]	protein_coding
PVALB	MDD	ENSG00000160439	RDH13	4.39747	-0.341073	-1.21374	0.22765	0.915415	-5.74148	FALSE	112724	retinol dehydrogenase 13 [Source:HGNC Symbol;Acc:HGNC:19978]	protein_coding
PVALB	MDD	ENSG00000160445	ZER1	6.56373	-0.26373	-2.04472	0.0434567	0.748728	-5.23815	FALSE	10444	zyg-11 related cell cycle regulator [Source:HGNC Symbol;Acc:HGNC:30960]	protein_coding
PVALB	MDD	ENSG00000160460	SPTBN4	8.65499	-0.0107038	-0.112104	0.911066	0.99813	-8.47091	FALSE	57731	spectrin beta, non-erythrocytic 4 [Source:HGNC Symbol;Acc:HGNC:14896]	protein_coding
PVALB	MDD	ENSG00000160469	BRSK1	7.03458	-0.111804	-0.975363	0.331686	0.948606	-7.01104	FALSE	84446	BR serine/threonine kinase 1 [Source:HGNC Symbol;Acc:HGNC:18994]	protein_coding
PVALB	MDD	ENSG00000160505	NLRP4	-1.73653	-0.387077	-0.377476	0.706604	0.988285	-5.44467	FALSE	147945	NLR family pyrin domain containing 4 [Source:HGNC Symbol;Acc:HGNC:22943]	protein_coding
PVALB	MDD	ENSG00000160539	PLPP7	5.21708	0.0346092	0.149631	0.881351	0.99813	-6.69705	FALSE	84814	phospholipid phosphatase 7 (inactive) [Source:HGNC Symbol;Acc:HGNC:28174]	protein_coding
PVALB	MDD	ENSG00000160551	TAOK1	7.52958	-0.0698684	-0.809738	0.419974	0.960849	-7.43313	FALSE	57551	TAO kinase 1 [Source:HGNC Symbol;Acc:HGNC:29259]	protein_coding
PVALB	MDD	ENSG00000160563	MED27	6.63775	-0.0489182	-0.335382	0.738025	0.990675	-7.2186	FALSE	9442	mediator complex subunit 27 [Source:HGNC Symbol;Acc:HGNC:2377]	protein_coding
PVALB	MDD	ENSG00000160570	DEDD2	2.81216	-0.744207	-1.32955	0.186631	0.901223	-5.16018	FALSE	162989	death effector domain containing 2 [Source:HGNC Symbol;Acc:HGNC:24450]	protein_coding
PVALB	MDD	ENSG00000160584	SIK3	8.62313	0.000976309	0.015093	0.987998	0.999155	-8.47697	FALSE	23387	SIK family kinase 3 [Source:HGNC Symbol;Acc:HGNC:29165]	protein_coding
PVALB	MDD	ENSG00000160588	MPZL3	-1.33907	0.412037	0.414911	0.679078	0.985622	-5.41489	FALSE	196264	myelin protein zero like 3 [Source:HGNC Symbol;Acc:HGNC:27279]	protein_coding
PVALB	MDD	ENSG00000160593	JAML	-2.25671	-1.56583	-1.69734	0.0926795	0.841381	-4.29782	FALSE	120425	junction adhesion molecule like [Source:HGNC Symbol;Acc:HGNC:19084]	protein_coding
PVALB	MDD	ENSG00000160613	PCSK7	4.94781	-0.604714	-2.16423	0.0327788	0.706218	-4.35472	FALSE	9159	proprotein convertase subtilisin/kexin type 7 [Source:HGNC Symbol;Acc:HGNC:8748]	protein_coding
PVALB	MDD	ENSG00000160633	SAFB	6.92388	-0.146482	-1.14802	0.253645	0.927394	-6.75743	FALSE	6294	scaffold attachment factor B [Source:HGNC Symbol;Acc:HGNC:10520]	protein_coding
PVALB	MDD	ENSG00000160678	S100A1	-1.81214	1.11471	0.988051	0.325464	0.946277	-5.0033	FALSE	6271	S100 calcium binding protein A1 [Source:HGNC Symbol;Acc:HGNC:10486]	protein_coding
PVALB	MDD	ENSG00000160679	CHTOP	3.86129	-0.0076748	-0.0210019	0.983285	0.999155	-6.29445	FALSE	26097	chromatin target of PRMT1 [Source:HGNC Symbol;Acc:HGNC:24511]	protein_coding
PVALB	MDD	ENSG00000160685	ZBTB7B	0.72764	-1.20203	-1.39287	0.166687	0.892323	-4.78918	FALSE	51043	zinc finger and BTB domain containing 7B [Source:HGNC Symbol;Acc:HGNC:18668]	protein_coding
PVALB	MDD	ENSG00000160688	FLAD1	1.09169	0.211525	0.242662	0.808754	0.995372	-5.6272	FALSE	80308	flavin adenine dinucleotide synthetase 1 [Source:HGNC Symbol;Acc:HGNC:24671]	protein_coding
PVALB	MDD	ENSG00000160691	SHC1	2.56276	-0.0756609	-0.148148	0.882518	0.99813	-6.0303	FALSE	6464	SHC adaptor protein 1 [Source:HGNC Symbol;Acc:HGNC:10840]	protein_coding
PVALB	MDD	ENSG00000160695	VPS11	4.3031	-0.0529917	-0.166062	0.868437	0.99813	-6.43852	FALSE	55823	VPS11 core subunit of CORVET and HOPS complexes [Source:HGNC Symbol;Acc:HGNC:14583]	protein_coding
PVALB	MDD	ENSG00000160703	NLRX1	1.19811	0.285304	0.338135	0.735956	0.990207	-5.5837	FALSE	79671	NLR family member X1 [Source:HGNC Symbol;Acc:HGNC:29890]	protein_coding
PVALB	MDD	ENSG00000160710	ADAR	7.78043	0.142529	1.71678	0.0890534	0.840718	-6.43898	FALSE	103	adenosine deaminase RNA specific [Source:HGNC Symbol;Acc:HGNC:225]	protein_coding
PVALB	MDD	ENSG00000160712	IL6R	2.67477	-0.252182	-0.413243	0.680295	0.985678	-5.88817	FALSE	3570	interleukin 6 receptor [Source:HGNC Symbol;Acc:HGNC:6019]	protein_coding
PVALB	MDD	ENSG00000160714	UBE2Q1	4.96505	-0.134632	-0.613776	0.540729	0.972998	-6.42217	FALSE	55585	ubiquitin conjugating enzyme E2 Q1 [Source:HGNC Symbol;Acc:HGNC:15698]	protein_coding
PVALB	MDD	ENSG00000160716	CHRNB2	5.95143	-0.333755	-2.12389	0.0360956	0.71704	-4.82765	FALSE	1141	cholinergic receptor nicotinic beta 2 subunit [Source:HGNC Symbol;Acc:HGNC:1962]	protein_coding
PVALB	MDD	ENSG00000160741	CRTC2	3.78658	0.150128	0.423303	0.672965	0.984313	-6.11508	FALSE	200186	CREB regulated transcription coactivator 2 [Source:HGNC Symbol;Acc:HGNC:27301]	protein_coding
PVALB	MDD	ENSG00000160746	ANO10	6.67367	-0.138309	-1.14021	0.256866	0.930148	-6.65287	FALSE	55129	anoctamin 10 [Source:HGNC Symbol;Acc:HGNC:25519]	protein_coding
PVALB	MDD	ENSG00000160752	FDPS	2.64868	0.0085576	0.0159053	0.987341	0.999155	-5.91272	FALSE	2224	farnesyl diphosphate synthase [Source:HGNC Symbol;Acc:HGNC:3631]	protein_coding
PVALB	MDD	ENSG00000160753	RUSC1	6.37599	0.0229762	0.169125	0.866033	0.99813	-7.17581	FALSE	23623	RUN and SH3 domain containing 1 [Source:HGNC Symbol;Acc:HGNC:17153]	protein_coding
PVALB	MDD	ENSG00000160766	GBAP1	0.922833	-0.0872126	-0.103077	0.918104	0.99813	-5.64799	FALSE		glucosylceramidase beta pseudogene 1 [Source:HGNC Symbol;Acc:HGNC:4178]	transcribed_unprocessed_pseudogene
PVALB	MDD	ENSG00000160767	FAM189B	3.07816	-0.247279	-0.500594	0.617735	0.980148	-5.92274	FALSE	10712	family with sequence similarity 189 member B [Source:HGNC Symbol;Acc:HGNC:1233]	protein_coding
PVALB	MDD	ENSG00000160781	PAQR6	-0.224715	0.640185	0.602491	0.548184	0.973435	-5.34639	FALSE	79957	progestin and adipoQ receptor family member 6 [Source:HGNC Symbol;Acc:HGNC:30132]	protein_coding
PVALB	MDD	ENSG00000160783	PMF1	-2.96001	-1.17344	-1.07845	0.283377	0.930778	-4.9292	FALSE	11243	polyamine modulated factor 1 [Source:HGNC Symbol;Acc:HGNC:9112]	protein_coding
PVALB	MDD	ENSG00000160785	SLC25A44	5.61781	0.173332	0.9531	0.342791	0.95154	-6.4824	FALSE	9673	solute carrier family 25 member 44 [Source:HGNC Symbol;Acc:HGNC:29036]	protein_coding
PVALB	MDD	ENSG00000160789	LMNA	5.38356	-0.0602697	-0.289388	0.772872	0.994819	-6.70642	FALSE	4000	lamin A/C [Source:HGNC Symbol;Acc:HGNC:6636]	protein_coding
PVALB	MDD	ENSG00000160796	NBEAL2	0.220291	-0.340332	-0.361661	0.718353	0.988675	-5.46698	FALSE	23218	neurobeachin like 2 [Source:HGNC Symbol;Acc:HGNC:31928]	protein_coding
PVALB	MDD	ENSG00000160799	CCDC12	4.40796	0.0896407	0.342907	0.732374	0.990207	-6.39959	FALSE	151903	coiled-coil domain containing 12 [Source:HGNC Symbol;Acc:HGNC:28332]	protein_coding
PVALB	MDD	ENSG00000160801	PTH1R	1.70313	0.532628	0.627179	0.531942	0.971979	-5.54413	FALSE	5745	parathyroid hormone 1 receptor [Source:HGNC Symbol;Acc:HGNC:9608]	protein_coding
PVALB	MDD	ENSG00000160803	UBQLN4	5.20102	0.12136	0.590164	0.556385	0.973435	-6.60677	FALSE	56893	ubiquilin 4 [Source:HGNC Symbol;Acc:HGNC:1237]	protein_coding
PVALB	MDD	ENSG00000160808	MYL3	-1.09154	-2.08454	-2.1308	0.0355079	0.715461	-3.6276	FALSE	4634	myosin light chain 3 [Source:HGNC Symbol;Acc:HGNC:7584]	protein_coding
PVALB	MDD	ENSG00000160813	PPP1R35	-2.40469	-2.21863	-1.90282	0.0598825	0.795876	-3.9716	FALSE	221908	protein phosphatase 1 regulatory subunit 35 [Source:HGNC Symbol;Acc:HGNC:28320]	protein_coding
PVALB	MDD	ENSG00000160818	GPATCH4	5.32142	0.123977	0.618638	0.537533	0.972998	-6.54903	FALSE	54865	G-patch domain containing 4 (gene/pseudogene) [Source:HGNC Symbol;Acc:HGNC:25982]	protein_coding
PVALB	MDD	ENSG00000160838	LRRC71	-0.828139	-2.38149	-2.42962	0.0168612	0.603737	-3.08823	FALSE	149499	leucine rich repeat containing 71 [Source:HGNC Symbol;Acc:HGNC:26556]	protein_coding
PVALB	MDD	ENSG00000160856	FCRL3	-2.91355	0.225563	0.227542	0.820457	0.99573	-5.44453	FALSE	115352	Fc receptor like 3 [Source:HGNC Symbol;Acc:HGNC:18506]	protein_coding
PVALB	MDD	ENSG00000160867	FGFR4	-2.50485	-0.899364	-0.8893	0.375933	0.959599	-5.08841	FALSE	2264	fibroblast growth factor receptor 4 [Source:HGNC Symbol;Acc:HGNC:3691]	protein_coding
PVALB	MDD	ENSG00000160868	CYP3A4	1.32714	-0.382921	-0.509488	0.61151	0.978683	-5.55699	FALSE	1576	cytochrome P450 family 3 subfamily A member 4 [Source:HGNC Symbol;Acc:HGNC:2637]	protein_coding
PVALB	MDD	ENSG00000160877	NACC1	4.93799	-0.0104293	-0.0388554	0.969082	0.999155	-6.63824	FALSE	112939	nucleus accumbens associated 1 [Source:HGNC Symbol;Acc:HGNC:20967]	protein_coding
PVALB	MDD	ENSG00000160883	HK3	-0.761404	0.490675	0.472401	0.637649	0.981713	-5.38564	FALSE	3101	hexokinase 3 [Source:HGNC Symbol;Acc:HGNC:4925]	protein_coding
PVALB	MDD	ENSG00000160888	IER2	1.49617	-0.00449822	-0.00515381	0.995898	0.999891	-5.674	FALSE	9592	immediate early response 2 [Source:HGNC Symbol;Acc:HGNC:28871]	protein_coding
PVALB	MDD	ENSG00000160908	ZNF394	1.82564	-1.07268	-1.70297	0.0916164	0.841381	-4.51547	FALSE	84124	zinc finger protein 394 [Source:HGNC Symbol;Acc:HGNC:18832]	protein_coding
PVALB	MDD	ENSG00000160917	CPSF4	3.09009	0.211605	0.375014	0.708429	0.988285	-6.02876	FALSE	10898	cleavage and polyadenylation specific factor 4 [Source:HGNC Symbol;Acc:HGNC:2327]	protein_coding
PVALB	MDD	ENSG00000160932	LY6E	4.00149	-0.468337	-1.42475	0.157281	0.891261	-5.49462	FALSE	4061	lymphocyte antigen 6 family member E [Source:HGNC Symbol;Acc:HGNC:6727]	protein_coding
PVALB	MDD	ENSG00000160948	VPS28	3.45949	-0.789251	-1.51546	0.132747	0.87684	-4.97723	FALSE	51160	VPS28 subunit of ESCRT-I [Source:HGNC Symbol;Acc:HGNC:18178]	protein_coding
PVALB	MDD	ENSG00000160949	TONSL	-0.160503	0.333877	0.350126	0.726965	0.989856	-5.51622	FALSE	4796	tonsoku like, DNA repair protein [Source:HGNC Symbol;Acc:HGNC:7801]	protein_coding
PVALB	MDD	ENSG00000160953	PWWP3A	6.37128	0.0967971	0.571981	0.568592	0.973435	-7.01373	FALSE	84939	PWWP domain containing 3A, DNA repair factor [Source:HGNC Symbol;Acc:HGNC:29641]	protein_coding
PVALB	MDD	ENSG00000160957	RECQL4	0.399781	-1.04661	-1.07398	0.285364	0.930778	-5.0713	FALSE	9401	RecQ like helicase 4 [Source:HGNC Symbol;Acc:HGNC:9949]	protein_coding
PVALB	MDD	ENSG00000160959	LRRC14	2.75005	0.365643	0.702909	0.483713	0.965108	-5.82427	FALSE	9684	leucine rich repeat containing 14 [Source:HGNC Symbol;Acc:HGNC:20419]	protein_coding
PVALB	MDD	ENSG00000160961	ZNF333	4.49622	-0.173691	-0.592455	0.554856	0.973435	-6.29636	FALSE	84449	zinc finger protein 333 [Source:HGNC Symbol;Acc:HGNC:15624]	protein_coding
PVALB	MDD	ENSG00000160963	COL26A1	5.98936	0.0861118	0.486789	0.627451	0.980995	-6.90017	FALSE	136227	collagen type XXVI alpha 1 chain [Source:HGNC Symbol;Acc:HGNC:18038]	protein_coding
PVALB	MDD	ENSG00000160972	PPP1R16A	3.63398	-0.279719	-0.839446	0.403181	0.959861	-5.94721	FALSE	84988	protein phosphatase 1 regulatory subunit 16A [Source:HGNC Symbol;Acc:HGNC:14941]	protein_coding
PVALB	MDD	ENSG00000160991	ORAI2	4.62753	0.0948827	0.361615	0.718387	0.988675	-6.53926	FALSE	80228	ORAI calcium release-activated calcium modulator 2 [Source:HGNC Symbol;Acc:HGNC:21667]	protein_coding
PVALB	MDD	ENSG00000160993	ALKBH4	0.558318	1.12412	1.16729	0.245814	0.924237	-4.96823	FALSE	54784	alkB homolog 4, lysine demethylase [Source:HGNC Symbol;Acc:HGNC:21900]	protein_coding
PVALB	MDD	ENSG00000160999	SH2B2	3.21596	-0.217256	-0.536864	0.59253	0.978683	-6.00437	FALSE	10603	SH2B adaptor protein 2 [Source:HGNC Symbol;Acc:HGNC:17381]	protein_coding
PVALB	MDD	ENSG00000161010	MRNIP	4.79188	0.237729	0.938368	0.350271	0.95154	-6.16186	FALSE	51149	MRN complex interacting protein [Source:HGNC Symbol;Acc:HGNC:30817]	protein_coding
PVALB	MDD	ENSG00000161011	SQSTM1	5.93451	0.0108259	0.0626025	0.950205	0.99813	-6.95481	FALSE	8878	sequestosome 1 [Source:HGNC Symbol;Acc:HGNC:11280]	protein_coding
PVALB	MDD	ENSG00000161013	MGAT4B	4.30109	0.111174	0.352593	0.725121	0.989503	-6.39505	FALSE	11282	alpha-1,3-mannosyl-glycoprotein 4-beta-N-acetylglucosaminyltransferase B [Source:HGNC Symbol;Acc:HGNC:7048]	protein_coding
PVALB	MDD	ENSG00000161016	RPL8	4.72064	-0.0957656	-0.332771	0.739989	0.991004	-6.49711	FALSE	6132	ribosomal protein L8 [Source:HGNC Symbol;Acc:HGNC:10368]	protein_coding
PVALB	MDD	ENSG00000161021	MAML1	5.63105	0.0229496	0.129938	0.896871	0.99813	-6.906	FALSE	9794	mastermind like transcriptional coactivator 1 [Source:HGNC Symbol;Acc:HGNC:13632]	protein_coding
PVALB	MDD	ENSG00000161031	PGLYRP2	-2.5349	-0.77303	-0.817128	0.415759	0.960849	-5.18626	FALSE	114770	peptidoglycan recognition protein 2 [Source:HGNC Symbol;Acc:HGNC:30013]	protein_coding
PVALB	MDD	ENSG00000161036	LRWD1	2.6674	0.379807	0.637318	0.525345	0.969833	-5.78935	FALSE	222229	leucine rich repeats and WD repeat domain containing 1 [Source:HGNC Symbol;Acc:HGNC:21769]	protein_coding
PVALB	MDD	ENSG00000161040	FBXL13	6.04673	0.163488	0.974467	0.332129	0.948606	-6.57518	FALSE	222235	F-box and leucine rich repeat protein 13 [Source:HGNC Symbol;Acc:HGNC:21658]	protein_coding
PVALB	MDD	ENSG00000161048	NAPEPLD	5.65989	-0.224136	-1.11895	0.265789	0.930778	-6.2614	FALSE	222236	N-acyl phosphatidylethanolamine phospholipase D [Source:HGNC Symbol;Acc:HGNC:21683]	protein_coding
PVALB	MDD	ENSG00000161057	PSMC2	3.14035	0.00735417	0.0163972	0.98695	0.999155	-6.09744	FALSE	5701	proteasome 26S subunit, ATPase 2 [Source:HGNC Symbol;Acc:HGNC:9548]	protein_coding
PVALB	MDD	ENSG00000161082	CELF5	7.33701	0.0756052	0.668505	0.50532	0.967499	-7.43131	FALSE	60680	CUGBP Elav-like family member 5 [Source:HGNC Symbol;Acc:HGNC:14058]	protein_coding
PVALB	MDD	ENSG00000161091	MFSD12	3.6124	-0.391413	-0.812843	0.4182	0.960849	-5.91438	FALSE	126321	major facilitator superfamily domain containing 12 [Source:HGNC Symbol;Acc:HGNC:28299]	protein_coding
PVALB	MDD	ENSG00000161132		-2.03434	0.588237	0.521216	0.603345	0.978683	-5.28045	FALSE		proline dehydrogenase (oxidase) 1 (PRODH) pseudogene	unprocessed_pseudogene
PVALB	MDD	ENSG00000161133	USP41	-2.8402	1.50521	1.67609	0.0967809	0.842872	-4.31991	FALSE		ubiquitin specific peptidase 41 [Source:HGNC Symbol;Acc:HGNC:20070]	transcribed_unprocessed_pseudogene
PVALB	MDD	ENSG00000161149		-3.38749	-0.865538	-0.847732	0.398571	0.959861	-5.10424	FALSE
PVALB	MDD	ENSG00000161179	YDJC	-0.957846	1.26028	1.11701	0.266611	0.930778	-4.93209	FALSE	150223	YdjC chitooligosaccharide deacetylase homolog [Source:HGNC Symbol;Acc:HGNC:27158]	protein_coding
PVALB	MDD	ENSG00000161202	DVL3	6.0712	-0.260244	-1.64576	0.102889	0.847604	-5.72829	FALSE	1857	dishevelled segment polarity protein 3 [Source:HGNC Symbol;Acc:HGNC:3087]	protein_coding
PVALB	MDD	ENSG00000161203	AP2M1	7.89323	0.0886097	1.14437	0.255146	0.928876	-7.39017	FALSE	1173	adaptor related protein complex 2 subunit mu 1 [Source:HGNC Symbol;Acc:HGNC:564]	protein_coding
PVALB	MDD	ENSG00000161204	ABCF3	5.487	-0.0301261	-0.134421	0.893334	0.99813	-6.78623	FALSE	55324	ATP binding cassette subfamily F member 3 [Source:HGNC Symbol;Acc:HGNC:72]	protein_coding
PVALB	MDD	ENSG00000161217	PCYT1A	4.73817	-0.145754	-0.579192	0.563736	0.973435	-6.3704	FALSE	5130	phosphate cytidylyltransferase 1A, choline [Source:HGNC Symbol;Acc:HGNC:8754]	protein_coding
PVALB	MDD	ENSG00000161243	FBXO27	2.64271	0.0180264	0.0307247	0.975549	0.999155	-5.87017	FALSE	126433	F-box protein 27 [Source:HGNC Symbol;Acc:HGNC:18753]	protein_coding
PVALB	MDD	ENSG00000161249	DMKN	0.45144	0.695111	0.865971	0.388537	0.959861	-5.27477	FALSE	93099	dermokine [Source:HGNC Symbol;Acc:HGNC:25063]	protein_coding
PVALB	MDD	ENSG00000161265	U2AF1L4	-0.189499	-2.1037	-2.64134	0.0095564	0.523056	-2.66429	FALSE	199746	U2 small nuclear RNA auxiliary factor 1 like 4 [Source:HGNC Symbol;Acc:HGNC:23020]	protein_coding
PVALB	MDD	ENSG00000161267	BDH1	7.14764	-0.0539162	-0.466658	0.641739	0.981713	-7.47202	FALSE	622	3-hydroxybutyrate dehydrogenase 1 [Source:HGNC Symbol;Acc:HGNC:1027]	protein_coding
PVALB	MDD	ENSG00000161270	NPHS1	-1.71736	1.19842	1.03039	0.305261	0.938441	-5.02997	FALSE	4868	NPHS1 adhesion molecule, nephrin [Source:HGNC Symbol;Acc:HGNC:7908]	protein_coding
PVALB	MDD	ENSG00000161277	THAP8	0.533067	1.18079	1.34132	0.182795	0.899367	-4.83076	FALSE	199745	THAP domain containing 8 [Source:HGNC Symbol;Acc:HGNC:23191]	protein_coding
PVALB	MDD	ENSG00000161281	COX7A1	-1.18045	0.731112	0.711385	0.478468	0.965108	-5.23832	FALSE	1346	cytochrome c oxidase subunit 7A1 [Source:HGNC Symbol;Acc:HGNC:2287]	protein_coding
PVALB	MDD	ENSG00000161298	ZNF382	5.39736	-0.203593	-1.00146	0.318974	0.945029	-6.31397	FALSE	84911	zinc finger protein 382 [Source:HGNC Symbol;Acc:HGNC:17409]	protein_coding
PVALB	MDD	ENSG00000161328	LRRC56	-0.873179	-0.448421	-0.400172	0.689866	0.986512	-5.38306	FALSE	115399	leucine rich repeat containing 56 [Source:HGNC Symbol;Acc:HGNC:25430]	protein_coding
PVALB	MDD	ENSG00000161381	PLXDC1	3.71161	0.742625	1.83229	0.0698235	0.812466	-4.68228	FALSE	57125	plexin domain containing 1 [Source:HGNC Symbol;Acc:HGNC:20945]	protein_coding
PVALB	MDD	ENSG00000161395	PGAP3	3.3653	-0.013692	-0.0257495	0.979507	0.999155	-6.12995	FALSE	93210	post-GPI attachment to proteins phospholipase 3 [Source:HGNC Symbol;Acc:HGNC:23719]	protein_coding
PVALB	MDD	ENSG00000161405	IKZF3	0.88194	0.751222	0.925919	0.356672	0.951552	-5.30096	FALSE	22806	IKAROS family zinc finger 3 [Source:HGNC Symbol;Acc:HGNC:13178]	protein_coding
PVALB	MDD	ENSG00000161509	GRIN2C	5.37067	0.297641	0.794621	0.42933	0.960849	-6.41645	FALSE	2905	glutamate ionotropic receptor NMDA type subunit 2C [Source:HGNC Symbol;Acc:HGNC:4587]	protein_coding
PVALB	MDD	ENSG00000161513	FDXR	1.99313	0.289995	0.365317	0.715631	0.988371	-5.67712	FALSE	2232	ferredoxin reductase [Source:HGNC Symbol;Acc:HGNC:3642]	protein_coding
PVALB	MDD	ENSG00000161526	SAP30BP	4.85321	-0.197337	-0.789367	0.431727	0.960849	-6.30423	FALSE	29115	SAP30 binding protein [Source:HGNC Symbol;Acc:HGNC:30785]	protein_coding
PVALB	MDD	ENSG00000161533	ACOX1	4.42256	-0.161059	-0.52547	0.600396	0.978683	-6.37292	FALSE	51	acyl-CoA oxidase 1 [Source:HGNC Symbol;Acc:HGNC:119]	protein_coding
PVALB	MDD	ENSG00000161542	PRPSAP1	5.90842	-0.18115	-1.13738	0.258041	0.930148	-6.34569	FALSE	5635	phosphoribosyl pyrophosphate synthetase associated protein 1 [Source:HGNC Symbol;Acc:HGNC:9466]	protein_coding
PVALB	MDD	ENSG00000161544	CYGB	4.16721	-0.0262347	-0.068238	0.94573	0.99813	-6.35969	FALSE	114757	cytoglobin [Source:HGNC Symbol;Acc:HGNC:16505]	protein_coding
PVALB	MDD	ENSG00000161547	SRSF2	1.81296	-0.0336407	-0.0546179	0.95655	0.998197	-5.84766	FALSE	6427	serine and arginine rich splicing factor 2 [Source:HGNC Symbol;Acc:HGNC:10783]	protein_coding
PVALB	MDD	ENSG00000161551	ZNF577	4.44332	-0.0841611	-0.268038	0.789211	0.995372	-6.37583	FALSE	84765	zinc finger protein 577 [Source:HGNC Symbol;Acc:HGNC:28673]	protein_coding
PVALB	MDD	ENSG00000161558	TMEM143	2.98358	-1.0858	-1.85544	0.0664193	0.807568	-4.32703	FALSE	55260	transmembrane protein 143 [Source:HGNC Symbol;Acc:HGNC:25603]	protein_coding
PVALB	MDD	ENSG00000161594	KLHL10	-3.57611	-0.517202	-0.558733	0.577568	0.973558	-5.30815	FALSE	317719	kelch like family member 10 [Source:HGNC Symbol;Acc:HGNC:18829]	protein_coding
PVALB	MDD	ENSG00000161609	KASH5	-2.95332	-1.13226	-1.27012	0.206931	0.910985	-4.80764	FALSE	147872	KASH domain containing 5 [Source:HGNC Symbol;Acc:HGNC:26520]	protein_coding
PVALB	MDD	ENSG00000161618	ALDH16A1	-2.44862	2.29021	2.01735	0.0462846	0.763919	-3.79549	FALSE	126133	aldehyde dehydrogenase 16 family member A1 [Source:HGNC Symbol;Acc:HGNC:28114]	protein_coding
PVALB	MDD	ENSG00000161638	ITGA5	0.249608	-0.91829	-0.909946	0.364995	0.955832	-5.16838	FALSE	3678	integrin subunit alpha 5 [Source:HGNC Symbol;Acc:HGNC:6141]	protein_coding
PVALB	MDD	ENSG00000161642	ZNF385A	6.60293	-0.0794791	-0.559727	0.576892	0.973555	-7.1349	FALSE	25946	zinc finger protein 385A [Source:HGNC Symbol;Acc:HGNC:17521]	protein_coding
PVALB	MDD	ENSG00000161647	MPP3	2.09599	0.371971	0.549459	0.583891	0.975584	-5.78501	FALSE	4356	MAGUK p55 scaffold protein 3 [Source:HGNC Symbol;Acc:HGNC:7221]	protein_coding
PVALB	MDD	ENSG00000161652	IZUMO2	-2.27443	2.82186	2.75081	0.00703457	0.459425	-2.45487	FALSE	126123	IZUMO family member 2 [Source:HGNC Symbol;Acc:HGNC:28518]	protein_coding
PVALB	MDD	ENSG00000161653	NAGS	-0.806762	0.218467	0.203099	0.839462	0.997636	-5.43333	FALSE	162417	N-acetylglutamate synthase [Source:HGNC Symbol;Acc:HGNC:17996]	protein_coding
PVALB	MDD	ENSG00000161654	LSM12	3.25021	-0.0848867	-0.165054	0.869228	0.99813	-6.05591	FALSE	124801	LSM12 homolog [Source:HGNC Symbol;Acc:HGNC:26407]	protein_coding
PVALB	MDD	ENSG00000161664	ASB16	-1.16648	0.481084	0.430963	0.667404	0.983173	-5.3491	FALSE	92591	ankyrin repeat and SOCS box containing 16 [Source:HGNC Symbol;Acc:HGNC:19768]	protein_coding
PVALB	MDD	ENSG00000161671	EMC10	4.81329	0.00400989	0.0154845	0.987676	0.999155	-6.58784	FALSE	284361	ER membrane protein complex subunit 10 [Source:HGNC Symbol;Acc:HGNC:27609]	protein_coding
PVALB	MDD	ENSG00000161677	JOSD2	0.49381	-0.0678176	-0.0706662	0.943802	0.99813	-5.50998	FALSE	126119	Josephin domain containing 2 [Source:HGNC Symbol;Acc:HGNC:28853]	protein_coding
PVALB	MDD	ENSG00000161681	SHANK1	7.74069	-0.150036	-1.63095	0.105982	0.854205	-6.55377	FALSE	50944	SH3 and multiple ankyrin repeat domains 1 [Source:HGNC Symbol;Acc:HGNC:15474]	protein_coding
PVALB	MDD	ENSG00000161682	FAM171A2	4.54867	0.552707	1.8957	0.0608279	0.796188	-4.75175	FALSE	284069	family with sequence similarity 171 member A2 [Source:HGNC Symbol;Acc:HGNC:30480]	protein_coding
PVALB	MDD	ENSG00000161692	DBF4B	4.07885	-0.386108	-1.10881	0.270117	0.930778	-5.78369	FALSE	80174	DBF4 zinc finger B [Source:HGNC Symbol;Acc:HGNC:17883]	protein_coding
PVALB	MDD	ENSG00000161714	PLCD3	5.10855	0.251476	1.16983	0.244794	0.924237	-6.07468	FALSE	113026	phospholipase C delta 3 [Source:HGNC Symbol;Acc:HGNC:9061]	protein_coding
PVALB	MDD	ENSG00000161791	FMNL3	4.36666	0.0669851	0.235391	0.814377	0.995445	-6.48217	FALSE	91010	formin like 3 [Source:HGNC Symbol;Acc:HGNC:23698]	protein_coding
PVALB	MDD	ENSG00000161800	RACGAP1	2.46111	-0.915617	-1.52509	0.130329	0.87684	-4.83949	FALSE	29127	Rac GTPase activating protein 1 [Source:HGNC Symbol;Acc:HGNC:9804]	protein_coding
PVALB	MDD	ENSG00000161813	LARP4	5.19126	0.144216	0.641902	0.522376	0.969833	-6.58232	FALSE	113251	La ribonucleoprotein 4 [Source:HGNC Symbol;Acc:HGNC:24320]	protein_coding
PVALB	MDD	ENSG00000161835	TAMALIN	0.827145	-0.885636	-1.0069	0.316363	0.944702	-5.19558	FALSE	160622	trafficking regulator and scaffold protein tamalin [Source:HGNC Symbol;Acc:HGNC:18707]	protein_coding
PVALB	MDD	ENSG00000161847	RAVER1	1.887	1.09112	1.42399	0.157499	0.891261	-4.82939	FALSE	125950	ribonucleoprotein, PTB binding 1 [Source:HGNC Symbol;Acc:HGNC:30296]	protein_coding
PVALB	MDD	ENSG00000161888	SPC24	-2.50721	0.8078	0.788879	0.432011	0.960849	-5.17561	FALSE	147841	SPC24 component of NDC80 kinetochore complex [Source:HGNC Symbol;Acc:HGNC:26913]	protein_coding
PVALB	MDD	ENSG00000161896	IP6K3	-3.29768	-1.73231	-1.89719	0.0606296	0.796188	-3.98861	FALSE	117283	inositol hexakisphosphate kinase 3 [Source:HGNC Symbol;Acc:HGNC:17269]	protein_coding
PVALB	MDD	ENSG00000161904	LEMD2	5.1669	-0.0759434	-0.337798	0.736209	0.990207	-6.65874	FALSE	221496	LEM domain nuclear envelope protein 2 [Source:HGNC Symbol;Acc:HGNC:21244]	protein_coding
PVALB	MDD	ENSG00000161905	ALOX15	-2.98178	0.147066	0.135369	0.892587	0.99813	-5.39282	FALSE	246	arachidonate 15-lipoxygenase [Source:HGNC Symbol;Acc:HGNC:433]	protein_coding
PVALB	MDD	ENSG00000161911	TREML1	-3.27745	0.285615	0.252008	0.801542	0.995372	-5.37765	FALSE	340205	triggering receptor expressed on myeloid cells like 1 [Source:HGNC Symbol;Acc:HGNC:20434]	protein_coding
PVALB	MDD	ENSG00000161912	ADCY10P1	3.89798	-0.253063	-0.770934	0.442527	0.960849	-6.12587	FALSE		ADCY10 pseudogene 1 [Source:HGNC Symbol;Acc:HGNC:44143]	transcribed_unprocessed_pseudogene
PVALB	MDD	ENSG00000161914	ZNF653	0.771632	-0.231527	-0.242938	0.808541	0.995372	-5.50896	FALSE	115950	zinc finger protein 653 [Source:HGNC Symbol;Acc:HGNC:25196]	protein_coding
PVALB	MDD	ENSG00000161920	MED11	-1.78463	-1.15831	-1.03052	0.305204	0.938441	-4.97349	FALSE	400569	mediator complex subunit 11 [Source:HGNC Symbol;Acc:HGNC:32687]	protein_coding
PVALB	MDD	ENSG00000161921	CXCL16	-2.702	0.289656	0.252604	0.801082	0.995372	-5.38123	FALSE	58191	C-X-C motif chemokine ligand 16 [Source:HGNC Symbol;Acc:HGNC:16642]	protein_coding
PVALB	MDD	ENSG00000161929	SCIMP	-3.53955	-0.945421	-0.849565	0.397555	0.959861	-5.11162	FALSE	388325	SLP adaptor and CSK interacting membrane protein [Source:HGNC Symbol;Acc:HGNC:33504]	protein_coding
PVALB	MDD	ENSG00000161944	ASGR2	-3.42597	0.563181	0.615315	0.539716	0.972998	-5.28347	FALSE	433	asialoglycoprotein receptor 2 [Source:HGNC Symbol;Acc:HGNC:743]	protein_coding
PVALB	MDD	ENSG00000161956	SENP3	2.81259	0.210169	0.325129	0.745749	0.991941	-5.88312	FALSE	26168	SUMO specific peptidase 3 [Source:HGNC Symbol;Acc:HGNC:17862]	protein_coding
PVALB	MDD	ENSG00000161960	EIF4A1	0.149303	0.166584	0.165424	0.868938	0.99813	-5.49362	FALSE	1973	eukaryotic translation initiation factor 4A1 [Source:HGNC Symbol;Acc:HGNC:3282]	protein_coding
PVALB	MDD	ENSG00000161970	RPL26	3.29103	0.306358	0.872589	0.384935	0.959861	-5.88076	FALSE	6154	ribosomal protein L26 [Source:HGNC Symbol;Acc:HGNC:10327]	protein_coding
PVALB	MDD	ENSG00000161980	POLR3K	-1.30014	-0.00720153	-0.00646581	0.994854	0.99986	-5.41016	FALSE	51728	RNA polymerase III subunit K [Source:HGNC Symbol;Acc:HGNC:14121]	protein_coding
PVALB	MDD	ENSG00000161981	SNRNP25	3.13932	-0.857708	-1.68985	0.0941092	0.841381	-4.70948	FALSE	79622	small nuclear ribonucleoprotein U11/U12 subunit 25 [Source:HGNC Symbol;Acc:HGNC:14161]	protein_coding
PVALB	MDD	ENSG00000161996	WDR90	2.10594	-0.0407543	-0.0603663	0.951982	0.99813	-5.88646	FALSE	197335	WD repeat domain 90 [Source:HGNC Symbol;Acc:HGNC:26960]	protein_coding
PVALB	MDD	ENSG00000161999	JMJD8	0.878891	-0.867612	-1.13317	0.259796	0.930282	-5.12498	FALSE	339123	jumonji domain containing 8 [Source:HGNC Symbol;Acc:HGNC:14148]	protein_coding
PVALB	MDD	ENSG00000162004	CCDC78	-0.614885	-0.937435	-0.869426	0.386654	0.959861	-5.18009	FALSE	124093	coiled-coil domain containing 78 [Source:HGNC Symbol;Acc:HGNC:14153]	protein_coding
PVALB	MDD	ENSG00000162032	SPSB3	-2.80493	-0.84048	-0.72462	0.470343	0.965108	-5.1868	FALSE	90864	splA/ryanodine receptor domain and SOCS box containing 3 [Source:HGNC Symbol;Acc:HGNC:30629]	protein_coding
PVALB	MDD	ENSG00000162039	MEIOB	-0.432099	-1.13247	-1.22303	0.224134	0.915259	-4.9051	FALSE	254528	meiosis specific with OB-fold [Source:HGNC Symbol;Acc:HGNC:28569]	protein_coding
PVALB	MDD	ENSG00000162062	TEDC2	-0.897259	0.111437	0.100792	0.919913	0.99813	-5.4517	FALSE	80178	tubulin epsilon and delta complex 2 [Source:HGNC Symbol;Acc:HGNC:25849]	protein_coding
PVALB	MDD	ENSG00000162063	CCNF	2.30374	-0.644241	-0.984232	0.327329	0.947702	-5.42903	FALSE	899	cyclin F [Source:HGNC Symbol;Acc:HGNC:1591]	protein_coding
PVALB	MDD	ENSG00000162065	TBC1D24	5.39805	-0.0210191	-0.0966172	0.92322	0.99813	-6.85279	FALSE	57465	TBC1 domain family member 24 [Source:HGNC Symbol;Acc:HGNC:29203]	protein_coding
PVALB	MDD	ENSG00000162066	AMDHD2	0.593237	-0.184157	-0.188692	0.850709	0.99813	-5.55451	FALSE	51005	amidohydrolase domain containing 2 [Source:HGNC Symbol;Acc:HGNC:24262]	protein_coding
PVALB	MDD	ENSG00000162068	NTN3	-0.609748	-1.29105	-1.13516	0.258968	0.930282	-4.90791	FALSE	4917	netrin 3 [Source:HGNC Symbol;Acc:HGNC:8030]	protein_coding
PVALB	MDD	ENSG00000162073	PAQR4	-1.07737	-0.41365	-0.367193	0.714235	0.988371	-5.395	FALSE	124222	progestin and adipoQ receptor family member 4 [Source:HGNC Symbol;Acc:HGNC:26386]	protein_coding
PVALB	MDD	ENSG00000162076	FLYWCH2	3.71834	0.621065	1.59285	0.114287	0.86034	-4.96016	FALSE	114984	FLYWCH family member 2 [Source:HGNC Symbol;Acc:HGNC:25178]	protein_coding
PVALB	MDD	ENSG00000162086	ZNF75A	2.78594	-0.491717	-0.955174	0.341746	0.951247	-5.56803	FALSE	7627	zinc finger protein 75a [Source:HGNC Symbol;Acc:HGNC:13146]	protein_coding
PVALB	MDD	ENSG00000162104	ADCY9	7.0675	0.195572	1.72218	0.0880655	0.83961	-6.041	FALSE	115	adenylate cyclase 9 [Source:HGNC Symbol;Acc:HGNC:240]	protein_coding
PVALB	MDD	ENSG00000162105	SHANK2	9.81245	0.186776	3.34506	0.0013328	0.236583	-4.53651	FALSE	22941	SH3 and multiple ankyrin repeat domains 2 [Source:HGNC Symbol;Acc:HGNC:14295]	protein_coding
PVALB	MDD	ENSG00000162129	CLPB	5.95773	0.0295194	0.184372	0.854087	0.99813	-7.01223	FALSE	81570	caseinolytic mitochondrial matrix peptidase chaperone subunit B [Source:HGNC Symbol;Acc:HGNC:30664]	protein_coding
PVALB	MDD	ENSG00000162139	NEU3	4.44067	-0.178735	-0.644056	0.520984	0.969707	-6.31325	FALSE	10825	neuraminidase 3 [Source:HGNC Symbol;Acc:HGNC:7760]	protein_coding
PVALB	MDD	ENSG00000162144	CYB561A3	0.0313778	0.632126	0.690819	0.491247	0.966117	-5.37839	FALSE	220002	cytochrome b561 family member A3 [Source:HGNC Symbol;Acc:HGNC:23014]	protein_coding
PVALB	MDD	ENSG00000162148	PPP1R32	-1.46089	1.85629	1.62595	0.107045	0.854799	-4.36062	FALSE	220004	protein phosphatase 1 regulatory subunit 32 [Source:HGNC Symbol;Acc:HGNC:28869]	protein_coding
PVALB	MDD	ENSG00000162174	ASRGL1	3.95908	0.159749	0.484088	0.62936	0.980995	-6.30272	FALSE	80150	asparaginase and isoaspartyl peptidase 1 [Source:HGNC Symbol;Acc:HGNC:16448]	protein_coding
PVALB	MDD	ENSG00000162188	GNG3	2.65367	-0.0324115	-0.0681145	0.945828	0.99813	-6.03486	FALSE	2785	G protein subunit gamma 3 [Source:HGNC Symbol;Acc:HGNC:4405]	protein_coding
PVALB	MDD	ENSG00000162191	UBXN1	4.1428	0.228461	0.806424	0.421874	0.960849	-6.07488	FALSE	51035	UBX domain protein 1 [Source:HGNC Symbol;Acc:HGNC:18402]	protein_coding
PVALB	MDD	ENSG00000162222	TTC9C	1.778	-0.166615	-0.230772	0.817954	0.995531	-5.67227	FALSE	283237	tetratricopeptide repeat domain 9C [Source:HGNC Symbol;Acc:HGNC:28432]	protein_coding
PVALB	MDD	ENSG00000162227	TAF6L	1.05585	1.14458	1.59804	0.113125	0.86034	-4.59324	FALSE	10629	TATA-box binding protein associated factor 6 like [Source:HGNC Symbol;Acc:HGNC:17305]	protein_coding
PVALB	MDD	ENSG00000162231	NXF1	5.20042	-0.456345	-2.00609	0.0474925	0.763919	-4.79389	FALSE	10482	nuclear RNA export factor 1 [Source:HGNC Symbol;Acc:HGNC:8071]	protein_coding
PVALB	MDD	ENSG00000162236	STX5	3.87847	0.318816	0.972479	0.333111	0.948606	-5.8344	FALSE	6811	syntaxin 5 [Source:HGNC Symbol;Acc:HGNC:11440]	protein_coding
PVALB	MDD	ENSG00000162241	SLC25A45	-3.72072	-0.504305	-0.482733	0.630319	0.980995	-5.31331	FALSE	283130	solute carrier family 25 member 45 [Source:HGNC Symbol;Acc:HGNC:27442]	protein_coding
PVALB	MDD	ENSG00000162244	RPL29	2.24825	0.114831	0.192858	0.847454	0.99813	-5.9189	FALSE	6159	ribosomal protein L29 [Source:HGNC Symbol;Acc:HGNC:10331]	protein_coding
PVALB	MDD	ENSG00000162267	ITIH3	-0.292037	2.23358	1.96155	0.0525388	0.779838	-3.89447	FALSE	3699	inter-alpha-trypsin inhibitor heavy chain 3 [Source:HGNC Symbol;Acc:HGNC:6168]	protein_coding
PVALB	MDD	ENSG00000162298	SYVN1	3.9067	0.5611	1.44817	0.150633	0.88759	-5.30057	FALSE	84447	synoviolin 1 [Source:HGNC Symbol;Acc:HGNC:20738]	protein_coding
PVALB	MDD	ENSG00000162300	ZFPL1	-1.66101	-1.73622	-1.6202	0.108275	0.857184	-4.35234	FALSE	7542	zinc finger protein like 1 [Source:HGNC Symbol;Acc:HGNC:12868]	protein_coding
PVALB	MDD	ENSG00000162302	RPS6KA4	3.83102	0.0149697	0.0404929	0.967779	0.999155	-6.25224	FALSE	8986	ribosomal protein S6 kinase A4 [Source:HGNC Symbol;Acc:HGNC:10433]	protein_coding
PVALB	MDD	ENSG00000162337	LRP5	4.48494	0.352863	0.969349	0.334662	0.948606	-5.98453	FALSE	4041	LDL receptor related protein 5 [Source:HGNC Symbol;Acc:HGNC:6697]	protein_coding
PVALB	MDD	ENSG00000162341	TPCN2	4.77517	0.209845	0.761539	0.448091	0.960849	-6.30976	FALSE	219931	two pore segment channel 2 [Source:HGNC Symbol;Acc:HGNC:20820]	protein_coding
PVALB	MDD	ENSG00000162365	CYP4A22	-3.71087	-0.844037	-0.775912	0.439595	0.960849	-5.15759	FALSE	284541	cytochrome P450 family 4 subfamily A member 22 [Source:HGNC Symbol;Acc:HGNC:20575]	protein_coding
PVALB	MDD	ENSG00000162368	CMPK1	4.92215	-0.0366854	-0.159425	0.873649	0.99813	-6.57483	FALSE	51727	cytidine/uridine monophosphate kinase 1 [Source:HGNC Symbol;Acc:HGNC:18170]	protein_coding
PVALB	MDD	ENSG00000162373	BEND5	-1.01928	1.86716	1.85493	0.0664922	0.807568	-4.0724	FALSE	79656	BEN domain containing 5 [Source:HGNC Symbol;Acc:HGNC:25668]	protein_coding
PVALB	MDD	ENSG00000162374	ELAVL4	6.83656	-0.0893547	-0.697693	0.486955	0.965108	-7.20042	FALSE	1996	ELAV like RNA binding protein 4 [Source:HGNC Symbol;Acc:HGNC:3315]	protein_coding
PVALB	MDD	ENSG00000162377	COA7	3.1244	-0.343138	-0.761424	0.44816	0.960849	-5.84023	FALSE	65260	cytochrome c oxidase assembly factor 7 [Source:HGNC Symbol;Acc:HGNC:25716]	protein_coding
PVALB	MDD	ENSG00000162378	ZYG11B	6.27065	-0.0820656	-0.515629	0.607229	0.978683	-6.99837	FALSE	79699	zyg-11 family member B, cell cycle regulator [Source:HGNC Symbol;Acc:HGNC:25820]	protein_coding
PVALB	MDD	ENSG00000162383	SLC1A7	-2.36805	1.59693	1.48254	0.141276	0.88129	-4.54631	FALSE	6512	solute carrier family 1 member 7 [Source:HGNC Symbol;Acc:HGNC:10945]	protein_coding
PVALB	MDD	ENSG00000162384	CZIB	2.61735	0.571081	1.21986	0.225329	0.915259	-5.31622	FALSE	54987	CXXC motif containing zinc binding protein [Source:HGNC Symbol;Acc:HGNC:26059]	protein_coding
PVALB	MDD	ENSG00000162385	MAGOH	1.86276	-0.822479	-1.3017	0.195951	0.905641	-5.00246	FALSE	4116	mago homolog, exon junction complex subunit [Source:HGNC Symbol;Acc:HGNC:6815]	protein_coding
PVALB	MDD	ENSG00000162390	ACOT11	2.93697	0.350404	0.676262	0.500404	0.967499	-5.7598	FALSE	26027	acyl-CoA thioesterase 11 [Source:HGNC Symbol;Acc:HGNC:18156]	protein_coding
PVALB	MDD	ENSG00000162396	PARS2	-2.19265	0.638477	0.530594	0.596853	0.978683	-5.28052	FALSE	25973	prolyl-tRNA synthetase 2, mitochondrial [Source:HGNC Symbol;Acc:HGNC:30563]	protein_coding
PVALB	MDD	ENSG00000162398	LEXM	-1.87534	1.12657	1.22278	0.224228	0.915259	-4.87421	FALSE	163747	lymphocyte expansion molecule [Source:HGNC Symbol;Acc:HGNC:26854]	protein_coding
PVALB	MDD	ENSG00000162399	BSND	-3.50584	0.420672	0.438963	0.661616	0.981713	-5.36042	FALSE	7809	barttin CLCNK type accessory subunit beta [Source:HGNC Symbol;Acc:HGNC:16512]	protein_coding
PVALB	MDD	ENSG00000162402	USP24	7.0742	-0.00681941	-0.0675929	0.946242	0.99813	-7.53238	FALSE	23358	ubiquitin specific peptidase 24 [Source:HGNC Symbol;Acc:HGNC:12623]	protein_coding
PVALB	MDD	ENSG00000162407	PLPP3	3.49332	-0.49834	-1.2406	0.217596	0.913638	-5.49741	FALSE	8613	phospholipid phosphatase 3 [Source:HGNC Symbol;Acc:HGNC:9229]	protein_coding
PVALB	MDD	ENSG00000162408	NOL9	4.29501	0.18021	0.638174	0.52479	0.969833	-6.19325	FALSE	79707	nucleolar protein 9 [Source:HGNC Symbol;Acc:HGNC:26265]	protein_coding
PVALB	MDD	ENSG00000162409	PRKAA2	6.16139	-0.0516136	-0.325241	0.745665	0.991917	-7.04447	FALSE	5563	protein kinase AMP-activated catalytic subunit alpha 2 [Source:HGNC Symbol;Acc:HGNC:9377]	protein_coding
PVALB	MDD	ENSG00000162413	KLHL21	4.1929	0.176307	0.562169	0.575234	0.973555	-6.28898	FALSE	9903	kelch like family member 21 [Source:HGNC Symbol;Acc:HGNC:29041]	protein_coding
PVALB	MDD	ENSG00000162415	ZSWIM5	6.58811	7.30812e-05	0.000555645	0.999558	0.999972	-7.29066	FALSE	57643	zinc finger SWIM-type containing 5 [Source:HGNC Symbol;Acc:HGNC:29299]	protein_coding
PVALB	MDD	ENSG00000162419	GMEB1	2.72746	-1.21217	-2.26972	0.0253271	0.665259	-3.58252	FALSE	10691	glucocorticoid modulatory element binding protein 1 [Source:HGNC Symbol;Acc:HGNC:4370]	protein_coding
PVALB	MDD	ENSG00000162426	SLC45A1	4.1113	-0.0666822	-0.151559	0.879834	0.99813	-6.31612	FALSE	50651	solute carrier family 45 member 1 [Source:HGNC Symbol;Acc:HGNC:17939]	protein_coding
PVALB	MDD	ENSG00000162430	SELENON	5.33986	-0.149334	-0.723953	0.470751	0.965108	-6.4839	FALSE	57190	selenoprotein N [Source:HGNC Symbol;Acc:HGNC:15999]	protein_coding
PVALB	MDD	ENSG00000162433	AK4	3.11135	0.896234	1.71559	0.0892715	0.840718	-4.61621	FALSE	205	adenylate kinase 4 [Source:HGNC Symbol;Acc:HGNC:363]	protein_coding
PVALB	MDD	ENSG00000162434	JAK1	7.51735	-0.0435139	-0.452056	0.652188	0.981713	-7.65057	FALSE	3716	Janus kinase 1 [Source:HGNC Symbol;Acc:HGNC:6190]	protein_coding
PVALB	MDD	ENSG00000162437	RAVER2	4.69403	0.183171	0.710115	0.479252	0.965108	-6.30851	FALSE	55225	ribonucleoprotein, PTB binding 2 [Source:HGNC Symbol;Acc:HGNC:25577]	protein_coding
PVALB	MDD	ENSG00000162441	LZIC	3.2234	0.0697125	0.154111	0.877827	0.99813	-6.07736	FALSE	84328	leucine zipper and CTNNBIP1 domain containing [Source:HGNC Symbol;Acc:HGNC:17497]	protein_coding
PVALB	MDD	ENSG00000162458	FBLIM1	1.71043	-0.718872	-1.00344	0.318021	0.945029	-5.2645	FALSE	54751	filamin binding LIM protein 1 [Source:HGNC Symbol;Acc:HGNC:24686]	protein_coding
PVALB	MDD	ENSG00000162461	SLC25A34	-0.846208	0.713919	0.598075	0.551115	0.973435	-5.25616	FALSE	284723	solute carrier family 25 member 34 [Source:HGNC Symbol;Acc:HGNC:27653]	protein_coding
PVALB	MDD	ENSG00000162482	AKR7A3	-1.9788	-1.73836	-1.49482	0.138046	0.877795	-4.51285	FALSE	22977	aldo-keto reductase family 7 member A3 [Source:HGNC Symbol;Acc:HGNC:390]	protein_coding
PVALB	MDD	ENSG00000162490	DRAXIN	-2.05114	-0.863435	-0.806654	0.421741	0.960849	-5.15859	FALSE	374946	dorsal inhibitory axon guidance protein [Source:HGNC Symbol;Acc:HGNC:25054]	protein_coding
PVALB	MDD	ENSG00000162493	PDPN	2.44693	0.0134568	0.0244292	0.980558	0.999155	-5.95324	FALSE	10630	podoplanin [Source:HGNC Symbol;Acc:HGNC:29602]	protein_coding
PVALB	MDD	ENSG00000162494	LRRC38	3.98109	0.397981	1.09945	0.274159	0.930778	-5.76644	FALSE	126755	leucine rich repeat containing 38 [Source:HGNC Symbol;Acc:HGNC:27005]	protein_coding
PVALB	MDD	ENSG00000162496	DHRS3	1.10647	1.1472	1.25985	0.210596	0.912664	-4.91641	FALSE	9249	dehydrogenase/reductase 3 [Source:HGNC Symbol;Acc:HGNC:17693]	protein_coding
PVALB	MDD	ENSG00000162511	LAPTM5	-0.313995	-1.85455	-1.82798	0.0704742	0.813075	-4.1063	FALSE	7805	lysosomal protein transmembrane 5 [Source:HGNC Symbol;Acc:HGNC:29612]	protein_coding
PVALB	MDD	ENSG00000162512	SDC3	6.94044	0.0337337	0.285119	0.776131	0.994819	-7.42623	FALSE	9672	syndecan 3 [Source:HGNC Symbol;Acc:HGNC:10660]	protein_coding
PVALB	MDD	ENSG00000162517	PEF1	3.22315	0.240902	0.495526	0.621294	0.980364	-6.01572	FALSE	553115	penta-EF-hand domain containing 1 [Source:HGNC Symbol;Acc:HGNC:30009]	protein_coding
PVALB	MDD	ENSG00000162520	SYNC	1.01124	0.444472	0.461716	0.645268	0.981713	-5.42767	FALSE	81493	syncoilin, intermediate filament protein [Source:HGNC Symbol;Acc:HGNC:28897]	protein_coding
PVALB	MDD	ENSG00000162521	RBBP4	5.35555	0.0369731	0.198516	0.843036	0.997907	-6.74052	FALSE	5928	RB binding protein 4, chromatin remodeling factor [Source:HGNC Symbol;Acc:HGNC:9887]	protein_coding
PVALB	MDD	ENSG00000162522	KIAA1522	4.40417	-0.00905381	-0.0279237	0.977777	0.999155	-6.41426	FALSE	57648	KIAA1522 [Source:HGNC Symbol;Acc:HGNC:29301]	protein_coding
PVALB	MDD	ENSG00000162526	TSSK3	2.9645	-0.214516	-0.38319	0.702375	0.988285	-5.92162	FALSE	81629	testis specific serine kinase 3 [Source:HGNC Symbol;Acc:HGNC:15473]	protein_coding
PVALB	MDD	ENSG00000162542	TMCO4	4.10672	0.357734	0.942928	0.347944	0.95154	-5.94765	FALSE	255104	transmembrane and coiled-coil domains 4 [Source:HGNC Symbol;Acc:HGNC:27393]	protein_coding
PVALB	MDD	ENSG00000162543	UBXN10	1.01934	0.507494	0.589207	0.557024	0.973435	-5.44856	FALSE	127733	UBX domain protein 10 [Source:HGNC Symbol;Acc:HGNC:26354]	protein_coding
PVALB	MDD	ENSG00000162545	CAMK2N1	6.93215	0.0497986	0.440148	0.660761	0.981713	-7.34512	FALSE	55450	calcium/calmodulin dependent protein kinase II inhibitor 1 [Source:HGNC Symbol;Acc:HGNC:24190]	protein_coding
PVALB	MDD	ENSG00000162551	ALPL	0.0843058	0.878794	0.975751	0.331495	0.948606	-5.14963	FALSE	249	alkaline phosphatase, biomineralization associated [Source:HGNC Symbol;Acc:HGNC:438]	protein_coding
PVALB	MDD	ENSG00000162552	WNT4	-0.599422	-0.0972337	-0.105268	0.916369	0.99813	-5.51678	FALSE	54361	Wnt family member 4 [Source:HGNC Symbol;Acc:HGNC:12783]	protein_coding
PVALB	MDD	ENSG00000162571	TTLL10	-3.20535	-1.39701	-1.34232	0.18247	0.898759	-4.69751	FALSE	254173	tubulin tyrosine ligase like 10 [Source:HGNC Symbol;Acc:HGNC:26693]	protein_coding
PVALB	MDD	ENSG00000162572	SCNN1D	3.47639	0.119395	0.278394	0.781273	0.994978	-6.21115	FALSE	6339	sodium channel epithelial 1 subunit delta [Source:HGNC Symbol;Acc:HGNC:10601]	protein_coding
PVALB	MDD	ENSG00000162576	MXRA8	3.70582	0.00615299	0.0159065	0.98734	0.999155	-6.32963	FALSE	54587	matrix remodeling associated 8 [Source:HGNC Symbol;Acc:HGNC:7542]	protein_coding
PVALB	MDD	ENSG00000162585	FAAP20	4.21881	-0.399449	-1.17333	0.243396	0.923545	-5.67588	FALSE	199990	FA core complex associated protein 20 [Source:HGNC Symbol;Acc:HGNC:26428]	protein_coding
PVALB	MDD	ENSG00000162591	MEGF6	1.29813	-0.955356	-1.25756	0.211419	0.912664	-4.99028	FALSE	1953	multiple EGF like domains 6 [Source:HGNC Symbol;Acc:HGNC:3232]	protein_coding
PVALB	MDD	ENSG00000162592	CCDC27	-2.81817	-0.25757	-0.272602	0.78571	0.995258	-5.44799	FALSE	148870	coiled-coil domain containing 27 [Source:HGNC Symbol;Acc:HGNC:26546]	protein_coding
PVALB	MDD	ENSG00000162594	IL23R	-3.8174	-0.0376184	-0.0376109	0.970071	0.999155	-5.41893	FALSE	149233	interleukin 23 receptor [Source:HGNC Symbol;Acc:HGNC:19100]	protein_coding
PVALB	MDD	ENSG00000162595	DIRAS3	-3.71128	0.664816	0.629465	0.530451	0.971037	-5.23612	FALSE	9077	DIRAS family GTPase 3 [Source:HGNC Symbol;Acc:HGNC:687]	protein_coding
PVALB	MDD	ENSG00000162598	C1orf87	-0.716463	0.0528181	0.0546888	0.956493	0.998197	-5.54424	FALSE	127795	chromosome 1 open reading frame 87 [Source:HGNC Symbol;Acc:HGNC:28547]	protein_coding
PVALB	MDD	ENSG00000162599	NFIA	6.17255	-0.238206	-1.36514	0.17521	0.897997	-6.24097	FALSE	4774	nuclear factor I A [Source:HGNC Symbol;Acc:HGNC:7784]	protein_coding
PVALB	MDD	ENSG00000162600	OMA1	-0.578138	-0.760015	-0.711714	0.478265	0.965108	-5.28905	FALSE	115209	OMA1 zinc metallopeptidase [Source:HGNC Symbol;Acc:HGNC:29661]	protein_coding
PVALB	MDD	ENSG00000162601	MYSM1	6.02196	0.00966813	0.0633189	0.949636	0.99813	-7.05532	FALSE	114803	Myb like, SWIRM and MPN domains 1 [Source:HGNC Symbol;Acc:HGNC:29401]	protein_coding
PVALB	MDD	ENSG00000162604	TM2D1	4.73706	0.00258703	0.0105595	0.991596	0.999494	-6.56753	FALSE	83941	TM2 domain containing 1 [Source:HGNC Symbol;Acc:HGNC:24142]	protein_coding
PVALB	MDD	ENSG00000162607	USP1	1.06618	-1.43243	-2.40316	0.0180592	0.614778	-3.24524	FALSE	7398	ubiquitin specific peptidase 1 [Source:HGNC Symbol;Acc:HGNC:12607]	protein_coding
PVALB	MDD	ENSG00000162613	FUBP1	5.45474	-0.139398	-0.672567	0.502743	0.967499	-6.5853	FALSE	8880	far upstream element binding protein 1 [Source:HGNC Symbol;Acc:HGNC:4004]	protein_coding
PVALB	MDD	ENSG00000162614	NEXN	1.65326	-0.458612	-0.642745	0.521831	0.969707	-5.56291	FALSE	91624	nexilin F-actin binding protein [Source:HGNC Symbol;Acc:HGNC:29557]	protein_coding
PVALB	MDD	ENSG00000162616	DNAJB4	3.01623	-1.23485	-1.93197	0.0561359	0.78425	-4.19167	FALSE	11080	DnaJ heat shock protein family (Hsp40) member B4 [Source:HGNC Symbol;Acc:HGNC:14886]	protein_coding
PVALB	MDD	ENSG00000162618	ADGRL4	3.16315	-0.776675	-1.63786	0.10453	0.853323	-4.84672	FALSE	64123	adhesion G protein-coupled receptor L4 [Source:HGNC Symbol;Acc:HGNC:20822]	protein_coding
PVALB	MDD	ENSG00000162620	LRRIQ3	1.87393	-1.38774	-1.9079	0.0592147	0.794341	-4.17155	FALSE	127255	leucine rich repeats and IQ motif containing 3 [Source:HGNC Symbol;Acc:HGNC:28318]	protein_coding
PVALB	MDD	ENSG00000162621	LRRC53	-4.08934	-1.26464	-1.26549	0.208577	0.910985	-4.7643	FALSE	105378803	leucine rich repeat containing 53 [Source:HGNC Symbol;Acc:HGNC:25255]	protein_coding
PVALB	MDD	ENSG00000162623	TYW3	3.31201	0.657481	1.28302	0.20239	0.90955	-5.27478	FALSE	127253	tRNA-yW synthesizing protein 3 homolog [Source:HGNC Symbol;Acc:HGNC:24757]	protein_coding
PVALB	MDD	ENSG00000162624	LHX8	-3.79374	0.833433	0.83763	0.404195	0.959861	-5.13299	FALSE	431707	LIM homeobox 8 [Source:HGNC Symbol;Acc:HGNC:28838]	protein_coding
PVALB	MDD	ENSG00000162627	SNX7	4.53568	-0.221163	-0.674809	0.501323	0.967499	-6.24805	FALSE	51375	sorting nexin 7 [Source:HGNC Symbol;Acc:HGNC:14971]	protein_coding
PVALB	MDD	ENSG00000162630	B3GALT2	2.22302	0.491738	0.781626	0.436244	0.960849	-5.56674	FALSE	8707	beta-1,3-galactosyltransferase 2 [Source:HGNC Symbol;Acc:HGNC:917]	protein_coding
PVALB	MDD	ENSG00000162631	NTNG1	5.44625	-0.12546	-0.511732	0.609944	0.978683	-6.75041	FALSE	22854	netrin G1 [Source:HGNC Symbol;Acc:HGNC:23319]	protein_coding
PVALB	MDD	ENSG00000162636	FAM102B	5.26691	-0.0471135	-0.234508	0.81506	0.995445	-6.74392	FALSE	284611	family with sequence similarity 102 member B [Source:HGNC Symbol;Acc:HGNC:27637]	protein_coding
PVALB	MDD	ENSG00000162639	HENMT1	-0.497769	-0.516219	-0.462517	0.644695	0.981713	-5.35306	FALSE	113802	HEN methyltransferase 1 [Source:HGNC Symbol;Acc:HGNC:26400]	protein_coding
PVALB	MDD	ENSG00000162641	AKNAD1	-0.687413	-0.952289	-0.99603	0.321591	0.946072	-5.08314	FALSE	254268	AKNA domain containing 1 [Source:HGNC Symbol;Acc:HGNC:28398]	protein_coding
PVALB	MDD	ENSG00000162642	C1orf52	3.21613	-0.673497	-1.6895	0.0941752	0.841381	-4.76699	FALSE	148423	chromosome 1 open reading frame 52 [Source:HGNC Symbol;Acc:HGNC:24871]	protein_coding
PVALB	MDD	ENSG00000162643	DNAI3	1.33136	-1.27423	-1.85655	0.0662589	0.807568	-4.20509	FALSE	126820	dynein axonemal intermediate chain 3 [Source:HGNC Symbol;Acc:HGNC:30711]	protein_coding
PVALB	MDD	ENSG00000162645	GBP2	-1.26446	-3.34521	-3.3504	0.00113202	0.221715	-1.03386	FALSE	2634	guanylate binding protein 2 [Source:HGNC Symbol;Acc:HGNC:4183]	protein_coding
PVALB	MDD	ENSG00000162650	ATXN7L2	4.27109	0.256485	0.747399	0.456541	0.963434	-6.05865	FALSE	127002	ataxin 7 like 2 [Source:HGNC Symbol;Acc:HGNC:28713]	protein_coding
PVALB	MDD	ENSG00000162654	GBP4	-0.66041	1.39057	1.24198	0.217089	0.913638	-4.81277	FALSE	115361	guanylate binding protein 4 [Source:HGNC Symbol;Acc:HGNC:20480]	protein_coding
PVALB	MDD	ENSG00000162664	ZNF326	4.89009	-0.0328841	-0.148237	0.882448	0.99813	-6.68288	FALSE	284695	zinc finger protein 326 [Source:HGNC Symbol;Acc:HGNC:14104]	protein_coding
PVALB	MDD	ENSG00000162669	HFM1	4.73487	-0.358565	-1.47735	0.142661	0.883004	-5.49142	FALSE	164045	helicase for meiosis 1 [Source:HGNC Symbol;Acc:HGNC:20193]	protein_coding
PVALB	MDD	ENSG00000162670	BRINP3	5.79548	-0.00775682	-0.0415311	0.966954	0.999155	-6.95298	FALSE	339479	BMP/retinoic acid inducible neural specific 3 [Source:HGNC Symbol;Acc:HGNC:22393]	protein_coding
PVALB	MDD	ENSG00000162676	GFI1	-3.5395	0.760698	0.74696	0.456805	0.963656	-5.18805	FALSE	2672	growth factor independent 1 transcriptional repressor [Source:HGNC Symbol;Acc:HGNC:4237]	protein_coding
PVALB	MDD	ENSG00000162687	KCNT2	4.9259	-0.544015	-1.88203	0.0626801	0.800292	-4.95118	FALSE	343450	potassium sodium-activated channel subfamily T member 2 [Source:HGNC Symbol;Acc:HGNC:18866]	protein_coding
PVALB	MDD	ENSG00000162688	AGL	5.30515	0.167882	0.848812	0.397972	0.959861	-6.46571	FALSE	178	amylo-alpha-1, 6-glucosidase, 4-alpha-glucanotransferase [Source:HGNC Symbol;Acc:HGNC:321]	protein_coding
PVALB	MDD	ENSG00000162692	VCAM1	-3.36653	-1.34981	-1.41239	0.160878	0.892175	-4.64042	FALSE	7412	vascular cell adhesion molecule 1 [Source:HGNC Symbol;Acc:HGNC:12663]	protein_coding
PVALB	MDD	ENSG00000162694	EXTL2	5.27133	-0.36608	-1.60152	0.112352	0.86034	-5.47526	FALSE	2135	exostosin like glycosyltransferase 2 [Source:HGNC Symbol;Acc:HGNC:3516]	protein_coding
PVALB	MDD	ENSG00000162695	SLC30A7	4.81748	-0.219197	-0.882798	0.37942	0.959599	-6.25525	FALSE	148867	solute carrier family 30 member 7 [Source:HGNC Symbol;Acc:HGNC:19306]	protein_coding
PVALB	MDD	ENSG00000162702	ZNF281	3.41973	-0.257232	-0.612598	0.541504	0.972998	-5.94406	FALSE	23528	zinc finger protein 281 [Source:HGNC Symbol;Acc:HGNC:13075]	protein_coding
PVALB	MDD	ENSG00000162704	ARPC5	1.40844	0.751678	1.00515	0.317201	0.945029	-5.27632	FALSE	10092	actin related protein 2/3 complex subunit 5 [Source:HGNC Symbol;Acc:HGNC:708]	protein_coding
PVALB	MDD	ENSG00000162706	CADM3	7.30744	0.0446829	0.471478	0.638306	0.981713	-7.49479	FALSE	57863	cell adhesion molecule 3 [Source:HGNC Symbol;Acc:HGNC:17601]	protein_coding
PVALB	MDD	ENSG00000162711	NLRP3	1.46697	-0.849857	-1.2647	0.208861	0.910985	-5.0494	FALSE	114548	NLR family pyrin domain containing 3 [Source:HGNC Symbol;Acc:HGNC:16400]	protein_coding
PVALB	MDD	ENSG00000162714	ZNF496	5.86113	0.108917	0.66604	0.506888	0.967513	-6.75925	FALSE	84838	zinc finger protein 496 [Source:HGNC Symbol;Acc:HGNC:23713]	protein_coding
PVALB	MDD	ENSG00000162722	TRIM58	0.810431	-0.0486708	-0.0524472	0.958275	0.998454	-5.59241	FALSE	25893	tripartite motif containing 58 [Source:HGNC Symbol;Acc:HGNC:24150]	protein_coding
PVALB	MDD	ENSG00000162728	KCNJ9	6.79949	-0.0973424	-0.818551	0.41495	0.960849	-7.04229	FALSE	3765	potassium inwardly rectifying channel subfamily J member 9 [Source:HGNC Symbol;Acc:HGNC:6270]	protein_coding
PVALB	MDD	ENSG00000162729	IGSF8	6.72754	0.185357	1.6011	0.112445	0.86034	-6.11577	FALSE	93185	immunoglobulin superfamily member 8 [Source:HGNC Symbol;Acc:HGNC:17813]	protein_coding
PVALB	MDD	ENSG00000162733	DDR2	2.83676	-1.36902	-2.85045	0.00528312	0.414273	-2.33041	FALSE	4921	discoidin domain receptor tyrosine kinase 2 [Source:HGNC Symbol;Acc:HGNC:2731]	protein_coding
PVALB	MDD	ENSG00000162734	PEA15	7.48065	-0.115921	-1.19074	0.236519	0.921253	-7.04614	FALSE	8682	proliferation and apoptosis adaptor protein 15 [Source:HGNC Symbol;Acc:HGNC:8822]	protein_coding
PVALB	MDD	ENSG00000162735	PEX19	4.08459	-0.0464139	-0.145998	0.884211	0.99813	-6.29985	FALSE	5824	peroxisomal biogenesis factor 19 [Source:HGNC Symbol;Acc:HGNC:9713]	protein_coding
PVALB	MDD	ENSG00000162736	NCSTN	3.73538	-0.313013	-0.927192	0.356014	0.951552	-5.87663	FALSE	23385	nicastrin [Source:HGNC Symbol;Acc:HGNC:17091]	protein_coding
PVALB	MDD	ENSG00000162738	VANGL2	-0.753874	-1.25205	-1.18731	0.237863	0.921804	-4.89279	FALSE	57216	VANGL planar cell polarity protein 2 [Source:HGNC Symbol;Acc:HGNC:15511]	protein_coding
PVALB	MDD	ENSG00000162739	SLAMF6	-2.1271	-0.616836	-0.658368	0.511784	0.969183	-5.32531	FALSE	114836	SLAM family member 6 [Source:HGNC Symbol;Acc:HGNC:21392]	protein_coding
PVALB	MDD	ENSG00000162745	OLFML2B	-0.695854	0.741717	0.777649	0.438575	0.960849	-5.25555	FALSE	25903	olfactomedin like 2B [Source:HGNC Symbol;Acc:HGNC:24558]	protein_coding
PVALB	MDD	ENSG00000162746	FCRLB	-1.65534	-0.971872	-0.844209	0.400527	0.959861	-5.12539	FALSE	127943	Fc receptor like B [Source:HGNC Symbol;Acc:HGNC:26431]	protein_coding
PVALB	MDD	ENSG00000162753	SLC9C2	0.131932	-1.6977	-1.81088	0.0731007	0.819366	-4.17399	FALSE	284525	solute carrier family 9 member C2 (putative) [Source:HGNC Symbol;Acc:HGNC:28664]	protein_coding
PVALB	MDD	ENSG00000162755	KLHDC9	-1.21244	-0.357493	-0.323438	0.747025	0.991978	-5.38674	FALSE	126823	kelch domain containing 9 [Source:HGNC Symbol;Acc:HGNC:28489]	protein_coding
PVALB	MDD	ENSG00000162757	C1orf74	-1.68608	-0.585374	-0.484788	0.628865	0.980995	-5.29469	FALSE	148304	chromosome 1 open reading frame 74 [Source:HGNC Symbol;Acc:HGNC:26319]	protein_coding
PVALB	MDD	ENSG00000162761	LMX1A	0.611801	-2.09304	-2.94588	0.0039896	0.371266	-1.98241	FALSE	4009	LIM homeobox transcription factor 1 alpha [Source:HGNC Symbol;Acc:HGNC:6653]	protein_coding
PVALB	MDD	ENSG00000162769	FLVCR1	4.2752	-0.047719	-0.172435	0.863437	0.99813	-6.43973	FALSE	28982	FLVCR heme transporter 1 [Source:HGNC Symbol;Acc:HGNC:24682]	protein_coding
PVALB	MDD	ENSG00000162772	ATF3	-1.41619	-2.5243	-2.82135	0.00574807	0.425891	-2.26917	FALSE	467	activating transcription factor 3 [Source:HGNC Symbol;Acc:HGNC:785]	protein_coding
PVALB	MDD	ENSG00000162775	RBM15	4.02589	0.117589	0.331872	0.740666	0.991206	-6.22603	FALSE	64783	RNA binding motif protein 15 [Source:HGNC Symbol;Acc:HGNC:14959]	protein_coding
PVALB	MDD	ENSG00000162777	DENND2D	-1.46366	-1.39125	-1.30376	0.19525	0.905641	-4.75052	FALSE	79961	DENN domain containing 2D [Source:HGNC Symbol;Acc:HGNC:26192]	protein_coding
PVALB	MDD	ENSG00000162779	AXDND1	1.92933	0.346416	0.497279	0.620062	0.980179	-5.68134	FALSE	126859	axonemal dynein light chain domain containing 1 [Source:HGNC Symbol;Acc:HGNC:26564]	protein_coding
PVALB	MDD	ENSG00000162782	TDRD5	1.12909	1.18247	1.36404	0.175554	0.897997	-4.81066	FALSE	163589	tudor domain containing 5 [Source:HGNC Symbol;Acc:HGNC:20614]	protein_coding
PVALB	MDD	ENSG00000162783	IER5	1.53875	-0.173218	-0.183138	0.855053	0.99813	-5.60838	FALSE	51278	immediate early response 5 [Source:HGNC Symbol;Acc:HGNC:5393]	protein_coding
PVALB	MDD	ENSG00000162804	SNED1	2.46592	-0.784365	-0.954641	0.342402	0.95154	-5.44729	FALSE	25992	sushi, nidogen and EGF like domains 1 [Source:HGNC Symbol;Acc:HGNC:24696]	protein_coding
PVALB	MDD	ENSG00000162813	BPNT1	1.34186	-0.426717	-0.531566	0.596182	0.978683	-5.6133	FALSE	10380	3'(2'), 5'-bisphosphate nucleotidase 1 [Source:HGNC Symbol;Acc:HGNC:1096]	protein_coding
PVALB	MDD	ENSG00000162814	SPATA17	2.79128	-1.15995	-2.05528	0.0424057	0.738727	-4.03832	FALSE	128153	spermatogenesis associated 17 [Source:HGNC Symbol;Acc:HGNC:25184]	protein_coding
PVALB	MDD	ENSG00000162817	C1orf115	4.7621	0.251224	0.79491	0.42851	0.960849	-6.28557	FALSE	79762	chromosome 1 open reading frame 115 [Source:HGNC Symbol;Acc:HGNC:25873]	protein_coding
PVALB	MDD	ENSG00000162819	BROX	3.20825	0.181596	0.455715	0.649563	0.981713	-6.0551	FALSE	148362	BRO1 domain and CAAX motif containing [Source:HGNC Symbol;Acc:HGNC:26512]	protein_coding
PVALB	MDD	ENSG00000162825	NBPF20	0.560537	-0.833434	-1.00446	0.317533	0.945029	-5.11585	FALSE	100288142	NBPF member 20 [Source:HGNC Symbol;Acc:HGNC:32000]	protein_coding
PVALB	MDD	ENSG00000162836	ACP6	4.27965	-0.289914	-0.903227	0.368532	0.958127	-6.00429	FALSE	51205	acid phosphatase 6, lysophosphatidic [Source:HGNC Symbol;Acc:HGNC:29609]	protein_coding
PVALB	MDD	ENSG00000162843	WDR64	0.645177	-0.650118	-0.873956	0.384194	0.959861	-5.36067	FALSE	128025	WD repeat domain 64 [Source:HGNC Symbol;Acc:HGNC:26570]	protein_coding
PVALB	MDD	ENSG00000162849	KIF26B	8.65726	-0.0994228	-1.31541	0.192714	0.903133	-7.70035	FALSE	55083	kinesin family member 26B [Source:HGNC Symbol;Acc:HGNC:25484]	protein_coding
PVALB	MDD	ENSG00000162851	TFB2M	1.35755	1.16232	1.43257	0.155037	0.890146	-4.76819	FALSE	64216	transcription factor B2, mitochondrial [Source:HGNC Symbol;Acc:HGNC:18559]	protein_coding
PVALB	MDD	ENSG00000162852	CNST	6.07094	-0.307563	-1.88033	0.062914	0.801574	-5.28443	FALSE	163882	consortin, connexin sorting protein [Source:HGNC Symbol;Acc:HGNC:26486]	protein_coding
PVALB	MDD	ENSG00000162869	PPP1R21	5.00882	-0.382685	-1.52014	0.131567	0.87684	-5.53699	FALSE	129285	protein phosphatase 1 regulatory subunit 21 [Source:HGNC Symbol;Acc:HGNC:30595]	protein_coding
PVALB	MDD	ENSG00000162873	KLHDC8A	5.13592	0.0301138	0.128413	0.898075	0.99813	-6.66431	FALSE	55220	kelch domain containing 8A [Source:HGNC Symbol;Acc:HGNC:25573]	protein_coding
PVALB	MDD	ENSG00000162877	PM20D1	-0.991996	-0.993498	-0.871743	0.385395	0.959861	-5.10144	FALSE	148811	peptidase M20 domain containing 1 [Source:HGNC Symbol;Acc:HGNC:26518]	protein_coding
PVALB	MDD	ENSG00000162878	PKDCC	1.34718	-0.505368	-0.570661	0.569484	0.973435	-5.49933	FALSE	91461	protein kinase domain containing, cytoplasmic [Source:HGNC Symbol;Acc:HGNC:25123]	protein_coding
PVALB	MDD	ENSG00000162881	OXER1	-1.89714	-0.341008	-0.297044	0.767036	0.993999	-5.36319	FALSE	165140	oxoeicosanoid receptor 1 [Source:HGNC Symbol;Acc:HGNC:24884]	protein_coding
PVALB	MDD	ENSG00000162882	HAAO	1.77502	1.00837	1.55199	0.123761	0.869252	-4.73485	FALSE	23498	3-hydroxyanthranilate 3,4-dioxygenase [Source:HGNC Symbol;Acc:HGNC:4796]	protein_coding
PVALB	MDD	ENSG00000162885	B3GALNT2	4.9007	-0.0213408	-0.0861751	0.931496	0.99813	-6.58292	FALSE	148789	beta-1,3-N-acetylgalactosaminyltransferase 2 [Source:HGNC Symbol;Acc:HGNC:28596]	protein_coding
PVALB	MDD	ENSG00000162889	MAPKAPK2	4.83445	-0.040943	-0.149763	0.881247	0.99813	-6.57283	FALSE	9261	MAPK activated protein kinase 2 [Source:HGNC Symbol;Acc:HGNC:6887]	protein_coding
PVALB	MDD	ENSG00000162894	FCMR	-3.66878	-1.18726	-1.34392	0.181954	0.898759	-4.70571	FALSE	9214	Fc mu receptor [Source:HGNC Symbol;Acc:HGNC:14315]	protein_coding
PVALB	MDD	ENSG00000162909	CAPN2	6.1552	0.041855	0.23543	0.814347	0.995445	-7.04304	FALSE	824	calpain 2 [Source:HGNC Symbol;Acc:HGNC:1479]	protein_coding
PVALB	MDD	ENSG00000162910	MRPL55	1.58217	0.337754	0.414464	0.679404	0.985678	-5.65619	FALSE	128308	mitochondrial ribosomal protein L55 [Source:HGNC Symbol;Acc:HGNC:16686]	protein_coding
PVALB	MDD	ENSG00000162923	WDR26	5.83328	-0.228429	-1.40021	0.164482	0.892175	-5.97257	FALSE	80232	WD repeat domain 26 [Source:HGNC Symbol;Acc:HGNC:21208]	protein_coding
PVALB	MDD	ENSG00000162924	REL	2.32013	-0.603507	-1.18761	0.237743	0.921804	-5.39506	FALSE	5966	REL proto-oncogene, NF-kB subunit [Source:HGNC Symbol;Acc:HGNC:9954]	protein_coding
PVALB	MDD	ENSG00000162927	PUS10	3.45061	0.284967	0.621948	0.535363	0.972491	-5.92689	FALSE	150962	pseudouridine synthase 10 [Source:HGNC Symbol;Acc:HGNC:26505]	protein_coding
PVALB	MDD	ENSG00000162928	PEX13	3.65743	-0.329336	-0.74524	0.45784	0.963872	-5.87557	FALSE	5194	peroxisomal biogenesis factor 13 [Source:HGNC Symbol;Acc:HGNC:8855]	protein_coding
PVALB	MDD	ENSG00000162929	SANBR	5.01831	0.250535	1.13166	0.260429	0.930282	-6.06682	FALSE	84542	SANT and BTB domain regulator of CSR [Source:HGNC Symbol;Acc:HGNC:29387]	protein_coding
PVALB	MDD	ENSG00000162931	TRIM17	2.03623	-1.0376	-1.44888	0.150435	0.88759	-4.85681	FALSE	51127	tripartite motif containing 17 [Source:HGNC Symbol;Acc:HGNC:13430]	protein_coding
PVALB	MDD	ENSG00000162944	RFTN2	2.46076	-0.199106	-0.336274	0.737355	0.990579	-5.81878	FALSE	130132	raftlin family member 2 [Source:HGNC Symbol;Acc:HGNC:26402]	protein_coding
PVALB	MDD	ENSG00000162946	DISC1	3.99295	-0.677381	-2.05083	0.0428455	0.743882	-4.36954	FALSE	27185	DISC1 scaffold protein [Source:HGNC Symbol;Acc:HGNC:2888]	protein_coding
PVALB	MDD	ENSG00000162949	CAPN13	1.72279	0.188086	0.280717	0.779496	0.994819	-5.76949	FALSE	92291	calpain 13 [Source:HGNC Symbol;Acc:HGNC:16663]	protein_coding
PVALB	MDD	ENSG00000162951	LRRTM1	4.24404	-0.196696	-0.509425	0.611554	0.978683	-6.2545	FALSE	347730	leucine rich repeat transmembrane neuronal 1 [Source:HGNC Symbol;Acc:HGNC:19408]	protein_coding
PVALB	MDD	ENSG00000162959	MEMO1	0.128584	-0.844305	-0.97788	0.330446	0.948199	-5.14146	FALSE	51072	mediator of cell motility 1 [Source:HGNC Symbol;Acc:HGNC:14014]	protein_coding
PVALB	MDD	ENSG00000162961	DPY30	2.75298	0.28791	0.571381	0.568997	0.973435	-5.8354	FALSE	84661	dpy-30 histone methyltransferase complex regulatory subunit [Source:HGNC Symbol;Acc:HGNC:24590]	protein_coding
PVALB	MDD	ENSG00000162971	TYW5	0.633414	-1.07262	-1.27422	0.205481	0.910028	-4.94173	FALSE	129450	tRNA-yW synthesizing protein 5 [Source:HGNC Symbol;Acc:HGNC:26754]	protein_coding
PVALB	MDD	ENSG00000162972	MAIP1	4.14084	0.0442317	0.13284	0.894582	0.99813	-6.32358	FALSE	79568	matrix AAA peptidase interacting protein 1 [Source:HGNC Symbol;Acc:HGNC:26198]	protein_coding
PVALB	MDD	ENSG00000162975	KCNF1	2.7192	-0.741628	-1.64455	0.103139	0.847604	-4.92553	FALSE	3754	potassium voltage-gated channel modifier subfamily F member 1 [Source:HGNC Symbol;Acc:HGNC:6246]	protein_coding
PVALB	MDD	ENSG00000162976	SLC66A3	1.2418	-0.0446211	-0.0607578	0.951671	0.99813	-5.71418	FALSE	130814	solute carrier family 66 member 3 [Source:HGNC Symbol;Acc:HGNC:28503]	protein_coding
PVALB	MDD	ENSG00000162980	ARL5A	3.0973	-0.269746	-0.552126	0.582069	0.975313	-5.92543	FALSE	26225	ADP ribosylation factor like GTPase 5A [Source:HGNC Symbol;Acc:HGNC:696]	protein_coding
PVALB	MDD	ENSG00000162981	LRATD1	5.40317	-0.125325	-0.595061	0.55312	0.973435	-6.61726	FALSE	151354	LRAT domain containing 1 [Source:HGNC Symbol;Acc:HGNC:20743]	protein_coding
PVALB	MDD	ENSG00000162989	KCNJ3	8.34737	-0.0907733	-1.33705	0.18448	0.900125	-7.39585	FALSE	3760	potassium inwardly rectifying channel subfamily J member 3 [Source:HGNC Symbol;Acc:HGNC:6264]	protein_coding
PVALB	MDD	ENSG00000162994	CLHC1	4.74842	-0.301552	-1.18776	0.237685	0.921804	-5.878	FALSE	130162	clathrin heavy chain linker domain containing 1 [Source:HGNC Symbol;Acc:HGNC:26453]	protein_coding
PVALB	MDD	ENSG00000162997	PRORSD1P	-3.70669	1.01025	0.990627	0.324211	0.946072	-5.00796	FALSE	344405	prolyl-tRNA synthetase associated domain containing 1, pseudogene [Source:HGNC Symbol;Acc:HGNC:34379]	transcribed_unitary_pseudogene
PVALB	MDD	ENSG00000162998	FRZB	0.89021	-1.04122	-1.20235	0.232011	0.918064	-4.98309	FALSE	2487	frizzled related protein [Source:HGNC Symbol;Acc:HGNC:3959]	protein_coding
PVALB	MDD	ENSG00000162999	DUSP19	0.111234	0.124382	0.123267	0.902138	0.99813	-5.50924	FALSE	142679	dual specificity phosphatase 19 [Source:HGNC Symbol;Acc:HGNC:18894]	protein_coding
PVALB	MDD	ENSG00000163001	CFAP36	5.63444	-0.166128	-0.93056	0.354277	0.951552	-6.46302	FALSE	112942	cilia and flagella associated protein 36 [Source:HGNC Symbol;Acc:HGNC:30540]	protein_coding
PVALB	MDD	ENSG00000163002	NUP35	2.66456	0.238373	0.456251	0.649179	0.981713	-5.83868	FALSE	129401	nucleoporin 35 [Source:HGNC Symbol;Acc:HGNC:29797]	protein_coding
PVALB	MDD	ENSG00000163006	CCDC138	5.47117	0.26783	1.41555	0.15995	0.892175	-5.80378	FALSE	165055	coiled-coil domain containing 138 [Source:HGNC Symbol;Acc:HGNC:26531]	protein_coding
PVALB	MDD	ENSG00000163012	ZSWIM2	-2.9114	-0.141841	-0.138718	0.889946	0.99813	-5.42296	FALSE	151112	zinc finger SWIM-type containing 2 [Source:HGNC Symbol;Acc:HGNC:30990]	protein_coding
PVALB	MDD	ENSG00000163013	FBXO41	6.95644	-0.158381	-1.36493	0.175275	0.897997	-6.52346	FALSE	150726	F-box protein 41 [Source:HGNC Symbol;Acc:HGNC:29409]	protein_coding
PVALB	MDD	ENSG00000163016	ALMS1P1	3.47705	-0.0428777	-0.114063	0.909412	0.99813	-6.16865	FALSE		ALMS1 pseudogene 1 [Source:HGNC Symbol;Acc:HGNC:29586]	transcribed_unprocessed_pseudogene
PVALB	MDD	ENSG00000163017	ACTG2	-3.41626	1.12099	1.32314	0.188747	0.902558	-4.75246	FALSE	72	actin gamma 2, smooth muscle [Source:HGNC Symbol;Acc:HGNC:145]	protein_coding
PVALB	MDD	ENSG00000163026	WDCP	-2.58673	-0.299302	-0.270226	0.787532	0.995344	-5.35952	FALSE	80304	WD repeat and coiled coil containing [Source:HGNC Symbol;Acc:HGNC:26157]	protein_coding
PVALB	MDD	ENSG00000163029	SMC6	5.20673	-0.13637	-0.605381	0.54627	0.973435	-6.56561	FALSE	79677	structural maintenance of chromosomes 6 [Source:HGNC Symbol;Acc:HGNC:20466]	protein_coding
PVALB	MDD	ENSG00000163032	VSNL1	8.05037	-0.151437	-1.84664	0.0681384	0.808138	-6.43413	FALSE	7447	visinin like 1 [Source:HGNC Symbol;Acc:HGNC:12722]	protein_coding
PVALB	MDD	ENSG00000163040	CCDC74A	-1.7985	-0.71621	-0.558016	0.578056	0.973899	-5.27228	FALSE	90557	coiled-coil domain containing 74A [Source:HGNC Symbol;Acc:HGNC:25197]	protein_coding
PVALB	MDD	ENSG00000163041	H3-3A	0.485868	0.19969	0.20444	0.838416	0.997587	-5.50504	FALSE	3020	H3.3 histone A [Source:HGNC Symbol;Acc:HGNC:4764]	protein_coding
PVALB	MDD	ENSG00000163046	ANKRD30BL	6.71178	-0.125189	-0.413446	0.680561	0.985678	-7.27754	FALSE	554226	ankyrin repeat domain 30B like [Source:HGNC Symbol;Acc:HGNC:35167]	protein_coding
PVALB	MDD	ENSG00000163050	COQ8A	5.96944	-0.0388394	-0.253156	0.800657	0.995372	-7.04477	FALSE	56997	coenzyme Q8A [Source:HGNC Symbol;Acc:HGNC:16812]	protein_coding
PVALB	MDD	ENSG00000163053	SLC16A14	4.26163	-0.134585	-0.450557	0.653265	0.981713	-6.28222	FALSE	151473	solute carrier family 16 member 14 [Source:HGNC Symbol;Acc:HGNC:26417]	protein_coding
PVALB	MDD	ENSG00000163069	SGCB	4.33363	-0.02684	-0.0860482	0.931597	0.99813	-6.40498	FALSE	6443	sarcoglycan beta [Source:HGNC Symbol;Acc:HGNC:10806]	protein_coding
PVALB	MDD	ENSG00000163071	SPATA18	-0.265737	-0.990233	-1.00939	0.315173	0.943998	-5.0789	FALSE	132671	spermatogenesis associated 18 [Source:HGNC Symbol;Acc:HGNC:29579]	protein_coding
PVALB	MDD	ENSG00000163072	NOSTRIN	-1.02175	-1.73603	-2.08337	0.0397158	0.731355	-3.73643	FALSE	115677	nitric oxide synthase trafficking [Source:HGNC Symbol;Acc:HGNC:20203]	protein_coding
PVALB	MDD	ENSG00000163075	CFAP221	5.61181	-0.0963228	-0.468369	0.64052	0.981713	-6.78571	FALSE	200373	cilia and flagella associated protein 221 [Source:HGNC Symbol;Acc:HGNC:33720]	protein_coding
PVALB	MDD	ENSG00000163082	SGPP2	5.56112	-0.274039	-1.56961	0.119601	0.86544	-5.66086	FALSE	130367	sphingosine-1-phosphate phosphatase 2 [Source:HGNC Symbol;Acc:HGNC:19953]	protein_coding
PVALB	MDD	ENSG00000163083	INHBB	-0.604955	-2.33957	-2.17734	0.0317595	0.700353	-3.54102	FALSE	3625	inhibin subunit beta B [Source:HGNC Symbol;Acc:HGNC:6067]	protein_coding
PVALB	MDD	ENSG00000163092	XIRP2	3.21601	0.467833	0.817032	0.415813	0.960849	-5.69874	FALSE	129446	xin actin binding repeat containing 2 [Source:HGNC Symbol;Acc:HGNC:14303]	protein_coding
PVALB	MDD	ENSG00000163093	BBS5	1.83941	-0.754273	-1.05085	0.295807	0.934943	-5.29212	FALSE	129880	Bardet-Biedl syndrome 5 [Source:HGNC Symbol;Acc:HGNC:970]	protein_coding
PVALB	MDD	ENSG00000163104	SMARCAD1	5.05944	-0.0313253	-0.135713	0.892315	0.99813	-6.71467	FALSE	56916	SWI/SNF-related, matrix-associated actin-dependent regulator of chromatin, subfamily a, containing DEAD/H box 1 [Source:HGNC Symbol;Acc:HGNC:18398]	protein_coding
PVALB	MDD	ENSG00000163106	HPGDS	-2.48158	2.97452	2.97078	0.00370395	0.357469	-1.97076	FALSE	27306	hematopoietic prostaglandin D synthase [Source:HGNC Symbol;Acc:HGNC:17890]	protein_coding
PVALB	MDD	ENSG00000163110	PDLIM5	3.09005	-0.63884	-1.23272	0.220512	0.915078	-5.31967	FALSE	10611	PDZ and LIM domain 5 [Source:HGNC Symbol;Acc:HGNC:17468]	protein_coding
PVALB	MDD	ENSG00000163116	STPG2	5.17967	-0.447524	-1.76463	0.0806167	0.830581	-5.20601	FALSE	285555	sperm tail PG-rich repeat containing 2 [Source:HGNC Symbol;Acc:HGNC:28712]	protein_coding
PVALB	MDD	ENSG00000163125	RPRD2	6.87252	0.014976	0.125773	0.900159	0.99813	-7.40893	FALSE	23248	regulation of nuclear pre-mRNA domain containing 2 [Source:HGNC Symbol;Acc:HGNC:29039]	protein_coding
PVALB	MDD	ENSG00000163126	ANKRD23	-2.30519	-0.0736665	-0.0622352	0.950497	0.99813	-5.38521	FALSE	200539	ankyrin repeat domain 23 [Source:HGNC Symbol;Acc:HGNC:24470]	protein_coding
PVALB	MDD	ENSG00000163131	CTSS	1.23699	-0.753718	-0.992126	0.323482	0.946072	-5.26992	FALSE	1520	cathepsin S [Source:HGNC Symbol;Acc:HGNC:2545]	protein_coding
PVALB	MDD	ENSG00000163138	PACRGL	3.99862	-0.329437	-0.851518	0.396475	0.959861	-5.98143	FALSE	133015	parkin coregulated like [Source:HGNC Symbol;Acc:HGNC:28442]	protein_coding
PVALB	MDD	ENSG00000163141	BNIPL	-2.10615	-0.344099	-0.30487	0.761086	0.992894	-5.38596	FALSE	149428	BCL2 interacting protein like [Source:HGNC Symbol;Acc:HGNC:16976]	protein_coding
PVALB	MDD	ENSG00000163145	C1QTNF7	-0.296314	-2.64883	-2.90733	0.00447231	0.384877	-2.0912	FALSE	114905	C1q and TNF related 7 [Source:HGNC Symbol;Acc:HGNC:14342]	protein_coding
PVALB	MDD	ENSG00000163155	LYSMD1	0.700688	0.0372046	0.0393203	0.968712	0.999155	-5.60604	FALSE	388695	LysM domain containing 1 [Source:HGNC Symbol;Acc:HGNC:32070]	protein_coding
PVALB	MDD	ENSG00000163156	SCNM1	-0.765945	1.85081	1.59573	0.113641	0.86034	-4.40681	FALSE	79005	sodium channel modifier 1 [Source:HGNC Symbol;Acc:HGNC:23136]	protein_coding
PVALB	MDD	ENSG00000163156	SCNM1	-0.765945	1.85081	1.59573	0.113641	0.86034	-4.40681	FALSE	100534012	sodium channel modifier 1 [Source:HGNC Symbol;Acc:HGNC:23136]	protein_coding
PVALB	MDD	ENSG00000163159	VPS72	3.32469	-0.104889	-0.242154	0.809147	0.995372	-6.02387	FALSE	6944	vacuolar protein sorting 72 homolog [Source:HGNC Symbol;Acc:HGNC:11644]	protein_coding
PVALB	MDD	ENSG00000163161	ERCC3	5.002	-0.347808	-1.52149	0.131229	0.87684	-5.58163	FALSE	2071	ERCC excision repair 3, TFIIH core complex helicase subunit [Source:HGNC Symbol;Acc:HGNC:3435]	protein_coding
PVALB	MDD	ENSG00000163162	RNF149	5.28702	0.373514	1.89784	0.0605422	0.795876	-4.97277	FALSE	284996	ring finger protein 149 [Source:HGNC Symbol;Acc:HGNC:23137]	protein_coding
PVALB	MDD	ENSG00000163166	IWS1	5.11213	-0.123116	-0.492452	0.623458	0.980995	-6.59409	FALSE	55677	interacts with SUPT6H, CTD assembly factor 1 [Source:HGNC Symbol;Acc:HGNC:25467]	protein_coding
PVALB	MDD	ENSG00000163170	BOLA3	3.67435	0.0623197	0.162983	0.870854	0.99813	-6.21361	FALSE	388962	bolA family member 3 [Source:HGNC Symbol;Acc:HGNC:24415]	protein_coding
PVALB	MDD	ENSG00000163171	CDC42EP3	6.01154	0.1193	0.739472	0.461318	0.964793	-6.76342	FALSE	10602	CDC42 effector protein 3 [Source:HGNC Symbol;Acc:HGNC:16943]	protein_coding
PVALB	MDD	ENSG00000163214	DHX57	4.95981	0.000833874	0.00359976	0.997135	0.999891	-6.61916	FALSE	90957	DExH-box helicase 57 [Source:HGNC Symbol;Acc:HGNC:20086]	protein_coding
PVALB	MDD	ENSG00000163218	PGLYRP4	-2.99344	-1.05172	-1.17711	0.241888	0.923261	-4.90344	FALSE	57115	peptidoglycan recognition protein 4 [Source:HGNC Symbol;Acc:HGNC:30015]	protein_coding
PVALB	MDD	ENSG00000163219	ARHGAP25	2.1121	0.370804	0.555154	0.580004	0.974467	-5.697	FALSE	9938	Rho GTPase activating protein 25 [Source:HGNC Symbol;Acc:HGNC:28951]	protein_coding
PVALB	MDD	ENSG00000163235	TGFA	1.31572	-1.03442	-1.34547	0.181454	0.898759	-4.90913	FALSE	7039	transforming growth factor alpha [Source:HGNC Symbol;Acc:HGNC:11765]	protein_coding
PVALB	MDD	ENSG00000163239	TDRD10	-2.18517	-0.00041158	-0.000408544	0.999675	0.999972	-5.46157	FALSE	126668	tudor domain containing 10 [Source:HGNC Symbol;Acc:HGNC:25316]	protein_coding
PVALB	MDD	ENSG00000163249	CCNYL1	3.56428	-0.457268	-1.04616	0.297959	0.935476	-5.64847	FALSE	151195	cyclin Y like 1 [Source:HGNC Symbol;Acc:HGNC:26868]	protein_coding
PVALB	MDD	ENSG00000163251	FZD5	-1.721	1.25566	1.14917	0.253173	0.927394	-4.89866	FALSE	7855	frizzled class receptor 5 [Source:HGNC Symbol;Acc:HGNC:4043]	protein_coding
PVALB	MDD	ENSG00000163257	DCAF16	4.18429	0.0140523	0.0458071	0.963554	0.999097	-6.40868	FALSE	54876	DDB1 and CUL4 associated factor 16 [Source:HGNC Symbol;Acc:HGNC:25987]	protein_coding
PVALB	MDD	ENSG00000163273	NPPC	2.52675	-0.462316	-0.764965	0.446058	0.960849	-5.67248	FALSE	4880	natriuretic peptide C [Source:HGNC Symbol;Acc:HGNC:7941]	protein_coding
PVALB	MDD	ENSG00000163281	GNPDA2	3.43398	0.315787	0.700585	0.485156	0.965108	-5.83104	FALSE	132789	glucosamine-6-phosphate deaminase 2 [Source:HGNC Symbol;Acc:HGNC:21526]	protein_coding
PVALB	MDD	ENSG00000163285	GABRG1	2.49544	0.814544	1.34798	0.180649	0.898759	-5.09332	FALSE	2565	gamma-aminobutyric acid type A receptor subunit gamma1 [Source:HGNC Symbol;Acc:HGNC:4086]	protein_coding
PVALB	MDD	ENSG00000163286	ALPG	-1.6574	1.07399	0.949417	0.344651	0.95154	-5.07633	FALSE	251	alkaline phosphatase, germ cell [Source:HGNC Symbol;Acc:HGNC:441]	protein_coding
PVALB	MDD	ENSG00000163288	GABRB1	8.03949	0.0192683	0.163079	0.870928	0.99813	-8.01952	FALSE	2560	gamma-aminobutyric acid type A receptor subunit beta1 [Source:HGNC Symbol;Acc:HGNC:4081]	protein_coding
PVALB	MDD	ENSG00000163291	PAQR3	3.90194	0.449565	1.24657	0.215408	0.913638	-5.64077	FALSE	152559	progestin and adipoQ receptor family member 3 [Source:HGNC Symbol;Acc:HGNC:30130]	protein_coding
PVALB	MDD	ENSG00000163293	NIPAL1	-0.457955	-0.300235	-0.328521	0.743191	0.991556	-5.4643	FALSE	152519	NIPA like domain containing 1 [Source:HGNC Symbol;Acc:HGNC:27194]	protein_coding
PVALB	MDD	ENSG00000163297	ANTXR2	2.08954	-0.0503469	-0.0826571	0.934286	0.99813	-5.82348	FALSE	118429	ANTXR cell adhesion molecule 2 [Source:HGNC Symbol;Acc:HGNC:21732]	protein_coding
PVALB	MDD	ENSG00000163312	HELQ	3.17804	0.0566479	0.118251	0.906101	0.99813	-6.14958	FALSE	113510	helicase, POLQ like [Source:HGNC Symbol;Acc:HGNC:18536]	protein_coding
PVALB	MDD	ENSG00000163319	MRPS18C	-0.73927	-0.453017	-0.407993	0.684133	0.986241	-5.35314	FALSE	51023	mitochondrial ribosomal protein S18C [Source:HGNC Symbol;Acc:HGNC:16633]	protein_coding
PVALB	MDD	ENSG00000163320	CGGBP1	3.28871	-0.0275411	-0.0645039	0.948695	0.99813	-6.1482	FALSE	8545	CGG triplet repeat binding protein 1 [Source:HGNC Symbol;Acc:HGNC:1888]	protein_coding
PVALB	MDD	ENSG00000163322	ABRAXAS1	1.16085	-1.09878	-1.35037	0.179883	0.898759	-4.82993	FALSE	84142	abraxas 1, BRCA1 A complex subunit [Source:HGNC Symbol;Acc:HGNC:25829]	protein_coding
PVALB	MDD	ENSG00000163328	GPR155	6.17684	-0.0406583	-0.266192	0.790628	0.995372	-7.08838	FALSE	151556	G protein-coupled receptor 155 [Source:HGNC Symbol;Acc:HGNC:22951]	protein_coding
PVALB	MDD	ENSG00000163331	DAPL1	-1.32646	-0.864948	-0.879622	0.38113	0.959861	-5.19391	FALSE	92196	death associated protein like 1 [Source:HGNC Symbol;Acc:HGNC:21490]	protein_coding
PVALB	MDD	ENSG00000163344	PMVK	2.99864	-0.58866	-1.05005	0.296173	0.934943	-5.44102	FALSE	10654	phosphomevalonate kinase [Source:HGNC Symbol;Acc:HGNC:9141]	protein_coding
PVALB	MDD	ENSG00000163346	PBXIP1	1.07476	-0.337756	-0.401131	0.689162	0.986512	-5.5586	FALSE	57326	PBX homeobox interacting protein 1 [Source:HGNC Symbol;Acc:HGNC:21199]	protein_coding
PVALB	MDD	ENSG00000163347	CLDN1	-1.3084	-0.324963	-0.281803	0.778665	0.994819	-5.39377	FALSE	9076	claudin 1 [Source:HGNC Symbol;Acc:HGNC:2032]	protein_coding
PVALB	MDD	ENSG00000163348	PYGO2	3.43825	-0.287575	-0.545379	0.586683	0.976699	-5.98508	FALSE	90780	pygopus family PHD finger 2 [Source:HGNC Symbol;Acc:HGNC:30257]	protein_coding
PVALB	MDD	ENSG00000163349	HIPK1	5.82465	-0.0594195	-0.337493	0.736438	0.990207	-6.91604	FALSE	204851	homeodomain interacting protein kinase 1 [Source:HGNC Symbol;Acc:HGNC:19006]	protein_coding
PVALB	MDD	ENSG00000163354	DCST2	-3.49069	-0.138085	-0.139821	0.889077	0.99813	-5.41183	FALSE	127579	DC-STAMP domain containing 2 [Source:HGNC Symbol;Acc:HGNC:26562]	protein_coding
PVALB	MDD	ENSG00000163357	DCST1	-2.56598	-1.80645	-1.5161	0.132586	0.87684	-4.48074	FALSE	149095	DC-STAMP domain containing 1 [Source:HGNC Symbol;Acc:HGNC:26539]	protein_coding
PVALB	MDD	ENSG00000163359	COL6A3	0.698821	-1.56017	-2.10712	0.0375578	0.724976	-3.75338	FALSE	1293	collagen type VI alpha 3 chain [Source:HGNC Symbol;Acc:HGNC:2213]	protein_coding
PVALB	MDD	ENSG00000163374	YY1AP1	5.67402	0.0816481	0.460714	0.645984	0.981713	-6.82825	FALSE	55249	YY1 associated protein 1 [Source:HGNC Symbol;Acc:HGNC:30935]	protein_coding
PVALB	MDD	ENSG00000163376	KBTBD8	-1.1405	-1.85986	-1.68708	0.0946419	0.841381	-4.27634	FALSE	84541	kelch repeat and BTB domain containing 8 [Source:HGNC Symbol;Acc:HGNC:30691]	protein_coding
PVALB	MDD	ENSG00000163377	TAFA4	7.26999	-0.0167983	-0.12807	0.898363	0.99813	-7.60793	FALSE	151647	TAFA chemokine like family member 4 [Source:HGNC Symbol;Acc:HGNC:21591]	protein_coding
PVALB	MDD	ENSG00000163378	EOGT	5.17815	-0.227228	-0.96254	0.338053	0.949045	-6.31756	FALSE	285203	EGF domain specific O-linked N-acetylglucosamine transferase [Source:HGNC Symbol;Acc:HGNC:28526]	protein_coding
PVALB	MDD	ENSG00000163380	LMOD3	0.313175	0.143333	0.154156	0.877791	0.99813	-5.6014	FALSE	56203	leiomodin 3 [Source:HGNC Symbol;Acc:HGNC:6649]	protein_coding
PVALB	MDD	ENSG00000163382	NAXE	3.40608	-0.375629	-0.827053	0.410136	0.960849	-5.92173	FALSE	128240	NAD(P)HX epimerase [Source:HGNC Symbol;Acc:HGNC:18453]	protein_coding
PVALB	MDD	ENSG00000163389	POGLUT1	3.90892	-0.355308	-0.970283	0.334199	0.948606	-5.83524	FALSE	56983	protein O-glucosyltransferase 1 [Source:HGNC Symbol;Acc:HGNC:22954]	protein_coding
PVALB	MDD	ENSG00000163393	SLC22A15	5.28751	0.0100755	0.0426161	0.966091	0.999155	-6.74749	FALSE	55356	solute carrier family 22 member 15 [Source:HGNC Symbol;Acc:HGNC:20301]	protein_coding
PVALB	MDD	ENSG00000163395	IGFN1	-1.31216	-2.08977	-2.22024	0.0286137	0.676675	-3.47027	FALSE	91156	immunoglobulin like and fibronectin type III domain containing 1 [Source:HGNC Symbol;Acc:HGNC:24607]	protein_coding
PVALB	MDD	ENSG00000163399	ATP1A1	8.10759	-0.0408109	-0.592428	0.554874	0.973435	-7.97954	FALSE	476	ATPase Na+/K+ transporting subunit alpha 1 [Source:HGNC Symbol;Acc:HGNC:799]	protein_coding
PVALB	MDD	ENSG00000163406	SLC15A2	4.0551	-0.257844	-0.658334	0.511806	0.969183	-6.15144	FALSE	6565	solute carrier family 15 member 2 [Source:HGNC Symbol;Acc:HGNC:10921]	protein_coding
PVALB	MDD	ENSG00000163412	EIF4E3	3.59306	-0.11978	-0.294391	0.769057	0.994509	-6.22325	FALSE	317649	eukaryotic translation initiation factor 4E family member 3 [Source:HGNC Symbol;Acc:HGNC:31837]	protein_coding
PVALB	MDD	ENSG00000163428	LRRC58	4.00141	-0.148684	-0.391799	0.696024	0.987596	-6.20504	FALSE	116064	leucine rich repeat containing 58 [Source:HGNC Symbol;Acc:HGNC:26968]	protein_coding
PVALB	MDD	ENSG00000163430	FSTL1	3.83111	-0.174744	-0.463762	0.643806	0.981713	-6.22222	FALSE	11167	follistatin like 1 [Source:HGNC Symbol;Acc:HGNC:3972]	protein_coding
PVALB	MDD	ENSG00000163431	LMOD1	-0.541289	0.477272	0.494102	0.622296	0.980995	-5.39425	FALSE	25802	leiomodin 1 [Source:HGNC Symbol;Acc:HGNC:6647]	protein_coding
PVALB	MDD	ENSG00000163440	PDCL2	-2.15899	-1.45563	-1.57219	0.119002	0.864203	-4.45871	FALSE	132954	phosducin like 2 [Source:HGNC Symbol;Acc:HGNC:29524]	protein_coding
PVALB	MDD	ENSG00000163444	TMEM183A	4.11678	-0.502142	-1.56927	0.119679	0.86544	-5.22431	FALSE	92703	transmembrane protein 183A [Source:HGNC Symbol;Acc:HGNC:20173]	protein_coding
PVALB	MDD	ENSG00000163449	TMEM169	3.84312	-0.809463	-2.16884	0.032417	0.70507	-4.05848	FALSE	92691	transmembrane protein 169 [Source:HGNC Symbol;Acc:HGNC:25130]	protein_coding
PVALB	MDD	ENSG00000163453	IGFBP7	1.38892	0.0120174	0.0168379	0.986599	0.999155	-5.70194	FALSE	3490	insulin like growth factor binding protein 7 [Source:HGNC Symbol;Acc:HGNC:5476]	protein_coding
PVALB	MDD	ENSG00000163462	TRIM46	3.74958	0.141601	0.336412	0.737251	0.990564	-6.13736	FALSE	80128	tripartite motif containing 46 [Source:HGNC Symbol;Acc:HGNC:19019]	protein_coding
PVALB	MDD	ENSG00000163463	KRTCAP2	-2.99204	0.199405	0.180826	0.856862	0.99813	-5.37994	FALSE	200185	keratinocyte associated protein 2 [Source:HGNC Symbol;Acc:HGNC:28942]	protein_coding
PVALB	MDD	ENSG00000163466	ARPC2	5.47032	-0.281022	-1.43182	0.155252	0.89052	-5.82283	FALSE	10109	actin related protein 2/3 complex subunit 2 [Source:HGNC Symbol;Acc:HGNC:705]	protein_coding
PVALB	MDD	ENSG00000163468	CCT3	5.10607	-0.0210697	-0.10176	0.919147	0.99813	-6.71004	FALSE	7203	chaperonin containing TCP1 subunit 3 [Source:HGNC Symbol;Acc:HGNC:1616]	protein_coding
PVALB	MDD	ENSG00000163472	TMEM79	-1.77022	-0.472618	-0.375571	0.708015	0.988285	-5.33446	FALSE	84283	transmembrane protein 79 [Source:HGNC Symbol;Acc:HGNC:28196]	protein_coding
PVALB	MDD	ENSG00000163479	SSR2	3.00946	0.39989	0.869248	0.386751	0.959861	-5.69782	FALSE	6746	signal sequence receptor subunit 2 [Source:HGNC Symbol;Acc:HGNC:11324]	protein_coding
PVALB	MDD	ENSG00000163481	RNF25	3.20393	-0.532419	-0.940633	0.349114	0.95154	-5.49463	FALSE	64320	ring finger protein 25 [Source:HGNC Symbol;Acc:HGNC:14662]	protein_coding
PVALB	MDD	ENSG00000163482	STK36	5.13507	-0.37637	-1.49842	0.137111	0.877795	-5.53345	FALSE	27148	serine/threonine kinase 36 [Source:HGNC Symbol;Acc:HGNC:17209]	protein_coding
PVALB	MDD	ENSG00000163485	ADORA1	3.18073	-0.480044	-0.915745	0.361959	0.95325	-5.74991	FALSE	134	adenosine A1 receptor [Source:HGNC Symbol;Acc:HGNC:262]	protein_coding
PVALB	MDD	ENSG00000163491	NEK10	7.12586	-0.148359	-1.43288	0.154948	0.890146	-6.50999	FALSE	152110	NIMA related kinase 10 [Source:HGNC Symbol;Acc:HGNC:18592]	protein_coding
PVALB	MDD	ENSG00000163492	CCDC141	-1.06219	-0.626531	-0.667475	0.505975	0.967513	-5.34124	FALSE	285025	coiled-coil domain containing 141 [Source:HGNC Symbol;Acc:HGNC:26821]	protein_coding
PVALB	MDD	ENSG00000163507	CIP2A	1.4017	-0.511473	-0.667919	0.505693	0.967513	-5.52092	FALSE	57650	cellular inhibitor of PP2A [Source:HGNC Symbol;Acc:HGNC:29302]	protein_coding
PVALB	MDD	ENSG00000163510	CWC22	4.69659	-0.245744	-1.10034	0.273773	0.930778	-6.04027	FALSE	57703	CWC22 spliceosome associated protein homolog [Source:HGNC Symbol;Acc:HGNC:29322]	protein_coding
PVALB	MDD	ENSG00000163512	AZI2	3.29419	-0.605489	-1.16675	0.24603	0.924237	-5.47358	FALSE	64343	5-azacytidine induced 2 [Source:HGNC Symbol;Acc:HGNC:24002]	protein_coding
PVALB	MDD	ENSG00000163513	TGFBR2	0.6772	-0.935134	-1.14966	0.252969	0.927394	-5.05803	FALSE	7048	transforming growth factor beta receptor 2 [Source:HGNC Symbol;Acc:HGNC:11773]	protein_coding
PVALB	MDD	ENSG00000163515	RETNLB	-2.51908	2.2055	2.47777	0.0148616	0.594625	-3.00282	FALSE	84666	resistin like beta [Source:HGNC Symbol;Acc:HGNC:20388]	protein_coding
PVALB	MDD	ENSG00000163516	ANKZF1	4.09318	-0.169158	-0.461615	0.645339	0.981713	-6.31221	FALSE	55139	ankyrin repeat and zinc finger peptidyl tRNA hydrolase 1 [Source:HGNC Symbol;Acc:HGNC:25527]	protein_coding
PVALB	MDD	ENSG00000163517	HDAC11	4.63777	-0.237898	-0.871257	0.385659	0.959861	-6.17322	FALSE	79885	histone deacetylase 11 [Source:HGNC Symbol;Acc:HGNC:19086]	protein_coding
PVALB	MDD	ENSG00000163518	FCRL4	-1.97599	-0.104171	-0.102671	0.918426	0.99813	-5.44316	FALSE	83417	Fc receptor like 4 [Source:HGNC Symbol;Acc:HGNC:18507]	protein_coding
PVALB	MDD	ENSG00000163519	TRAT1	-3.58578	-1.29334	-1.43319	0.154859	0.890146	-4.60766	FALSE	50852	T cell receptor associated transmembrane adaptor 1 [Source:HGNC Symbol;Acc:HGNC:30698]	protein_coding
PVALB	MDD	ENSG00000163520	FBLN2	1.60738	0.491116	0.559047	0.577354	0.973555	-5.59582	FALSE	2199	fibulin 2 [Source:HGNC Symbol;Acc:HGNC:3601]	protein_coding
PVALB	MDD	ENSG00000163521	GLB1L	-1.66684	1.16547	1.05295	0.294849	0.934943	-4.97486	FALSE	79411	galactosidase beta 1 like [Source:HGNC Symbol;Acc:HGNC:28129]	protein_coding
PVALB	MDD	ENSG00000163527	STT3B	5.49641	-0.0152189	-0.0837355	0.933431	0.99813	-6.83046	FALSE	201595	STT3 oligosaccharyltransferase complex catalytic subunit B [Source:HGNC Symbol;Acc:HGNC:30611]	protein_coding
PVALB	MDD	ENSG00000163528	CHCHD4	2.62569	0.767475	1.28368	0.20216	0.90955	-5.15599	FALSE	131474	coiled-coil-helix-coiled-coil-helix domain containing 4 [Source:HGNC Symbol;Acc:HGNC:26467]	protein_coding
PVALB	MDD	ENSG00000163530	DPPA2	-3.51576	0.0219632	0.0224255	0.982152	0.999155	-5.43697	FALSE	151871	developmental pluripotency associated 2 [Source:HGNC Symbol;Acc:HGNC:19197]	protein_coding
PVALB	MDD	ENSG00000163531	NFASC	9.52209	-0.0462655	-1.07979	0.283992	0.930778	-8.73324	FALSE	23114	neurofascin [Source:HGNC Symbol;Acc:HGNC:29866]	protein_coding
PVALB	MDD	ENSG00000163534	FCRL1	-2.9381	0.803635	0.84733	0.398794	0.959861	-5.16789	FALSE	115350	Fc receptor like 1 [Source:HGNC Symbol;Acc:HGNC:18509]	protein_coding
PVALB	MDD	ENSG00000163535	SGO2	0.407955	-1.62581	-2.02152	0.045843	0.763886	-3.86833	FALSE	151246	shugoshin 2 [Source:HGNC Symbol;Acc:HGNC:30812]	protein_coding
PVALB	MDD	ENSG00000163536	SERPINI1	7.47572	-0.137823	-1.43722	0.153714	0.889297	-6.7332	FALSE	5274	serpin family I member 1 [Source:HGNC Symbol;Acc:HGNC:8943]	protein_coding
PVALB	MDD	ENSG00000163539	CLASP2	8.50357	0.05518	1.06618	0.288859	0.932977	-7.83853	FALSE	23122	cytoplasmic linker associated protein 2 [Source:HGNC Symbol;Acc:HGNC:17078]	protein_coding
PVALB	MDD	ENSG00000163541	SUCLG1	5.61414	-0.254112	-1.25726	0.21153	0.912664	-6.08857	FALSE	8802	succinate-CoA ligase GDP/ADP-forming subunit alpha [Source:HGNC Symbol;Acc:HGNC:11449]	protein_coding
PVALB	MDD	ENSG00000163545	NUAK2	-3.08052	-1.11809	-1.02805	0.306356	0.939161	-4.98226	FALSE	81788	NUAK family kinase 2 [Source:HGNC Symbol;Acc:HGNC:29558]	protein_coding
PVALB	MDD	ENSG00000163554	SPTA1	-0.880558	-1.85464	-2.2416	0.0271518	0.673818	-3.46925	FALSE	6708	spectrin alpha, erythrocytic 1 [Source:HGNC Symbol;Acc:HGNC:11272]	protein_coding
PVALB	MDD	ENSG00000163558	PRKCI	4.88305	0.0103795	0.0451583	0.964069	0.999097	-6.62865	FALSE	5584	protein kinase C iota [Source:HGNC Symbol;Acc:HGNC:9404]	protein_coding
PVALB	MDD	ENSG00000163564	PYHIN1	-0.876568	-1.24349	-1.50232	0.136103	0.87771	-4.55437	FALSE	149628	pyrin and HIN domain family member 1 [Source:HGNC Symbol;Acc:HGNC:28894]	protein_coding
PVALB	MDD	ENSG00000163565	IFI16	-0.133301	-2.21279	-2.5128	0.0135429	0.575466	-2.92773	FALSE	3428	interferon gamma inducible protein 16 [Source:HGNC Symbol;Acc:HGNC:5395]	protein_coding
PVALB	MDD	ENSG00000163568	AIM2	0.517909	-2.05846	-2.5149	0.0134674	0.5751	-2.94374	FALSE	9447	absent in melanoma 2 [Source:HGNC Symbol;Acc:HGNC:357]	protein_coding
PVALB	MDD	ENSG00000163576	EFHB	0.368435	-0.248434	-0.289263	0.772967	0.994819	-5.57914	FALSE	151651	EF-hand domain family member B [Source:HGNC Symbol;Acc:HGNC:26330]	protein_coding
PVALB	MDD	ENSG00000163577	EIF5A2	1.7195	-0.772888	-1.11776	0.266295	0.930778	-5.2161	FALSE	56648	eukaryotic translation initiation factor 5A2 [Source:HGNC Symbol;Acc:HGNC:3301]	protein_coding
PVALB	MDD	ENSG00000163584	RPL22L1	-3.882	0.594998	0.579371	0.563615	0.973435	-5.26966	FALSE	200916	ribosomal protein L22 like 1 [Source:HGNC Symbol;Acc:HGNC:27610]	protein_coding
PVALB	MDD	ENSG00000163590	PPM1L	7.43257	-0.223218	-2.12672	0.0358536	0.715998	-5.51461	FALSE	151742	protein phosphatase, Mg2+/Mn2+ dependent 1L [Source:HGNC Symbol;Acc:HGNC:16381]	protein_coding
PVALB	MDD	ENSG00000163596	ICA1L	6.35514	0.0817113	0.580903	0.562586	0.973435	-7.0437	FALSE	130026	islet cell autoantigen 1 like [Source:HGNC Symbol;Acc:HGNC:14442]	protein_coding
PVALB	MDD	ENSG00000163597	SNHG16	-0.548538	0.842682	0.745737	0.45754	0.963711	-5.20888	FALSE	100507246	small nucleolar RNA host gene 16 [Source:HGNC Symbol;Acc:HGNC:44352]	lncRNA
PVALB	MDD	ENSG00000163600	ICOS	-3.24179	0.0738565	0.0756228	0.939867	0.99813	-5.46201	FALSE	29851	inducible T cell costimulator [Source:HGNC Symbol;Acc:HGNC:5351]	protein_coding
PVALB	MDD	ENSG00000163602	RYBP	5.6049	0.28226	1.4649	0.146022	0.885497	-5.78595	FALSE	23429	RING1 and YY1 binding protein [Source:HGNC Symbol;Acc:HGNC:10480]	protein_coding
PVALB	MDD	ENSG00000163605	PPP4R2	4.75534	0.0307548	0.123318	0.902098	0.99813	-6.57633	FALSE	151987	protein phosphatase 4 regulatory subunit 2 [Source:HGNC Symbol;Acc:HGNC:18296]	protein_coding
PVALB	MDD	ENSG00000163606	CD200R1	-0.369283	0.716687	0.719047	0.473755	0.965108	-5.28133	FALSE	131450	CD200 receptor 1 [Source:HGNC Symbol;Acc:HGNC:24235]	protein_coding
PVALB	MDD	ENSG00000163607	GTPBP8	0.753255	-0.420863	-0.484451	0.629104	0.980995	-5.51632	FALSE	29083	GTP binding protein 8 (putative) [Source:HGNC Symbol;Acc:HGNC:25007]	protein_coding
PVALB	MDD	ENSG00000163608	NEPRO	2.73532	-0.206493	-0.406056	0.685551	0.986367	-5.91621	FALSE	25871	nucleolus and neural progenitor protein [Source:HGNC Symbol;Acc:HGNC:24496]	protein_coding
PVALB	MDD	ENSG00000163617	CCDC191	3.20108	-0.367171	-0.692344	0.490293	0.965917	-5.79529	FALSE	57577	coiled-coil domain containing 191 [Source:HGNC Symbol;Acc:HGNC:29272]	protein_coding
PVALB	MDD	ENSG00000163618	CADPS	10.2761	-0.0660858	-1.90358	0.0611327	0.796535	-8.79864	FALSE	8618	calcium dependent secretion activator [Source:HGNC Symbol;Acc:HGNC:1426]	protein_coding
PVALB	MDD	ENSG00000163624	CDS1	6.04801	-0.161526	-0.982059	0.328393	0.947702	-6.5942	FALSE	1040	CDP-diacylglycerol synthase 1 [Source:HGNC Symbol;Acc:HGNC:1800]	protein_coding
PVALB	MDD	ENSG00000163625	WDFY3	8.12369	-0.0463832	-0.723575	0.470982	0.965108	-7.87614	FALSE	23001	WD repeat and FYVE domain containing 3 [Source:HGNC Symbol;Acc:HGNC:20751]	protein_coding
PVALB	MDD	ENSG00000163626	COX18	1.93178	-0.0491713	-0.0682668	0.945707	0.99813	-5.78746	FALSE	285521	cytochrome c oxidase assembly factor COX18 [Source:HGNC Symbol;Acc:HGNC:26801]	protein_coding
PVALB	MDD	ENSG00000163629	PTPN13	7.12523	0.249987	2.28252	0.0245329	0.657834	-4.92643	FALSE	5783	protein tyrosine phosphatase non-receptor type 13 [Source:HGNC Symbol;Acc:HGNC:9646]	protein_coding
PVALB	MDD	ENSG00000163630	SYNPR	5.33469	-0.343161	-1.32325	0.188708	0.902558	-5.95772	FALSE	132204	synaptoporin [Source:HGNC Symbol;Acc:HGNC:16507]	protein_coding
PVALB	MDD	ENSG00000163631	ALB	-2.92976	-1.28501	-1.23874	0.218284	0.913847	-4.80228	FALSE	213	albumin [Source:HGNC Symbol;Acc:HGNC:399]	protein_coding
PVALB	MDD	ENSG00000163632	C3orf49	2.67706	-0.425351	-0.869662	0.386526	0.959861	-5.68629	FALSE	132200	chromosome 3 open reading frame 49 [Source:HGNC Symbol;Acc:HGNC:25190]	protein_coding
PVALB	MDD	ENSG00000163633	C4orf36	-1.52521	-0.63747	-0.559165	0.577274	0.973555	-5.28447	FALSE	132989	chromosome 4 open reading frame 36 [Source:HGNC Symbol;Acc:HGNC:28386]	protein_coding
PVALB	MDD	ENSG00000163634	THOC7	3.56474	0.00925645	0.0226101	0.982005	0.999155	-6.25412	FALSE	80145	THO complex 7 [Source:HGNC Symbol;Acc:HGNC:29874]	protein_coding
PVALB	MDD	ENSG00000163636	PSMD6	3.67381	-0.645047	-1.70801	0.0906738	0.841227	-4.81763	FALSE	9861	proteasome 26S subunit, non-ATPase 6 [Source:HGNC Symbol;Acc:HGNC:9564]	protein_coding
PVALB	MDD	ENSG00000163637	PRICKLE2	8.68647	0.0273011	0.477069	0.634521	0.981713	-8.3846	FALSE	166336	prickle planar cell polarity protein 2 [Source:HGNC Symbol;Acc:HGNC:20340]	protein_coding
PVALB	MDD	ENSG00000163638	ADAMTS9	4.04982	-0.166078	-0.365668	0.715369	0.988371	-6.22554	FALSE	56999	ADAM metallopeptidase with thrombospondin type 1 motif 9 [Source:HGNC Symbol;Acc:HGNC:13202]	protein_coding
PVALB	MDD	ENSG00000163644	PPM1K	6.63645	0.0505806	0.405921	0.68565	0.986367	-7.19185	FALSE	152926	protein phosphatase, Mg2+/Mn2+ dependent 1K [Source:HGNC Symbol;Acc:HGNC:25415]	protein_coding
PVALB	MDD	ENSG00000163645	ERICH6	-0.232543	-0.458874	-0.479847	0.632363	0.980995	-5.44652	FALSE	131831	glutamate rich 6 [Source:HGNC Symbol;Acc:HGNC:28602]	protein_coding
PVALB	MDD	ENSG00000163655	GMPS	5.82718	0.153116	0.897767	0.371423	0.95834	-6.56464	FALSE	8833	guanine monophosphate synthase [Source:HGNC Symbol;Acc:HGNC:4378]	protein_coding
PVALB	MDD	ENSG00000163659	TIPARP	1.90102	-0.777615	-1.00849	0.315606	0.944204	-5.35109	FALSE	25976	TCDD inducible poly(ADP-ribose) polymerase [Source:HGNC Symbol;Acc:HGNC:23696]	protein_coding
PVALB	MDD	ENSG00000163660	CCNL1	3.8291	-0.129484	-0.370919	0.711467	0.988371	-6.30557	FALSE	57018	cyclin L1 [Source:HGNC Symbol;Acc:HGNC:20569]	protein_coding
PVALB	MDD	ENSG00000163666	HESX1	-1.77204	0.619367	0.59295	0.554526	0.973435	-5.29991	FALSE	8820	HESX homeobox 1 [Source:HGNC Symbol;Acc:HGNC:4877]	protein_coding
PVALB	MDD	ENSG00000163673	DCLK3	-0.486112	-0.632935	-0.698457	0.48648	0.965108	-5.3338	FALSE	85443	doublecortin like kinase 3 [Source:HGNC Symbol;Acc:HGNC:19005]	protein_coding
PVALB	MDD	ENSG00000163681	SLMAP	6.33951	0.109722	0.758853	0.449689	0.960849	-6.86306	FALSE	7871	sarcolemma associated protein [Source:HGNC Symbol;Acc:HGNC:16643]	protein_coding
PVALB	MDD	ENSG00000163682	RPL9	2.5876	0.0971311	0.188176	0.851113	0.99813	-5.88202	FALSE	6133	ribosomal protein L9 [Source:HGNC Symbol;Acc:HGNC:10369]	protein_coding
PVALB	MDD	ENSG00000163683	SMIM14	4.63943	0.238258	0.88692	0.377207	0.959599	-6.16103	FALSE	201895	small integral membrane protein 14 [Source:HGNC Symbol;Acc:HGNC:27321]	protein_coding
PVALB	MDD	ENSG00000163684	RPP14	2.2115	-0.549773	-0.764765	0.446176	0.960849	-5.52517	FALSE	11102	ribonuclease P/MRP subunit p14 [Source:HGNC Symbol;Acc:HGNC:30327]	protein_coding
PVALB	MDD	ENSG00000163686	ABHD6	5.5278	0.0115517	0.0652176	0.948128	0.99813	-6.91404	FALSE	57406	abhydrolase domain containing 6, acylglycerol lipase [Source:HGNC Symbol;Acc:HGNC:21398]	protein_coding
PVALB	MDD	ENSG00000163687	DNASE1L3	-3.84461	0.012572	0.0146323	0.988354	0.999155	-5.44934	FALSE	1776	deoxyribonuclease 1 like 3 [Source:HGNC Symbol;Acc:HGNC:2959]	protein_coding
PVALB	MDD	ENSG00000163689	CFAP20DC	3.21706	0.618449	1.44389	0.151832	0.888844	-5.07489	FALSE	200844	CFAP20 domain containing [Source:HGNC Symbol;Acc:HGNC:24763]	protein_coding
PVALB	MDD	ENSG00000163694	RBM47	1.81108	-0.207161	-0.279496	0.780429	0.994819	-5.72525	FALSE	54502	RNA binding motif protein 47 [Source:HGNC Symbol;Acc:HGNC:30358]	protein_coding
PVALB	MDD	ENSG00000163697	APBB2	7.85866	-0.105812	-1.29209	0.199244	0.9075	-7.09048	FALSE	323	amyloid beta precursor protein binding family B member 2 [Source:HGNC Symbol;Acc:HGNC:582]	protein_coding
PVALB	MDD	ENSG00000163701	IL17RE	-1.89628	-0.87978	-0.74925	0.45543	0.963057	-5.17114	FALSE	132014	interleukin 17 receptor E [Source:HGNC Symbol;Acc:HGNC:18439]	protein_coding
PVALB	MDD	ENSG00000163702	IL17RC	2.12165	0.359025	0.437482	0.662686	0.981713	-5.66642	FALSE	84818	interleukin 17 receptor C [Source:HGNC Symbol;Acc:HGNC:18358]	protein_coding
PVALB	MDD	ENSG00000163703	CRELD1	5.9104	0.0490977	0.322334	0.747859	0.99219	-6.95347	FALSE	78987	cysteine rich with EGF like domains 1 [Source:HGNC Symbol;Acc:HGNC:14630]	protein_coding
PVALB	MDD	ENSG00000163704	PRRT3	4.55838	-0.154518	-0.556229	0.579272	0.974208	-6.3539	FALSE	285368	proline rich transmembrane protein 3 [Source:HGNC Symbol;Acc:HGNC:26591]	protein_coding
PVALB	MDD	ENSG00000163710	PCOLCE2	-0.384257	0.758771	0.781952	0.436053	0.960849	-5.28454	FALSE	26577	procollagen C-endopeptidase enhancer 2 [Source:HGNC Symbol;Acc:HGNC:8739]	protein_coding
PVALB	MDD	ENSG00000163714	U2SURP	5.93276	-0.117355	-0.742309	0.459605	0.964605	-6.75815	FALSE	23350	U2 snRNP associated SURP domain containing [Source:HGNC Symbol;Acc:HGNC:30855]	protein_coding
PVALB	MDD	ENSG00000163719	MTMR14	4.19733	0.30539	0.969496	0.33459	0.948606	-5.93386	FALSE	64419	myotubularin related protein 14 [Source:HGNC Symbol;Acc:HGNC:26190]	protein_coding
PVALB	MDD	ENSG00000163728	TTC14	5.31043	-0.122137	-0.665196	0.507426	0.967603	-6.61209	FALSE	151613	tetratricopeptide repeat domain 14 [Source:HGNC Symbol;Acc:HGNC:24697]	protein_coding
PVALB	MDD	ENSG00000163738	MTHFD2L	4.53708	-0.712478	-2.33348	0.0215836	0.635433	-3.92468	FALSE	441024	methylenetetrahydrofolate dehydrogenase (NADP+ dependent) 2 like [Source:HGNC Symbol;Acc:HGNC:31865]	protein_coding
PVALB	MDD	ENSG00000163743	RCHY1	3.61632	-0.393055	-1.02889	0.305963	0.939161	-5.75498	FALSE	25898	ring finger and CHY zinc finger domain containing 1 [Source:HGNC Symbol;Acc:HGNC:17479]	protein_coding
PVALB	MDD	ENSG00000163746	PLSCR2	-0.0510031	0.734563	0.725831	0.469603	0.965108	-5.31665	FALSE	57047	phospholipid scramblase 2 [Source:HGNC Symbol;Acc:HGNC:16494]	protein_coding
PVALB	MDD	ENSG00000163749	CCDC158	1.4671	0.819835	0.993472	0.322829	0.946072	-5.26724	FALSE	339965	coiled-coil domain containing 158 [Source:HGNC Symbol;Acc:HGNC:26374]	protein_coding
PVALB	MDD	ENSG00000163754	GYG1	3.23616	-0.340672	-0.760726	0.448575	0.960849	-5.78426	FALSE	2992	glycogenin 1 [Source:HGNC Symbol;Acc:HGNC:4699]	protein_coding
PVALB	MDD	ENSG00000163755	HPS3	3.87196	-0.0123834	-0.0339085	0.973016	0.999155	-6.23547	FALSE	84343	HPS3 biogenesis of lysosomal organelles complex 2 subunit 1 [Source:HGNC Symbol;Acc:HGNC:15597]	protein_coding
PVALB	MDD	ENSG00000163781	TOPBP1	4.32991	-0.505727	-1.68037	0.0959433	0.842872	-5.03744	FALSE	11073	DNA topoisomerase II binding protein 1 [Source:HGNC Symbol;Acc:HGNC:17008]	protein_coding
PVALB	MDD	ENSG00000163785	RYK	6.0766	0.151028	0.99276	0.323175	0.946072	-6.57898	FALSE	6259	receptor like tyrosine kinase [Source:HGNC Symbol;Acc:HGNC:10481]	protein_coding
PVALB	MDD	ENSG00000163788	SNRK	6.19439	-0.0401995	-0.237966	0.812384	0.995402	-7.09847	FALSE	54861	SNF related kinase [Source:HGNC Symbol;Acc:HGNC:30598]	protein_coding
PVALB	MDD	ENSG00000163793	DNAJC5G	-2.78945	-1.74624	-1.62252	0.107777	0.855805	-4.35296	FALSE	285126	DnaJ heat shock protein family (Hsp40) member C5 gamma [Source:HGNC Symbol;Acc:HGNC:24844]	protein_coding
PVALB	MDD	ENSG00000163795	ZNF513	2.62692	0.0105925	0.0202412	0.98389	0.999155	-6.0295	FALSE	130557	zinc finger protein 513 [Source:HGNC Symbol;Acc:HGNC:26498]	protein_coding
PVALB	MDD	ENSG00000163798	SLC4A1AP	4.7458	0.0549462	0.227449	0.820529	0.99573	-6.58345	FALSE	22950	solute carrier family 4 member 1 adaptor protein [Source:HGNC Symbol;Acc:HGNC:13813]	protein_coding
PVALB	MDD	ENSG00000163803	PLB1	2.88048	0.343437	0.574041	0.567203	0.973435	-5.81917	FALSE	151056	phospholipase B1 [Source:HGNC Symbol;Acc:HGNC:30041]	protein_coding
PVALB	MDD	ENSG00000163806	SPDYA	2.85839	0.264566	0.568003	0.57128	0.973555	-5.80567	FALSE	245711	speedy/RINGO cell cycle regulator family member A [Source:HGNC Symbol;Acc:HGNC:30613]	protein_coding
PVALB	MDD	ENSG00000163807	KIAA1143	2.90324	0.764259	1.526	0.130102	0.87684	-4.90347	FALSE	57456	KIAA1143 [Source:HGNC Symbol;Acc:HGNC:29198]	protein_coding
PVALB	MDD	ENSG00000163808	KIF15	2.05528	-1.0831	-2.01774	0.0462429	0.763919	-4.12418	FALSE	56992	kinesin family member 15 [Source:HGNC Symbol;Acc:HGNC:17273]	protein_coding
PVALB	MDD	ENSG00000163810	TGM4	-2.15068	1.20131	1.39887	0.164882	0.892175	-4.69288	FALSE	7047	transglutaminase 4 [Source:HGNC Symbol;Acc:HGNC:11780]	protein_coding
PVALB	MDD	ENSG00000163811	WDR43	4.60139	0.103178	0.389132	0.697989	0.988126	-6.44769	FALSE	23160	WD repeat domain 43 [Source:HGNC Symbol;Acc:HGNC:28945]	protein_coding
PVALB	MDD	ENSG00000163812	ZDHHC3	5.12664	0.27445	1.31936	0.19	0.902558	-5.85155	FALSE	51304	zinc finger DHHC-type palmitoyltransferase 3 [Source:HGNC Symbol;Acc:HGNC:18470]	protein_coding
PVALB	MDD	ENSG00000163814	CDCP1	-0.743032	0.697174	0.727445	0.468619	0.965108	-5.28292	FALSE	64866	CUB domain containing protein 1 [Source:HGNC Symbol;Acc:HGNC:24357]	protein_coding
PVALB	MDD	ENSG00000163817	SLC6A20	-1.80189	0.382682	0.350206	0.726906	0.989833	-5.38407	FALSE	54716	solute carrier family 6 member 20 [Source:HGNC Symbol;Acc:HGNC:30927]	protein_coding
PVALB	MDD	ENSG00000163818	LZTFL1	3.51101	-0.177636	-0.446964	0.655848	0.981713	-6.04316	FALSE	54585	leucine zipper transcription factor like 1 [Source:HGNC Symbol;Acc:HGNC:6741]	protein_coding
PVALB	MDD	ENSG00000163820	FYCO1	1.41519	0.0144629	0.0197024	0.984319	0.999155	-5.75795	FALSE	79443	FYVE and coiled-coil domain autophagy adaptor 1 [Source:HGNC Symbol;Acc:HGNC:14673]	protein_coding
PVALB	MDD	ENSG00000163827	LRRC2	1.39737	1.04454	1.40209	0.163923	0.892175	-4.85779	FALSE	79442	leucine rich repeat containing 2 [Source:HGNC Symbol;Acc:HGNC:14676]	protein_coding
PVALB	MDD	ENSG00000163832	ELP6	3.54943	-0.128111	-0.32924	0.742649	0.991556	-6.12797	FALSE	54859	elongator acetyltransferase complex subunit 6 [Source:HGNC Symbol;Acc:HGNC:25976]	protein_coding
PVALB	MDD	ENSG00000163833	FBXO40	3.14012	0.297054	0.559576	0.576995	0.973555	-5.90551	FALSE	51725	F-box protein 40 [Source:HGNC Symbol;Acc:HGNC:29816]	protein_coding
PVALB	MDD	ENSG00000163840	DTX3L	-3.05463	0.124643	0.110306	0.912384	0.99813	-5.4031	FALSE	151636	deltex E3 ubiquitin ligase 3L [Source:HGNC Symbol;Acc:HGNC:30323]	protein_coding
PVALB	MDD	ENSG00000163848	ZNF148	7.0322	-0.11018	-1.0314	0.304793	0.938441	-6.97807	FALSE	7707	zinc finger protein 148 [Source:HGNC Symbol;Acc:HGNC:12933]	protein_coding
PVALB	MDD	ENSG00000163864	NMNAT3	3.36586	-0.130431	-0.280751	0.77947	0.994819	-6.20182	FALSE	349565	nicotinamide nucleotide adenylyltransferase 3 [Source:HGNC Symbol;Acc:HGNC:20989]	protein_coding
PVALB	MDD	ENSG00000163866	SMIM12	6.1014	0.0690871	0.367375	0.7141	0.988371	-6.96804	FALSE	113444	small integral membrane protein 12 [Source:HGNC Symbol;Acc:HGNC:25154]	protein_coding
PVALB	MDD	ENSG00000163867	ZMYM6	0.15044	-0.306715	-0.298838	0.765671	0.993418	-5.46175	FALSE	9204	zinc finger MYM-type containing 6 [Source:HGNC Symbol;Acc:HGNC:13050]	protein_coding
PVALB	MDD	ENSG00000163870	TPRA1	3.37004	-0.482287	-1.02782	0.306464	0.939249	-5.62554	FALSE	131601	transmembrane protein adipocyte associated 1 [Source:HGNC Symbol;Acc:HGNC:30413]	protein_coding
PVALB	MDD	ENSG00000163872	YEATS2	6.38173	0.00845958	0.0610038	0.951475	0.99813	-7.17663	FALSE	55689	YEATS domain containing 2 [Source:HGNC Symbol;Acc:HGNC:25489]	protein_coding
PVALB	MDD	ENSG00000163873	GRIK3	9.38409	-0.0223181	-0.308596	0.758558	0.992894	-9.25532	FALSE	2899	glutamate ionotropic receptor kainate type subunit 3 [Source:HGNC Symbol;Acc:HGNC:4581]	protein_coding
PVALB	MDD	ENSG00000163874	ZC3H12A	-3.00775	-1.41327	-1.26773	0.207779	0.910985	-4.75595	FALSE	80149	zinc finger CCCH-type containing 12A [Source:HGNC Symbol;Acc:HGNC:26259]	protein_coding
PVALB	MDD	ENSG00000163875	MEAF6	4.93746	-0.234387	-0.960747	0.33895	0.949051	-6.17072	FALSE	64769	MYST/Esa1 associated factor 6 [Source:HGNC Symbol;Acc:HGNC:25674]	protein_coding
PVALB	MDD	ENSG00000163877	SNIP1	2.15423	0.762366	1.13957	0.257133	0.930148	-5.25363	FALSE	79753	Smad nuclear interacting protein 1 [Source:HGNC Symbol;Acc:HGNC:30587]	protein_coding
PVALB	MDD	ENSG00000163879	DNALI1	1.66663	0.541624	0.684026	0.495509	0.966124	-5.4817	FALSE	7802	dynein axonemal light intermediate chain 1 [Source:HGNC Symbol;Acc:HGNC:14353]	protein_coding
PVALB	MDD	ENSG00000163882	POLR2H	2.1094	-0.683902	-0.895454	0.372652	0.959476	-5.41427	FALSE	5437	RNA polymerase II, I and III subunit H [Source:HGNC Symbol;Acc:HGNC:9195]	protein_coding
PVALB	MDD	ENSG00000163884	KLF15	2.75143	0.968538	1.56663	0.120296	0.86544	-4.79351	FALSE	28999	Kruppel like factor 15 [Source:HGNC Symbol;Acc:HGNC:14536]	protein_coding
PVALB	MDD	ENSG00000163885	CFAP100	2.62683	-0.0530176	-0.0759384	0.939617	0.99813	-5.86155	FALSE	348807	cilia and flagella associated protein 100 [Source:HGNC Symbol;Acc:HGNC:26842]	protein_coding
PVALB	MDD	ENSG00000163888	CAMK2N2	4.32715	0.0729226	0.207793	0.835805	0.997199	-6.37841	FALSE	94032	calcium/calmodulin dependent protein kinase II inhibitor 2 [Source:HGNC Symbol;Acc:HGNC:24197]	protein_coding
PVALB	MDD	ENSG00000163898	LIPH	-0.597473	0.131887	0.152454	0.87913	0.99813	-5.53132	FALSE	200879	lipase H [Source:HGNC Symbol;Acc:HGNC:18483]	protein_coding
PVALB	MDD	ENSG00000163900	TMEM41A	0.696847	-0.83777	-1.06148	0.290977	0.934537	-5.14829	FALSE	90407	transmembrane protein 41A [Source:HGNC Symbol;Acc:HGNC:30544]	protein_coding
PVALB	MDD	ENSG00000163902	RPN1	5.75959	0.0778757	0.421403	0.674347	0.984323	-6.82782	FALSE	6184	ribophorin I [Source:HGNC Symbol;Acc:HGNC:10381]	protein_coding
PVALB	MDD	ENSG00000163904	SENP2	5.22577	0.298539	1.25377	0.212788	0.913617	-5.93555	FALSE	59343	SUMO specific peptidase 2 [Source:HGNC Symbol;Acc:HGNC:23116]	protein_coding
PVALB	MDD	ENSG00000163909	HEYL	-3.28362	1.02864	1.0367	0.302328	0.936504	-4.9814	FALSE	26508	hes related family bHLH transcription factor with YRPW motif like [Source:HGNC Symbol;Acc:HGNC:4882]	protein_coding
PVALB	MDD	ENSG00000163913	IFT122	5.82589	-0.141257	-0.809353	0.420195	0.960849	-6.62228	FALSE	55764	intraflagellar transport 122 [Source:HGNC Symbol;Acc:HGNC:13556]	protein_coding
PVALB	MDD	ENSG00000163918	RFC4	0.0294628	-1.47148	-1.43138	0.155377	0.890569	-4.6286	FALSE	5984	replication factor C subunit 4 [Source:HGNC Symbol;Acc:HGNC:9972]	protein_coding
PVALB	MDD	ENSG00000163923	RPL39L	-0.76134	-0.194735	-0.206235	0.837019	0.997199	-5.5053	FALSE	116832	ribosomal protein L39 like [Source:HGNC Symbol;Acc:HGNC:17094]	protein_coding
PVALB	MDD	ENSG00000163930	BAP1	5.82529	-0.0733052	-0.435876	0.663847	0.981713	-6.91865	FALSE	8314	BRCA1 associated protein 1 [Source:HGNC Symbol;Acc:HGNC:950]	protein_coding
PVALB	MDD	ENSG00000163931	TKT	5.95222	0.0506134	0.308241	0.758527	0.992894	-6.95672	FALSE	7086	transketolase [Source:HGNC Symbol;Acc:HGNC:11834]	protein_coding
PVALB	MDD	ENSG00000163932	PRKCD	3.15701	-0.308778	-0.522131	0.602711	0.978683	-5.85019	FALSE	5580	protein kinase C delta [Source:HGNC Symbol;Acc:HGNC:9399]	protein_coding
PVALB	MDD	ENSG00000163933	RFT1	3.53936	-0.135566	-0.340607	0.734099	0.990207	-6.19502	FALSE	91869	RFT1 homolog [Source:HGNC Symbol;Acc:HGNC:30220]	protein_coding
PVALB	MDD	ENSG00000163935	SFMBT1	4.25891	-0.0166172	-0.0481832	0.961664	0.999097	-6.3377	FALSE	51460	Scm like with four mbt domains 1 [Source:HGNC Symbol;Acc:HGNC:20255]	protein_coding
PVALB	MDD	ENSG00000163938	GNL3	3.11133	0.957878	1.71948	0.088559	0.83961	-4.59696	FALSE	26354	G protein nucleolar 3 [Source:HGNC Symbol;Acc:HGNC:29931]	protein_coding
PVALB	MDD	ENSG00000163939	PBRM1	5.816	0.0572334	0.364573	0.716185	0.988371	-6.92444	FALSE	55193	polybromo 1 [Source:HGNC Symbol;Acc:HGNC:30064]	protein_coding
PVALB	MDD	ENSG00000163945	UVSSA	4.77402	0.00537231	0.018315	0.985423	0.999155	-6.57675	FALSE	57654	UV stimulated scaffold protein A [Source:HGNC Symbol;Acc:HGNC:29304]	protein_coding
PVALB	MDD	ENSG00000163946	TASOR	5.61994	-0.0804967	-0.435753	0.663936	0.981713	-6.79504	FALSE	23272	transcription activation suppressor [Source:HGNC Symbol;Acc:HGNC:30314]	protein_coding
PVALB	MDD	ENSG00000163947	ARHGEF3	6.2815	0.0538184	0.34869	0.72804	0.9901	-7.12035	FALSE	50650	Rho guanine nucleotide exchange factor 3 [Source:HGNC Symbol;Acc:HGNC:683]	protein_coding
PVALB	MDD	ENSG00000163950	SLBP	3.99194	0.590891	1.85694	0.0662034	0.807568	-4.72944	FALSE	7884	stem-loop binding protein [Source:HGNC Symbol;Acc:HGNC:10904]	protein_coding
PVALB	MDD	ENSG00000163956	LRPAP1	6.29544	-0.00295266	-0.0184693	0.985301	0.999155	-7.18201	FALSE	4043	LDL receptor related protein associated protein 1 [Source:HGNC Symbol;Acc:HGNC:6701]	protein_coding
PVALB	MDD	ENSG00000163958	ZDHHC19	-1.53825	0.0370908	0.0320734	0.974476	0.999155	-5.39927	FALSE	131540	zinc finger DHHC-type palmitoyltransferase 19 [Source:HGNC Symbol;Acc:HGNC:20713]	protein_coding
PVALB	MDD	ENSG00000163959	SLC51A	-0.563089	-1.0137	-0.952681	0.343002	0.95154	-5.11953	FALSE	200931	solute carrier family 51 subunit alpha [Source:HGNC Symbol;Acc:HGNC:29955]	protein_coding
PVALB	MDD	ENSG00000163960	UBXN7	5.69598	-0.0619496	-0.372568	0.710243	0.988371	-6.87858	FALSE	26043	UBX domain protein 7 [Source:HGNC Symbol;Acc:HGNC:29119]	protein_coding
PVALB	MDD	ENSG00000163961	RNF168	4.9312	-0.0395505	-0.174055	0.862167	0.99813	-6.65303	FALSE	165918	ring finger protein 168 [Source:HGNC Symbol;Acc:HGNC:26661]	protein_coding
PVALB	MDD	ENSG00000163964	PIGX	4.46509	-0.0244655	-0.0849492	0.932468	0.99813	-6.46006	FALSE	54965	phosphatidylinositol glycan anchor biosynthesis class X [Source:HGNC Symbol;Acc:HGNC:26046]	protein_coding
PVALB	MDD	ENSG00000163975	MELTF	5.47989	0.422803	1.60689	0.111167	0.86034	-5.52955	FALSE	4241	melanotransferrin [Source:HGNC Symbol;Acc:HGNC:7037]	protein_coding
PVALB	MDD	ENSG00000163982	OTOP1	-2.09824	-0.81559	-0.848097	0.398368	0.959861	-5.17968	FALSE	133060	otopetrin 1 [Source:HGNC Symbol;Acc:HGNC:19656]	protein_coding
PVALB	MDD	ENSG00000163993	S100P	-2.90501	1.73773	1.52293	0.130868	0.87684	-4.47441	FALSE	6286	S100 calcium binding protein P [Source:HGNC Symbol;Acc:HGNC:10504]	protein_coding
PVALB	MDD	ENSG00000163995	ABLIM2	8.44534	0.0384127	0.42794	0.670014	0.983742	-8.21785	FALSE	84448	actin binding LIM protein family member 2 [Source:HGNC Symbol;Acc:HGNC:19195]	protein_coding
PVALB	MDD	ENSG00000164002	EXO5	-0.12134	-1.15079	-1.10242	0.27287	0.930778	-4.96567	FALSE	64789	exonuclease 5 [Source:HGNC Symbol;Acc:HGNC:26115]	protein_coding
PVALB	MDD	ENSG00000164008	C1orf50	-0.807871	0.0844097	0.0795827	0.936725	0.99813	-5.44223	FALSE	79078	chromosome 1 open reading frame 50 [Source:HGNC Symbol;Acc:HGNC:28795]	protein_coding
PVALB	MDD	ENSG00000164010	ERMAP	-0.529858	-0.492394	-0.529284	0.597757	0.978683	-5.41125	FALSE	114625	erythroblast membrane associated protein (Scianna blood group) [Source:HGNC Symbol;Acc:HGNC:15743]	protein_coding
PVALB	MDD	ENSG00000164011	ZNF691	0.64999	-0.20392	-0.236154	0.813786	0.995445	-5.55169	FALSE	51058	zinc finger protein 691 [Source:HGNC Symbol;Acc:HGNC:28028]	protein_coding
PVALB	MDD	ENSG00000164022	AIMP1	3.6953	-0.174194	-0.435571	0.664068	0.981713	-6.09854	FALSE	9255	aminoacyl tRNA synthetase complex interacting multifunctional protein 1 [Source:HGNC Symbol;Acc:HGNC:10648]	protein_coding
PVALB	MDD	ENSG00000164023	SGMS2	2.02182	0.647687	0.89821	0.371187	0.95834	-5.36959	FALSE	166929	sphingomyelin synthase 2 [Source:HGNC Symbol;Acc:HGNC:28395]	protein_coding
PVALB	MDD	ENSG00000164024	METAP1	4.15708	-0.127221	-0.377083	0.706895	0.988285	-6.29768	FALSE	23173	methionyl aminopeptidase 1 [Source:HGNC Symbol;Acc:HGNC:15789]	protein_coding
PVALB	MDD	ENSG00000164031	DNAJB14	5.66903	-0.114221	-0.647336	0.518868	0.969698	-6.72119	FALSE	79982	DnaJ heat shock protein family (Hsp40) member B14 [Source:HGNC Symbol;Acc:HGNC:25881]	protein_coding
PVALB	MDD	ENSG00000164032	H2AZ1	2.13512	-0.249074	-0.412634	0.68074	0.985678	-5.80606	FALSE	3015	H2A.Z variant histone 1 [Source:HGNC Symbol;Acc:HGNC:4741]	protein_coding
PVALB	MDD	ENSG00000164035	EMCN	2.56437	-0.29903	-0.43316	0.665813	0.982676	-5.7877	FALSE	51705	endomucin [Source:HGNC Symbol;Acc:HGNC:16041]	protein_coding
PVALB	MDD	ENSG00000164037	SLC9B1	3.4067	-0.193476	-0.532829	0.59531	0.978683	-6.08604	FALSE	150159	solute carrier family 9 member B1 [Source:HGNC Symbol;Acc:HGNC:24244]	protein_coding
PVALB	MDD	ENSG00000164038	SLC9B2	5.75229	-0.0387417	-0.228038	0.820073	0.99573	-6.88949	FALSE	133308	solute carrier family 9 member B2 [Source:HGNC Symbol;Acc:HGNC:25143]	protein_coding
PVALB	MDD	ENSG00000164039	BDH2	-1.14844	-1.0574	-0.966087	0.336284	0.948606	-5.0842	FALSE	56898	3-hydroxybutyrate dehydrogenase 2 [Source:HGNC Symbol;Acc:HGNC:32389]	protein_coding
PVALB	MDD	ENSG00000164040	PGRMC2	3.48982	0.0692189	0.176812	0.860006	0.99813	-6.19558	FALSE	10424	progesterone receptor membrane component 2 [Source:HGNC Symbol;Acc:HGNC:16089]	protein_coding
PVALB	MDD	ENSG00000164045	CDC25A	0.324256	-1.53168	-1.57955	0.117305	0.861882	-4.49375	FALSE	993	cell division cycle 25A [Source:HGNC Symbol;Acc:HGNC:1725]	protein_coding
PVALB	MDD	ENSG00000164048	ZNF589	5.36346	0.172249	0.840171	0.402777	0.959861	-6.44396	FALSE	51385	zinc finger protein 589 [Source:HGNC Symbol;Acc:HGNC:16747]	protein_coding
PVALB	MDD	ENSG00000164049	FBXW12	-0.310454	0.293199	0.276925	0.782398	0.994978	-5.466	FALSE	285231	F-box and WD repeat domain containing 12 [Source:HGNC Symbol;Acc:HGNC:20729]	protein_coding
PVALB	MDD	ENSG00000164050	PLXNB1	3.73189	0.0284212	0.078162	0.937852	0.99813	-6.24767	FALSE	5364	plexin B1 [Source:HGNC Symbol;Acc:HGNC:9103]	protein_coding
PVALB	MDD	ENSG00000164051	CCDC51	0.606913	-1.10955	-1.26895	0.207343	0.910985	-4.90082	FALSE	79714	coiled-coil domain containing 51 [Source:HGNC Symbol;Acc:HGNC:25714]	protein_coding
PVALB	MDD	ENSG00000164053	ATRIP	0.590187	0.527393	0.591083	0.555771	0.973435	-5.44621	FALSE	84126	ATR interacting protein [Source:HGNC Symbol;Acc:HGNC:33499]	protein_coding
PVALB	MDD	ENSG00000164054	SHISA5	3.63915	-0.571347	-1.25885	0.210954	0.912664	-5.48444	FALSE	51246	shisa family member 5 [Source:HGNC Symbol;Acc:HGNC:30376]	protein_coding
PVALB	MDD	ENSG00000164056	SPRY1	-1.0969	-0.473065	-0.403862	0.687159	0.986407	-5.34351	FALSE	10252	sprouty RTK signaling antagonist 1 [Source:HGNC Symbol;Acc:HGNC:11269]	protein_coding
PVALB	MDD	ENSG00000164061	BSN	9.34261	-0.15768	-2.72	0.00825146	0.487114	-5.60844	FALSE	8927	bassoon presynaptic cytomatrix protein [Source:HGNC Symbol;Acc:HGNC:1117]	protein_coding
PVALB	MDD	ENSG00000164062	APEH	4.1061	-0.250139	-0.625283	0.533181	0.972491	-6.2223	FALSE	327	acylaminoacyl-peptide hydrolase [Source:HGNC Symbol;Acc:HGNC:586]	protein_coding
PVALB	MDD	ENSG00000164066	INTU	5.30885	0.0552689	0.234586	0.815	0.995445	-6.71339	FALSE	27152	inturned planar cell polarity protein [Source:HGNC Symbol;Acc:HGNC:29239]	protein_coding
PVALB	MDD	ENSG00000164068	RNF123	5.47335	-0.28081	-1.52839	0.129508	0.876817	-5.66487	FALSE	63891	ring finger protein 123 [Source:HGNC Symbol;Acc:HGNC:21148]	protein_coding
PVALB	MDD	ENSG00000164070	HSPA4L	6.61402	0.0649423	0.516158	0.606861	0.978683	-7.18496	FALSE	22824	heat shock protein family A (Hsp70) member 4 like [Source:HGNC Symbol;Acc:HGNC:17041]	protein_coding
PVALB	MDD	ENSG00000164073	MFSD8	4.18821	-0.151751	-0.427105	0.670202	0.983813	-6.25041	FALSE	256471	major facilitator superfamily domain containing 8 [Source:HGNC Symbol;Acc:HGNC:28486]	protein_coding
PVALB	MDD	ENSG00000164074	ABHD18	5.11859	-0.256325	-1.13024	0.261022	0.930366	-6.01071	FALSE	80167	abhydrolase domain containing 18 [Source:HGNC Symbol;Acc:HGNC:26111]	protein_coding
PVALB	MDD	ENSG00000164076	CAMKV	6.12216	-0.21332	-1.43653	0.15391	0.889297	-6.09429	FALSE	79012	CaM kinase like vesicle associated [Source:HGNC Symbol;Acc:HGNC:28788]	protein_coding
PVALB	MDD	ENSG00000164077	MON1A	2.80555	0.662181	1.10507	0.271729	0.930778	-5.43374	FALSE	84315	MON1 homolog A, secretory trafficking associated [Source:HGNC Symbol;Acc:HGNC:28207]	protein_coding
PVALB	MDD	ENSG00000164078	MST1R	-2.11649	0.533051	0.452586	0.651808	0.981713	-5.31319	FALSE	4486	macrophage stimulating 1 receptor [Source:HGNC Symbol;Acc:HGNC:7381]	protein_coding
PVALB	MDD	ENSG00000164080	RAD54L2	6.56383	0.0290918	0.213508	0.831357	0.996704	-7.2432	FALSE	23132	RAD54 like 2 [Source:HGNC Symbol;Acc:HGNC:29123]	protein_coding
PVALB	MDD	ENSG00000164081	TEX264	4.10242	0.101313	0.302239	0.763085	0.99292	-6.41588	FALSE	51368	testis expressed 264, ER-phagy receptor [Source:HGNC Symbol;Acc:HGNC:30247]	protein_coding
PVALB	MDD	ENSG00000164082	GRM2	1.88564	-1.16201	-1.55206	0.123742	0.869252	-4.69597	FALSE	2912	glutamate metabotropic receptor 2 [Source:HGNC Symbol;Acc:HGNC:4594]	protein_coding
PVALB	MDD	ENSG00000164086	DUSP7	4.60287	0.0552848	0.221862	0.824864	0.99573	-6.53322	FALSE	1849	dual specificity phosphatase 7 [Source:HGNC Symbol;Acc:HGNC:3073]	protein_coding
PVALB	MDD	ENSG00000164087	POC1A	1.03532	-1.77677	-2.1973	0.0302601	0.687631	-3.5902	FALSE	25886	POC1 centriolar protein A [Source:HGNC Symbol;Acc:HGNC:24488]	protein_coding
PVALB	MDD	ENSG00000164088	PPM1M	-1.17899	0.575416	0.536825	0.592557	0.978683	-5.32235	FALSE	132160	protein phosphatase, Mg2+/Mn2+ dependent 1M [Source:HGNC Symbol;Acc:HGNC:26506]	protein_coding
PVALB	MDD	ENSG00000164089	ETNPPL	-0.965925	1.47156	1.3867	0.168556	0.894329	-4.67908	FALSE	64850	ethanolamine-phosphate phospho-lyase [Source:HGNC Symbol;Acc:HGNC:14404]	protein_coding
PVALB	MDD	ENSG00000164091	WDR82	5.97772	0.00461534	0.0293719	0.976625	0.999155	-7.04459	FALSE	80335	WD repeat domain 82 [Source:HGNC Symbol;Acc:HGNC:28826]	protein_coding
PVALB	MDD	ENSG00000164093	PITX2	-3.76257	-1.51048	-1.55817	0.122288	0.868041	-4.44657	FALSE	5308	paired like homeodomain 2 [Source:HGNC Symbol;Acc:HGNC:9005]	protein_coding
PVALB	MDD	ENSG00000164096	C4orf3	3.22071	-0.460721	-1.00387	0.317815	0.945029	-5.59625	FALSE	401152	chromosome 4 open reading frame 3 [Source:HGNC Symbol;Acc:HGNC:19225]	protein_coding
PVALB	MDD	ENSG00000164099	PRSS12	1.03352	-0.315988	-0.368366	0.713363	0.988371	-5.60183	FALSE	8492	serine protease 12 [Source:HGNC Symbol;Acc:HGNC:9477]	protein_coding
PVALB	MDD	ENSG00000164100	NDST3	7.57872	-0.142412	-1.45631	0.148376	0.886687	-6.7854	FALSE	9348	N-deacetylase and N-sulfotransferase 3 [Source:HGNC Symbol;Acc:HGNC:7682]	protein_coding
PVALB	MDD	ENSG00000164104	HMGB2	3.22299	-0.425528	-0.869572	0.386575	0.959861	-5.74019	FALSE	3148	high mobility group box 2 [Source:HGNC Symbol;Acc:HGNC:5000]	protein_coding
PVALB	MDD	ENSG00000164105	SAP30	3.51645	-0.0335867	-0.0752715	0.940146	0.99813	-6.14467	FALSE	8819	Sin3A associated protein 30 [Source:HGNC Symbol;Acc:HGNC:10532]	protein_coding
PVALB	MDD	ENSG00000164106	SCRG1	2.63175	-0.049919	-0.0794377	0.93684	0.99813	-5.90483	FALSE	11341	stimulator of chondrogenesis 1 [Source:HGNC Symbol;Acc:HGNC:17036]	protein_coding
PVALB	MDD	ENSG00000164109	MAD2L1	-3.01946	-0.0014895	-0.00146979	0.99883	0.999972	-5.42708	FALSE	4085	mitotic arrest deficient 2 like 1 [Source:HGNC Symbol;Acc:HGNC:6763]	protein_coding
PVALB	MDD	ENSG00000164111	ANXA5	2.63683	-0.255775	-0.51552	0.607304	0.978683	-5.86585	FALSE	308	annexin A5 [Source:HGNC Symbol;Acc:HGNC:543]	protein_coding
PVALB	MDD	ENSG00000164112	SMIM43	4.37827	-0.514318	-1.60308	0.112006	0.86034	-5.22708	FALSE	132332	small integral membrane protein 43 [Source:HGNC Symbol;Acc:HGNC:55077]	protein_coding
PVALB	MDD	ENSG00000164113	ADAD1	-2.56429	0.283803	0.316379	0.752361	0.99256	-5.44002	FALSE	132612	adenosine deaminase domain containing 1 [Source:HGNC Symbol;Acc:HGNC:30713]	protein_coding
PVALB	MDD	ENSG00000164114	MAP9	5.33613	0.025691	0.127336	0.898925	0.99813	-6.78483	FALSE	79884	microtubule associated protein 9 [Source:HGNC Symbol;Acc:HGNC:26118]	protein_coding
PVALB	MDD	ENSG00000164116	GUCY1A1	6.48201	0.197725	1.42155	0.158206	0.891261	-6.20922	FALSE	2982	guanylate cyclase 1 soluble subunit alpha 1 [Source:HGNC Symbol;Acc:HGNC:4685]	protein_coding
PVALB	MDD	ENSG00000164117	FBXO8	2.37741	-0.277982	-0.515701	0.607178	0.978683	-5.89174	FALSE	26269	F-box protein 8 [Source:HGNC Symbol;Acc:HGNC:13587]	protein_coding
PVALB	MDD	ENSG00000164118	CEP44	3.70559	0.127927	0.33753	0.73641	0.990207	-6.09376	FALSE	80817	centrosomal protein 44 [Source:HGNC Symbol;Acc:HGNC:29356]	protein_coding
PVALB	MDD	ENSG00000164120	HPGD	-2.71459	0.866522	0.851665	0.396394	0.959861	-5.13361	FALSE	3248	15-hydroxyprostaglandin dehydrogenase [Source:HGNC Symbol;Acc:HGNC:5154]	protein_coding
PVALB	MDD	ENSG00000164122	ASB5	-0.729863	-1.52075	-1.72601	0.0873717	0.835958	-4.29832	FALSE	140458	ankyrin repeat and SOCS box containing 5 [Source:HGNC Symbol;Acc:HGNC:17180]	protein_coding
PVALB	MDD	ENSG00000164123	C4orf45	3.30311	-0.669789	-1.60914	0.110674	0.86034	-4.89896	FALSE	152940	chromosome 4 open reading frame 45 [Source:HGNC Symbol;Acc:HGNC:26342]	protein_coding
PVALB	MDD	ENSG00000164124	TMEM144	1.74778	0.394895	0.585097	0.559774	0.973435	-5.62578	FALSE	55314	transmembrane protein 144 [Source:HGNC Symbol;Acc:HGNC:25633]	protein_coding
PVALB	MDD	ENSG00000164125	GASK1B	0.427179	-0.551793	-0.64042	0.523335	0.969833	-5.43272	FALSE	51313	golgi associated kinase 1B [Source:HGNC Symbol;Acc:HGNC:25312]	protein_coding
PVALB	MDD	ENSG00000164128	NPY1R	1.21276	-0.0142528	-0.0194068	0.984554	0.999155	-5.70083	FALSE	4886	neuropeptide Y receptor Y1 [Source:HGNC Symbol;Acc:HGNC:7956]	protein_coding
PVALB	MDD	ENSG00000164134	NAA15	5.66318	-0.124454	-0.729541	0.467342	0.965108	-6.646	FALSE	80155	N-alpha-acetyltransferase 15, NatA auxiliary subunit [Source:HGNC Symbol;Acc:HGNC:30782]	protein_coding
PVALB	MDD	ENSG00000164136	IL15	1.48534	0.712708	0.90425	0.367992	0.957454	-5.28163	FALSE	3600	interleukin 15 [Source:HGNC Symbol;Acc:HGNC:5977]	protein_coding
PVALB	MDD	ENSG00000164142	FHIP1A	3.25959	-0.363229	-0.805701	0.422289	0.960849	-5.87166	FALSE	729830	FHF complex subunit HOOK interacting protein 1A [Source:HGNC Symbol;Acc:HGNC:34237]	protein_coding
PVALB	MDD	ENSG00000164144	ARFIP1	5.57958	0.00635689	0.0332366	0.973551	0.999155	-6.8715	FALSE	27236	ADP ribosylation factor interacting protein 1 [Source:HGNC Symbol;Acc:HGNC:21496]	protein_coding
PVALB	MDD	ENSG00000164151	ICE1	6.02344	-0.068837	-0.440312	0.660642	0.981713	-6.92747	FALSE	23379	interactor of little elongation complex ELL subunit 1 [Source:HGNC Symbol;Acc:HGNC:29154]	protein_coding
PVALB	MDD	ENSG00000164161	HHIP	0.26635	-0.578826	-0.677194	0.499815	0.967499	-5.41463	FALSE	64399	hedgehog interacting protein [Source:HGNC Symbol;Acc:HGNC:14866]	protein_coding
PVALB	MDD	ENSG00000164162	ANAPC10	-2.55925	-2.55574	-2.33883	0.0212932	0.635433	-3.25851	FALSE	10393	anaphase promoting complex subunit 10 [Source:HGNC Symbol;Acc:HGNC:24077]	protein_coding
PVALB	MDD	ENSG00000164163	ABCE1	2.97705	-0.746477	-1.5894	0.115064	0.86034	-4.87025	FALSE	6059	ATP binding cassette subfamily E member 1 [Source:HGNC Symbol;Acc:HGNC:69]	protein_coding
PVALB	MDD	ENSG00000164164	OTUD4	4.77895	0.094922	0.404229	0.68689	0.986407	-6.4735	FALSE	54726	OTU deubiquitinase 4 [Source:HGNC Symbol;Acc:HGNC:24949]	protein_coding
PVALB	MDD	ENSG00000164167	LSM6	2.46546	0.757754	1.22122	0.224814	0.915259	-5.19312	FALSE	11157	LSM6 homolog, U6 small nuclear RNA and mRNA degradation associated [Source:HGNC Symbol;Acc:HGNC:17017]	protein_coding
PVALB	MDD	ENSG00000164168	TMEM184C	4.41394	-0.31125	-1.05173	0.295407	0.934943	-5.8798	FALSE	55751	transmembrane protein 184C [Source:HGNC Symbol;Acc:HGNC:25587]	protein_coding
PVALB	MDD	ENSG00000164169	PRMT9	2.96098	-0.2164	-0.448245	0.654927	0.981713	-5.94808	FALSE	90826	protein arginine methyltransferase 9 [Source:HGNC Symbol;Acc:HGNC:25099]	protein_coding
PVALB	MDD	ENSG00000164171	ITGA2	1.34544	0.918534	1.1236	0.263819	0.930778	-5.125	FALSE	3673	integrin subunit alpha 2 [Source:HGNC Symbol;Acc:HGNC:6137]	protein_coding
PVALB	MDD	ENSG00000164172	MOCS2	3.30638	-0.593846	-1.60401	0.111802	0.86034	-4.90868	FALSE	4338	molybdenum cofactor synthesis 2 [Source:HGNC Symbol;Acc:HGNC:7193]	protein_coding
PVALB	MDD	ENSG00000164175	SLC45A2	1.66055	0.273252	0.359792	0.719746	0.98874	-5.72569	FALSE	51151	solute carrier family 45 member 2 [Source:HGNC Symbol;Acc:HGNC:16472]	protein_coding
PVALB	MDD	ENSG00000164176	EDIL3	8.07346	0.240617	2.0892	0.0403063	0.733181	-5.87134	FALSE	10085	EGF like repeats and discoidin domains 3 [Source:HGNC Symbol;Acc:HGNC:3173]	protein_coding
PVALB	MDD	ENSG00000164180	TMEM161B	4.55347	-0.512749	-1.84768	0.0675448	0.807568	-4.79439	FALSE	153396	transmembrane protein 161B [Source:HGNC Symbol;Acc:HGNC:28483]	protein_coding
PVALB	MDD	ENSG00000164181	ELOVL7	5.13578	-0.289221	-1.40478	0.163122	0.892175	-5.66879	FALSE	79993	ELOVL fatty acid elongase 7 [Source:HGNC Symbol;Acc:HGNC:26292]	protein_coding
PVALB	MDD	ENSG00000164182	NDUFAF2	5.57339	0.013242	0.0716832	0.942994	0.99813	-6.85351	FALSE	91942	NADH:ubiquinone oxidoreductase complex assembly factor 2 [Source:HGNC Symbol;Acc:HGNC:28086]	protein_coding
PVALB	MDD	ENSG00000164187	LMBRD2	5.09854	-0.232836	-1.06458	0.28958	0.933239	-6.17919	FALSE	92255	LMBR1 domain containing 2 [Source:HGNC Symbol;Acc:HGNC:25287]	protein_coding
PVALB	MDD	ENSG00000164188	RANBP3L	1.88735	-0.43257	-0.557295	0.578546	0.974118	-5.63972	FALSE	202151	RAN binding protein 3 like [Source:HGNC Symbol;Acc:HGNC:26353]	protein_coding
PVALB	MDD	ENSG00000164190	NIPBL	6.49984	-0.100285	-0.70105	0.484867	0.965108	-6.99601	FALSE	25836	NIPBL cohesin loading factor [Source:HGNC Symbol;Acc:HGNC:28862]	protein_coding
PVALB	MDD	ENSG00000164197	RNF180	6.79436	0.0339715	0.301988	0.763276	0.99292	-7.3094	FALSE	285671	ring finger protein 180 [Source:HGNC Symbol;Acc:HGNC:27752]	protein_coding
PVALB	MDD	ENSG00000164199	ADGRV1	5.66994	-0.394235	-1.66235	0.0995118	0.843711	-5.5427	FALSE	84059	adhesion G protein-coupled receptor V1 [Source:HGNC Symbol;Acc:HGNC:17416]	protein_coding
PVALB	MDD	ENSG00000164209	SLC25A46	5.02481	0.123983	0.584603	0.560104	0.973435	-6.51302	FALSE	91137	solute carrier family 25 member 46 [Source:HGNC Symbol;Acc:HGNC:25198]	protein_coding
PVALB	MDD	ENSG00000164211	STARD4	2.40101	0.493257	0.819881	0.414195	0.960849	-5.48704	FALSE	134429	StAR related lipid transfer domain containing 4 [Source:HGNC Symbol;Acc:HGNC:18058]	protein_coding
PVALB	MDD	ENSG00000164219	PGGT1B	3.71547	0.122274	0.338192	0.735913	0.990207	-6.21041	FALSE	5229	protein geranylgeranyltransferase type I subunit beta [Source:HGNC Symbol;Acc:HGNC:8895]	protein_coding
PVALB	MDD	ENSG00000164220	F2RL2	-3.09967	0.0748248	0.0664526	0.947147	0.99813	-5.39668	FALSE	2151	coagulation factor II thrombin receptor like 2 [Source:HGNC Symbol;Acc:HGNC:3539]	protein_coding
PVALB	MDD	ENSG00000164221	CCDC112	1.20256	0.751795	0.873801	0.384278	0.959861	-5.3067	FALSE	153733	coiled-coil domain containing 112 [Source:HGNC Symbol;Acc:HGNC:28599]	protein_coding
PVALB	MDD	ENSG00000164236	ANKRD33B	5.03595	-0.0998873	-0.39522	0.693505	0.987384	-6.70127	FALSE	651746	ankyrin repeat domain 33B [Source:HGNC Symbol;Acc:HGNC:35240]	protein_coding
PVALB	MDD	ENSG00000164237	CMBL	2.27638	0.278232	0.402304	0.688301	0.986507	-5.76226	FALSE	134147	carboxymethylenebutenolidase homolog [Source:HGNC Symbol;Acc:HGNC:25090]	protein_coding
PVALB	MDD	ENSG00000164241	C5orf63	-1.80038	0.468749	0.50069	0.617667	0.980148	-5.35301	FALSE	401207	chromosome 5 open reading frame 63 [Source:HGNC Symbol;Acc:HGNC:40051]	protein_coding
PVALB	MDD	ENSG00000164244	PRRC1	2.77909	0.389702	0.774668	0.440327	0.960849	-5.63032	FALSE	133619	proline rich coiled-coil 1 [Source:HGNC Symbol;Acc:HGNC:28164]	protein_coding
PVALB	MDD	ENSG00000164251	F2RL1	-3.3748	-0.0100431	-0.0107758	0.991423	0.999494	-5.43988	FALSE	2150	F2R like trypsin receptor 1 [Source:HGNC Symbol;Acc:HGNC:3538]	protein_coding
PVALB	MDD	ENSG00000164252	AGGF1	2.63886	0.846265	1.68832	0.0944036	0.841381	-4.70302	FALSE	55109	angiogenic factor with G-patch and FHA domains 1 [Source:HGNC Symbol;Acc:HGNC:24684]	protein_coding
PVALB	MDD	ENSG00000164253	WDR41	5.5491	-0.11327	-0.593262	0.554318	0.973435	-6.66066	FALSE	55255	WD repeat domain 41 [Source:HGNC Symbol;Acc:HGNC:25601]	protein_coding
PVALB	MDD	ENSG00000164256	PRDM9	-0.471	-0.784485	-0.828346	0.409407	0.960849	-5.23478	FALSE	56979	PR/SET domain 9 [Source:HGNC Symbol;Acc:HGNC:13994]	protein_coding
PVALB	MDD	ENSG00000164258	NDUFS4	5.91016	-0.108027	-0.635039	0.526824	0.969833	-6.76466	FALSE	4724	NADH:ubiquinone oxidoreductase subunit S4 [Source:HGNC Symbol;Acc:HGNC:7711]	protein_coding
PVALB	MDD	ENSG00000164270	HTR4	5.99742	-0.0702609	-0.376894	0.707035	0.988285	-7.03767	FALSE	3360	5-hydroxytryptamine receptor 4 [Source:HGNC Symbol;Acc:HGNC:5299]	protein_coding
PVALB	MDD	ENSG00000164283	ESM1	-1.69127	-0.982219	-0.973474	0.332619	0.948606	-5.07014	FALSE	11082	endothelial cell specific molecule 1 [Source:HGNC Symbol;Acc:HGNC:3466]	protein_coding
PVALB	MDD	ENSG00000164284	GRPEL2	1.54092	-1.79755	-2.47835	0.0148389	0.594625	-3.02741	FALSE	134266	GrpE like 2, mitochondrial [Source:HGNC Symbol;Acc:HGNC:21060]	protein_coding
PVALB	MDD	ENSG00000164287	CDC20B	-1.3298	-0.187446	-0.191569	0.84846	0.99813	-5.48247	FALSE	166979	cell division cycle 20B [Source:HGNC Symbol;Acc:HGNC:24222]	protein_coding
PVALB	MDD	ENSG00000164291	ARSK	1.35107	-0.256584	-0.3426	0.732604	0.990207	-5.60526	FALSE	153642	arylsulfatase family member K [Source:HGNC Symbol;Acc:HGNC:25239]	protein_coding
PVALB	MDD	ENSG00000164292	RHOBTB3	4.94531	0.228765	0.88368	0.378946	0.959599	-6.20852	FALSE	22836	Rho related BTB domain containing 3 [Source:HGNC Symbol;Acc:HGNC:18757]	protein_coding
PVALB	MDD	ENSG00000164296	TIGD6	-1.42982	-2.97015	-2.87869	0.00486503	0.401289	-2.1743	FALSE	81789	tigger transposable element derived 6 [Source:HGNC Symbol;Acc:HGNC:18332]	protein_coding
PVALB	MDD	ENSG00000164300	SERINC5	6.24704	-0.183628	-1.27925	0.203711	0.90955	-6.28815	FALSE	256987	serine incorporator 5 [Source:HGNC Symbol;Acc:HGNC:18825]	protein_coding
PVALB	MDD	ENSG00000164303	ENPP6	1.84291	-0.685546	-1.05193	0.295318	0.934943	-5.32974	FALSE	133121	ectonucleotide pyrophosphatase/phosphodiesterase 6 [Source:HGNC Symbol;Acc:HGNC:23409]	protein_coding
PVALB	MDD	ENSG00000164304	CAGE1	-2.48666	0.732707	0.775047	0.440104	0.960849	-5.224	FALSE	285782	cancer antigen 1 [Source:HGNC Symbol;Acc:HGNC:21622]	protein_coding
PVALB	MDD	ENSG00000164305	CASP3	2.86478	-0.419518	-0.798172	0.426624	0.960849	-5.76835	FALSE	836	caspase 3 [Source:HGNC Symbol;Acc:HGNC:1504]	protein_coding
PVALB	MDD	ENSG00000164306	PRIMPOL	4.20562	0.165594	0.445287	0.657055	0.981713	-6.24117	FALSE	201973	primase and DNA directed polymerase [Source:HGNC Symbol;Acc:HGNC:26575]	protein_coding
PVALB	MDD	ENSG00000164307	ERAP1	3.42776	-0.00654593	-0.0147278	0.988278	0.999155	-6.0949	FALSE	51752	endoplasmic reticulum aminopeptidase 1 [Source:HGNC Symbol;Acc:HGNC:18173]	protein_coding
PVALB	MDD	ENSG00000164308	ERAP2	-3.24603	0.341554	0.314662	0.75366	0.99276	-5.35446	FALSE	64167	endoplasmic reticulum aminopeptidase 2 [Source:HGNC Symbol;Acc:HGNC:29499]	protein_coding
PVALB	MDD	ENSG00000164309	CMYA5	2.96247	0.405063	0.872851	0.384793	0.959861	-5.70842	FALSE	202333	cardiomyopathy associated 5 [Source:HGNC Symbol;Acc:HGNC:14305]	protein_coding
PVALB	MDD	ENSG00000164318	EGFLAM	1.47155	-0.83347	-1.07552	0.28468	0.930778	-5.23699	FALSE	133584	EGF like, fibronectin type III and laminin G domains [Source:HGNC Symbol;Acc:HGNC:26810]	protein_coding
PVALB	MDD	ENSG00000164323	CFAP97	3.40967	-0.577242	-1.37963	0.170715	0.897496	-5.29529	FALSE	57587	cilia and flagella associated protein 97 [Source:HGNC Symbol;Acc:HGNC:29276]	protein_coding
PVALB	MDD	ENSG00000164327	RICTOR	6.69512	0.0378832	0.28935	0.772901	0.994819	-7.27086	FALSE	253260	RPTOR independent companion of MTOR complex 2 [Source:HGNC Symbol;Acc:HGNC:28611]	protein_coding
PVALB	MDD	ENSG00000164329	TENT2	5.48668	-0.43292	-1.93622	0.0556061	0.78407	-4.98246	FALSE	167153	terminal nucleotidyltransferase 2 [Source:HGNC Symbol;Acc:HGNC:26776]	protein_coding
PVALB	MDD	ENSG00000164330	EBF1	3.57854	-0.17347	-0.38109	0.703928	0.988285	-6.15275	FALSE	1879	EBF transcription factor 1 [Source:HGNC Symbol;Acc:HGNC:3126]	protein_coding
PVALB	MDD	ENSG00000164331	ANKRA2	0.892558	-1.47653	-1.83397	0.0695715	0.812466	-4.19148	FALSE	57763	ankyrin repeat family A member 2 [Source:HGNC Symbol;Acc:HGNC:13208]	protein_coding
PVALB	MDD	ENSG00000164332	UBLCP1	3.43544	-0.225291	-0.559948	0.576742	0.973555	-5.9309	FALSE	134510	ubiquitin like domain containing CTD phosphatase 1 [Source:HGNC Symbol;Acc:HGNC:28110]	protein_coding
PVALB	MDD	ENSG00000164338	UTP15	1.20876	-0.0563011	-0.0819881	0.934817	0.99813	-5.79193	FALSE	84135	UTP15 small subunit processome component [Source:HGNC Symbol;Acc:HGNC:25758]	protein_coding
PVALB	MDD	ENSG00000164342	TLR3	-3.39668	0.517423	0.530658	0.596808	0.978683	-5.31352	FALSE	7098	toll like receptor 3 [Source:HGNC Symbol;Acc:HGNC:11849]	protein_coding
PVALB	MDD	ENSG00000164344	KLKB1	3.64478	0.283371	0.71677	0.475153	0.965108	-6.04424	FALSE	3818	kallikrein B1 [Source:HGNC Symbol;Acc:HGNC:6371]	protein_coding
PVALB	MDD	ENSG00000164346	NSA2	2.53801	-0.596033	-0.978145	0.330315	0.948199	-5.46942	FALSE	10412	NSA2 ribosome biogenesis factor [Source:HGNC Symbol;Acc:HGNC:30728]	protein_coding
PVALB	MDD	ENSG00000164347	GFM2	4.68701	0.0861393	0.329855	0.742186	0.991556	-6.51955	FALSE	84340	GTP dependent ribosome recycling factor mitochondrial 2 [Source:HGNC Symbol;Acc:HGNC:29682]	protein_coding
PVALB	MDD	ENSG00000164362	TERT	-2.87178	0.806873	0.836602	0.404771	0.959861	-5.17055	FALSE	7015	telomerase reverse transcriptase [Source:HGNC Symbol;Acc:HGNC:11730]	protein_coding
PVALB	MDD	ENSG00000164363	SLC6A18	-3.72895	-0.165063	-0.182922	0.855222	0.99813	-5.43155	FALSE	348932	solute carrier family 6 member 18 [Source:HGNC Symbol;Acc:HGNC:26441]	protein_coding
PVALB	MDD	ENSG00000164366	CCDC127	3.62241	0.373308	0.944639	0.347074	0.95154	-5.77595	FALSE	133957	coiled-coil domain containing 127 [Source:HGNC Symbol;Acc:HGNC:30520]	protein_coding
PVALB	MDD	ENSG00000164393	ADGRF2	-2.55798	0.749409	0.749734	0.45514	0.962754	-5.19911	FALSE	222611	adhesion G protein-coupled receptor F2 [Source:HGNC Symbol;Acc:HGNC:18991]	transcribed_unitary_pseudogene
PVALB	MDD	ENSG00000164398	ACSL6	6.48116	-0.247926	-1.71599	0.0891982	0.840718	-5.78268	FALSE	23305	acyl-CoA synthetase long chain family member 6 [Source:HGNC Symbol;Acc:HGNC:16496]	protein_coding
PVALB	MDD	ENSG00000164402	SEPTIN8	6.49298	0.167167	1.34364	0.182044	0.898759	-6.37943	FALSE	23176	septin 8 [Source:HGNC Symbol;Acc:HGNC:16511]	protein_coding
PVALB	MDD	ENSG00000164403	SHROOM1	-3.03337	0.482162	0.430122	0.668014	0.983455	-5.32779	FALSE	134549	shroom family member 1 [Source:HGNC Symbol;Acc:HGNC:24084]	protein_coding
PVALB	MDD	ENSG00000164404	GDF9	-3.36794	0.607778	0.628093	0.531346	0.971784	-5.26064	FALSE	2661	growth differentiation factor 9 [Source:HGNC Symbol;Acc:HGNC:4224]	protein_coding
PVALB	MDD	ENSG00000164405	UQCRQ	2.44997	-0.13877	-0.21074	0.83351	0.996821	-5.96348	FALSE	27089	ubiquinol-cytochrome c reductase complex III subunit VII [Source:HGNC Symbol;Acc:HGNC:29594]	protein_coding
PVALB	MDD	ENSG00000164406	LEAP2	-4.03302	-0.107738	-0.105076	0.916522	0.99813	-5.41003	FALSE	116842	liver enriched antimicrobial peptide 2 [Source:HGNC Symbol;Acc:HGNC:29571]	protein_coding
PVALB	MDD	ENSG00000164411	GJB7	-0.772339	1.10645	1.00541	0.317078	0.945029	-5.05102	FALSE	375519	gap junction protein beta 7 [Source:HGNC Symbol;Acc:HGNC:16690]	protein_coding
PVALB	MDD	ENSG00000164414	SLC35A1	-2.49431	1.1107	1.02174	0.30932	0.940305	-4.9722	FALSE	10559	solute carrier family 35 member A1 [Source:HGNC Symbol;Acc:HGNC:11021]	protein_coding
PVALB	MDD	ENSG00000164418	GRIK2	9.3115	0.155091	1.79641	0.0768021	0.825403	-7.48476	FALSE	2898	glutamate ionotropic receptor kainate type subunit 2 [Source:HGNC Symbol;Acc:HGNC:4580]	protein_coding
PVALB	MDD	ENSG00000164430	CGAS	-2.38274	0.528509	0.555718	0.579619	0.974208	-5.32072	FALSE	115004	cyclic GMP-AMP synthase [Source:HGNC Symbol;Acc:HGNC:21367]	protein_coding
PVALB	MDD	ENSG00000164434	FABP7	-3.02844	-2.00436	-1.8305	0.0700928	0.812466	-4.07229	FALSE	2173	fatty acid binding protein 7 [Source:HGNC Symbol;Acc:HGNC:3562]	protein_coding
PVALB	MDD	ENSG00000164440	TXLNB	-3.84892	2.3852	2.24799	0.0267274	0.673818	-3.41727	FALSE	167838	taxilin beta [Source:HGNC Symbol;Acc:HGNC:21617]	protein_coding
PVALB	MDD	ENSG00000164442	CITED2	6.14879	0.164932	1.0909	0.277885	0.930778	-6.55705	FALSE	10370	Cbp/p300 interacting transactivator with Glu/Asp rich carboxy-terminal domain 2 [Source:HGNC Symbol;Acc:HGNC:1987]	protein_coding
PVALB	MDD	ENSG00000164463	CREBRF	5.53272	0.299321	1.6053	0.111517	0.86034	-5.56806	FALSE	153222	CREB3 regulatory factor [Source:HGNC Symbol;Acc:HGNC:24050]	protein_coding
PVALB	MDD	ENSG00000164465	DCBLD1	-2.39431	-0.107405	-0.0916795	0.927132	0.99813	-5.38109	FALSE	285761	discoidin, CUB and LCCL domain containing 1 [Source:HGNC Symbol;Acc:HGNC:21479]	protein_coding
PVALB	MDD	ENSG00000164466	SFXN1	5.56861	0.131611	0.756858	0.450878	0.961191	-6.58711	FALSE	94081	sideroflexin 1 [Source:HGNC Symbol;Acc:HGNC:16085]	protein_coding
PVALB	MDD	ENSG00000164483	SAMD3	2.23076	0.538721	0.830528	0.408179	0.960849	-5.56956	FALSE	154075	sterile alpha motif domain containing 3 [Source:HGNC Symbol;Acc:HGNC:21574]	protein_coding
PVALB	MDD	ENSG00000164484	TMEM200A	0.00547639	-1.69624	-1.92486	0.0570307	0.791326	-3.99883	FALSE	114801	transmembrane protein 200A [Source:HGNC Symbol;Acc:HGNC:21075]	protein_coding
PVALB	MDD	ENSG00000164485	IL22RA2	-3.08832	-0.649833	-0.713788	0.476988	0.965108	-5.24591	FALSE	116379	interleukin 22 receptor subunit alpha 2 [Source:HGNC Symbol;Acc:HGNC:14901]	protein_coding
PVALB	MDD	ENSG00000164488	DACT2	-1.90591	-0.276757	-0.291479	0.771276	0.994819	-5.47041	FALSE	168002	dishevelled binding antagonist of beta catenin 2 [Source:HGNC Symbol;Acc:HGNC:21231]	protein_coding
PVALB	MDD	ENSG00000164494	PDSS2	5.73136	-0.0296385	-0.15546	0.876766	0.99813	-6.89276	FALSE	57107	decaprenyl diphosphate synthase subunit 2 [Source:HGNC Symbol;Acc:HGNC:23041]	protein_coding
PVALB	MDD	ENSG00000164500	SPATA48	-0.905095	-0.956629	-0.85447	0.394846	0.959861	-5.17283	FALSE	100130988	spermatogenesis associated 48 [Source:HGNC Symbol;Acc:HGNC:22564]	protein_coding
PVALB	MDD	ENSG00000164506	STXBP5	7.53662	-0.00900462	-0.102139	0.918847	0.99813	-7.8149	FALSE	134957	syntaxin binding protein 5 [Source:HGNC Symbol;Acc:HGNC:19665]	protein_coding
PVALB	MDD	ENSG00000164509	IL31RA	-0.948548	-1.92408	-2.03411	0.0445342	0.753447	-3.79973	FALSE	133396	interleukin 31 receptor A [Source:HGNC Symbol;Acc:HGNC:18969]	protein_coding
PVALB	MDD	ENSG00000164512	ANKRD55	4.323	-0.362742	-1.01284	0.313531	0.943614	-5.86764	FALSE	79722	ankyrin repeat domain 55 [Source:HGNC Symbol;Acc:HGNC:25681]	protein_coding
PVALB	MDD	ENSG00000164530	PI16	-3.19785	-0.348265	-0.350497	0.726688	0.989833	-5.38032	FALSE	221476	peptidase inhibitor 16 [Source:HGNC Symbol;Acc:HGNC:21245]	protein_coding
PVALB	MDD	ENSG00000164532	TBX20	-2.12587	-2.44055	-2.75438	0.00696362	0.459425	-2.43041	FALSE	57057	T-box transcription factor 20 [Source:HGNC Symbol;Acc:HGNC:11598]	protein_coding
PVALB	MDD	ENSG00000164535	DAGLB	4.23735	0.420129	1.28146	0.202936	0.90955	-5.55099	FALSE	221955	diacylglycerol lipase beta [Source:HGNC Symbol;Acc:HGNC:28923]	protein_coding
PVALB	MDD	ENSG00000164542	KIAA0895	3.89305	-0.146171	-0.385407	0.700738	0.988285	-6.22364	FALSE	23366	KIAA0895 [Source:HGNC Symbol;Acc:HGNC:22206]	protein_coding
PVALB	MDD	ENSG00000164543	STK17A	2.26327	-0.571939	-0.908655	0.365673	0.955931	-5.41185	FALSE	9263	serine/threonine kinase 17a [Source:HGNC Symbol;Acc:HGNC:11395]	protein_coding
PVALB	MDD	ENSG00000164548	TRA2A	5.7183	-0.0544107	-0.338825	0.735437	0.990207	-6.89552	FALSE	29896	transformer 2 alpha homolog [Source:HGNC Symbol;Acc:HGNC:16645]	protein_coding
PVALB	MDD	ENSG00000164574	GALNT10	2.61961	-0.572447	-0.947261	0.345743	0.95154	-5.55864	FALSE	55568	polypeptide N-acetylgalactosaminyltransferase 10 [Source:HGNC Symbol;Acc:HGNC:19873]	protein_coding
PVALB	MDD	ENSG00000164576	SAP30L	3.33952	0.545128	1.07999	0.282693	0.930778	-5.53799	FALSE	79685	SAP30 like [Source:HGNC Symbol;Acc:HGNC:25663]	protein_coding
PVALB	MDD	ENSG00000164587	RPS14	1.65786	-0.680552	-0.741523	0.460079	0.964605	-5.33297	FALSE	6208	ribosomal protein S14 [Source:HGNC Symbol;Acc:HGNC:10387]	protein_coding
PVALB	MDD	ENSG00000164588	HCN1	9.18542	0.151559	2.44829	0.0168976	0.603737	-6.09471	FALSE	348980	hyperpolarization activated cyclic nucleotide gated potassium channel 1 [Source:HGNC Symbol;Acc:HGNC:4845]	protein_coding
PVALB	MDD	ENSG00000164591	MYOZ3	1.98397	-1.21371	-1.77267	0.0792664	0.830505	-4.41883	FALSE	91977	myozenin 3 [Source:HGNC Symbol;Acc:HGNC:18565]	protein_coding
PVALB	MDD	ENSG00000164597	COG5	7.29687	0.0475577	0.422713	0.673394	0.984313	-7.50448	FALSE	10466	component of oligomeric golgi complex 5 [Source:HGNC Symbol;Acc:HGNC:14857]	protein_coding
PVALB	MDD	ENSG00000164600	NEUROD6	-0.995781	-0.685887	-0.694888	0.488705	0.965811	-5.2856	FALSE	63974	neuronal differentiation 6 [Source:HGNC Symbol;Acc:HGNC:13804]	protein_coding
PVALB	MDD	ENSG00000164603	BMT2	3.64881	0.217812	0.56465	0.573551	0.973555	-6.07412	FALSE	154743	base methyltransferase of 25S rRNA 2 homolog [Source:HGNC Symbol;Acc:HGNC:26475]	protein_coding
PVALB	MDD	ENSG00000164604	GPR85	0.195081	0.624066	0.597774	0.551315	0.973435	-5.31212	FALSE	54329	G protein-coupled receptor 85 [Source:HGNC Symbol;Acc:HGNC:4536]	protein_coding
PVALB	MDD	ENSG00000164609	SLU7	4.54148	0.0258207	0.10171	0.919186	0.99813	-6.61432	FALSE	10569	SLU7 homolog, splicing factor [Source:HGNC Symbol;Acc:HGNC:16939]	protein_coding
PVALB	MDD	ENSG00000164611	PTTG1	-2.02466	-0.938415	-0.797067	0.427263	0.960849	-5.13413	FALSE	9232	PTTG1 regulator of sister chromatid separation, securin [Source:HGNC Symbol;Acc:HGNC:9690]	protein_coding
PVALB	MDD	ENSG00000164615	CAMLG	3.88561	-0.0693529	-0.194764	0.845965	0.99813	-6.37943	FALSE	819	calcium modulating ligand [Source:HGNC Symbol;Acc:HGNC:1471]	protein_coding
PVALB	MDD	ENSG00000164619	BMPER	6.02237	-0.00815811	-0.0463703	0.963106	0.999097	-7.09026	FALSE	168667	BMP binding endothelial regulator [Source:HGNC Symbol;Acc:HGNC:24154]	protein_coding
PVALB	MDD	ENSG00000164620	RELL2	4.69212	-0.0771293	-0.263567	0.792645	0.995372	-6.50433	FALSE	285613	RELT like 2 [Source:HGNC Symbol;Acc:HGNC:26902]	protein_coding
PVALB	MDD	ENSG00000164626	KCNK5	-2.25789	1.43333	1.40156	0.164081	0.892175	-4.65203	FALSE	8645	potassium two pore domain channel subfamily K member 5 [Source:HGNC Symbol;Acc:HGNC:6280]	protein_coding
PVALB	MDD	ENSG00000164627	KIF6	5.83024	0.252442	1.13844	0.257603	0.930148	-6.28671	FALSE	221458	kinesin family member 6 [Source:HGNC Symbol;Acc:HGNC:21202]	protein_coding
PVALB	MDD	ENSG00000164631	ZNF12	2.99368	-0.296303	-0.697768	0.486909	0.965108	-5.85796	FALSE	7559	zinc finger protein 12 [Source:HGNC Symbol;Acc:HGNC:12902]	protein_coding
PVALB	MDD	ENSG00000164638	SLC29A4	5.16076	-0.178038	-0.841107	0.402254	0.959861	-6.40978	FALSE	222962	solute carrier family 29 member 4 [Source:HGNC Symbol;Acc:HGNC:23097]	protein_coding
PVALB	MDD	ENSG00000164647	STEAP1	-2.79452	-2.34147	-1.93326	0.0559743	0.78425	-3.92182	FALSE	26872	STEAP family member 1 [Source:HGNC Symbol;Acc:HGNC:11378]	protein_coding
PVALB	MDD	ENSG00000164649	CDCA7L	-1.53759	-0.867147	-0.808827	0.420496	0.960849	-5.20622	FALSE	55536	cell division cycle associated 7 like [Source:HGNC Symbol;Acc:HGNC:30777]	protein_coding
PVALB	MDD	ENSG00000164654	MIOS	4.06804	0.00979382	0.0263891	0.978999	0.999155	-6.40892	FALSE	54468	meiosis regulator for oocyte development [Source:HGNC Symbol;Acc:HGNC:21905]	protein_coding
PVALB	MDD	ENSG00000164659	ELAPOR2	7.02911	0.0307274	0.271736	0.786374	0.995344	-7.41146	FALSE	222223	endosome-lysosome associated apoptosis and autophagy regulator family member 2 [Source:HGNC Symbol;Acc:HGNC:21945]	protein_coding
PVALB	MDD	ENSG00000164663	USP49	5.52735	-0.0335854	-0.164988	0.86928	0.99813	-6.79575	FALSE	25862	ubiquitin specific peptidase 49 [Source:HGNC Symbol;Acc:HGNC:20078]	protein_coding
PVALB	MDD	ENSG00000164669	INTS4P1	5.07984	-0.152175	-0.646874	0.519166	0.969698	-6.47079	FALSE		integrator complex subunit 4 pseudogene 1 [Source:HGNC Symbol;Acc:HGNC:21925]	transcribed_unprocessed_pseudogene
PVALB	MDD	ENSG00000164674	SYTL3	2.06043	-0.508181	-0.786348	0.433485	0.960849	-5.56311	FALSE	94120	synaptotagmin like 3 [Source:HGNC Symbol;Acc:HGNC:15587]	protein_coding
PVALB	MDD	ENSG00000164675	IQUB	2.53361	-0.156406	-0.252727	0.800987	0.995372	-5.83195	FALSE	154865	IQ motif and ubiquitin domain containing [Source:HGNC Symbol;Acc:HGNC:21995]	protein_coding
PVALB	MDD	ENSG00000164683	HEY1	1.47523	0.129953	0.16625	0.868289	0.99813	-5.75907	FALSE	23462	hes related family bHLH transcription factor with YRPW motif 1 [Source:HGNC Symbol;Acc:HGNC:4880]	protein_coding
PVALB	MDD	ENSG00000164684	ZNF704	7.45727	-0.0131779	-0.145719	0.884431	0.99813	-7.65105	FALSE	619279	zinc finger protein 704 [Source:HGNC Symbol;Acc:HGNC:32291]	protein_coding
PVALB	MDD	ENSG00000164687	FABP5	0.130913	0.0965845	0.0989411	0.921379	0.99813	-5.51792	FALSE	2171	fatty acid binding protein 5 [Source:HGNC Symbol;Acc:HGNC:3560]	protein_coding
PVALB	MDD	ENSG00000164690	SHH	3.60281	0.34685	0.695528	0.488305	0.965811	-5.85879	FALSE	6469	sonic hedgehog signaling molecule [Source:HGNC Symbol;Acc:HGNC:10848]	protein_coding
PVALB	MDD	ENSG00000164691	TAGAP	-3.11251	-0.644859	-0.558092	0.578004	0.97388	-5.26809	FALSE	117289	T cell activation RhoGTPase activating protein [Source:HGNC Symbol;Acc:HGNC:15669]	protein_coding
PVALB	MDD	ENSG00000164692	COL1A2	-3.01685	-1.31267	-1.42226	0.158	0.891261	-4.65279	FALSE	1278	collagen type I alpha 2 chain [Source:HGNC Symbol;Acc:HGNC:2198]	protein_coding
PVALB	MDD	ENSG00000164694	FNDC1	0.201236	2.02953	2.27889	0.0247558	0.658626	-3.39033	FALSE	84624	fibronectin type III domain containing 1 [Source:HGNC Symbol;Acc:HGNC:21184]	protein_coding
PVALB	MDD	ENSG00000164695	CHMP4C	-3.60497	1.82408	1.85838	0.0659972	0.807568	-4.04252	FALSE	92421	charged multivesicular body protein 4C [Source:HGNC Symbol;Acc:HGNC:30599]	protein_coding
PVALB	MDD	ENSG00000164707	SLC13A4	2.4881	-1.11346	-1.71654	0.0890963	0.840718	-4.56927	FALSE	26266	solute carrier family 13 member 4 [Source:HGNC Symbol;Acc:HGNC:15827]	protein_coding
PVALB	MDD	ENSG00000164713	BRI3	3.85829	0.144592	0.343422	0.731987	0.990207	-6.18433	FALSE	25798	brain protein I3 [Source:HGNC Symbol;Acc:HGNC:1109]	protein_coding
PVALB	MDD	ENSG00000164715	LMTK2	7.76242	0.160584	1.96295	0.0523737	0.779816	-5.97041	FALSE	22853	lemur tyrosine kinase 2 [Source:HGNC Symbol;Acc:HGNC:17880]	protein_coding
PVALB	MDD	ENSG00000164733	CTSB	7.0431	-0.271901	-2.27416	0.0250489	0.662902	-4.97027	FALSE	1508	cathepsin B [Source:HGNC Symbol;Acc:HGNC:2527]	protein_coding
PVALB	MDD	ENSG00000164741	DLC1	7.15369	-0.104507	-1.0499	0.296244	0.934943	-6.99941	FALSE	10395	DLC1 Rho GTPase activating protein [Source:HGNC Symbol;Acc:HGNC:2897]	protein_coding
PVALB	MDD	ENSG00000164742	ADCY1	9.51201	-0.0801292	-1.72445	0.0890991	0.840718	-7.9033	FALSE	107	adenylate cyclase 1 [Source:HGNC Symbol;Acc:HGNC:232]	protein_coding
PVALB	MDD	ENSG00000164744	SUN3	-0.348955	1.15576	1.21363	0.22769	0.915415	-4.91561	FALSE	256979	Sad1 and UNC84 domain containing 3 [Source:HGNC Symbol;Acc:HGNC:22429]	protein_coding
PVALB	MDD	ENSG00000164746	C7orf57	0.448715	-0.965196	-1.08854	0.278919	0.930778	-5.07376	FALSE	136288	chromosome 7 open reading frame 57 [Source:HGNC Symbol;Acc:HGNC:22247]	protein_coding
PVALB	MDD	ENSG00000164749	HNF4G	1.05855	-1.89145	-2.33893	0.0212877	0.635433	-3.29217	FALSE	3174	hepatocyte nuclear factor 4 gamma [Source:HGNC Symbol;Acc:HGNC:5026]	protein_coding
PVALB	MDD	ENSG00000164751	PEX2	2.24941	0.109332	0.161415	0.872085	0.99813	-5.76799	FALSE	5828	peroxisomal biogenesis factor 2 [Source:HGNC Symbol;Acc:HGNC:9717]	protein_coding
PVALB	MDD	ENSG00000164754	RAD21	5.56572	-0.000658193	-0.00321757	0.997439	0.999891	-6.84435	FALSE	5885	RAD21 cohesin complex component [Source:HGNC Symbol;Acc:HGNC:9811]	protein_coding
PVALB	MDD	ENSG00000164756	SLC30A8	2.31015	-1.25064	-1.99311	0.0489185	0.768009	-4.10333	FALSE	169026	solute carrier family 30 member 8 [Source:HGNC Symbol;Acc:HGNC:20303]	protein_coding
PVALB	MDD	ENSG00000164758	MED30	-0.100854	0.0751029	0.0701279	0.944229	0.99813	-5.47589	FALSE	90390	mediator complex subunit 30 [Source:HGNC Symbol;Acc:HGNC:23032]	protein_coding
PVALB	MDD	ENSG00000164761	TNFRSF11B	-1.33666	-2.50031	-2.48458	0.0145966	0.588978	-2.98392	FALSE	4982	TNF receptor superfamily member 11b [Source:HGNC Symbol;Acc:HGNC:11909]	protein_coding
PVALB	MDD	ENSG00000164764	SBSPON	-0.392512	0.769975	0.837177	0.404449	0.959861	-5.21417	FALSE	157869	somatomedin B and thrombospondin type 1 domain containing [Source:HGNC Symbol;Acc:HGNC:30362]	protein_coding
PVALB	MDD	ENSG00000164776	PHKG1	-1.61305	-1.00382	-0.861512	0.390976	0.959861	-5.10486	FALSE	5260	phosphorylase kinase catalytic subunit gamma 1 [Source:HGNC Symbol;Acc:HGNC:8930]	protein_coding
PVALB	MDD	ENSG00000164794	KCNV1	1.50364	0.0361558	0.0419624	0.966611	0.999155	-5.66661	FALSE	27012	potassium voltage-gated channel modifier subfamily V member 1 [Source:HGNC Symbol;Acc:HGNC:18861]	protein_coding
PVALB	MDD	ENSG00000164796	CSMD3	9.08955	-0.0739981	-0.958277	0.341265	0.950643	-8.35807	FALSE	114788	CUB and Sushi multiple domains 3 [Source:HGNC Symbol;Acc:HGNC:19291]	protein_coding
PVALB	MDD	ENSG00000164808	SPIDR	8.21613	-0.0471164	-0.57158	0.569022	0.973435	-7.94268	FALSE	23514	scaffold protein involved in DNA repair [Source:HGNC Symbol;Acc:HGNC:28971]	protein_coding
PVALB	MDD	ENSG00000164815	ORC5	4.52618	0.341829	1.13423	0.259356	0.930282	-5.85258	FALSE	5001	origin recognition complex subunit 5 [Source:HGNC Symbol;Acc:HGNC:8491]	protein_coding
PVALB	MDD	ENSG00000164818	DNAAF5	5.172	0.13465	0.570953	0.569286	0.973435	-6.54706	FALSE	54919	dynein axonemal assembly factor 5 [Source:HGNC Symbol;Acc:HGNC:26013]	protein_coding
PVALB	MDD	ENSG00000164823	OSGIN2	2.36672	-0.572786	-1.07429	0.285228	0.930778	-5.39802	FALSE	734	oxidative stress induced growth inhibitor family member 2 [Source:HGNC Symbol;Acc:HGNC:1355]	protein_coding
PVALB	MDD	ENSG00000164828	SUN1	6.73251	0.174415	1.49697	0.137488	0.877795	-6.25148	FALSE	23353	Sad1 and UNC84 domain containing 1 [Source:HGNC Symbol;Acc:HGNC:18587]	protein_coding
PVALB	MDD	ENSG00000164830	OXR1	8.96039	-0.0615247	-0.889115	0.377027	0.959599	-8.40178	FALSE	55074	oxidation resistance 1 [Source:HGNC Symbol;Acc:HGNC:15822]	protein_coding
PVALB	MDD	ENSG00000164841	TMEM74	2.73918	-0.233323	-0.429159	0.668712	0.983528	-5.89623	FALSE	157753	transmembrane protein 74 [Source:HGNC Symbol;Acc:HGNC:26409]	protein_coding
PVALB	MDD	ENSG00000164845	FAM86FP	0.392266	1.2469	1.23767	0.21868	0.914381	-4.87339	FALSE		family with sequence similarity 86 member F, pseudogene [Source:HGNC Symbol;Acc:HGNC:42357]	transcribed_unprocessed_pseudogene
PVALB	MDD	ENSG00000164849	GPR146	-3.4755	0.627716	0.564412	0.573712	0.973555	-5.26408	FALSE	115330	G protein-coupled receptor 146 [Source:HGNC Symbol;Acc:HGNC:21718]	protein_coding
PVALB	MDD	ENSG00000164850	GPER1	-0.925175	1.41219	1.2123	0.228195	0.915415	-4.82039	FALSE	2852	G protein-coupled estrogen receptor 1 [Source:HGNC Symbol;Acc:HGNC:4485]	protein_coding
PVALB	MDD	ENSG00000164867	NOS3	-2.33314	0.682441	0.634701	0.527044	0.969833	-5.24664	FALSE	4846	nitric oxide synthase 3 [Source:HGNC Symbol;Acc:HGNC:7876]	protein_coding
PVALB	MDD	ENSG00000164877	MICALL2	4.31311	0.0676435	0.201128	0.840998	0.997784	-6.39243	FALSE	79778	MICAL like 2 [Source:HGNC Symbol;Acc:HGNC:29672]	protein_coding
PVALB	MDD	ENSG00000164879	CA3	0.821737	-0.19936	-0.225917	0.821717	0.99573	-5.53982	FALSE	761	carbonic anhydrase 3 [Source:HGNC Symbol;Acc:HGNC:1374]	protein_coding
PVALB	MDD	ENSG00000164880	INTS1	6.76044	0.123966	0.895047	0.372868	0.959476	-6.97136	FALSE	26173	integrator complex subunit 1 [Source:HGNC Symbol;Acc:HGNC:24555]	protein_coding
PVALB	MDD	ENSG00000164885	CDK5	2.79621	-0.619331	-1.44819	0.150628	0.88759	-5.06702	FALSE	1020	cyclin dependent kinase 5 [Source:HGNC Symbol;Acc:HGNC:1774]	protein_coding
PVALB	MDD	ENSG00000164889	SLC4A2	0.0225575	0.227275	0.23479	0.814842	0.995445	-5.55335	FALSE	6522	solute carrier family 4 member 2 [Source:HGNC Symbol;Acc:HGNC:11028]	protein_coding
PVALB	MDD	ENSG00000164893	SLC7A13	-0.387005	-0.454922	-0.511533	0.610083	0.978683	-5.46575	FALSE	157724	solute carrier family 7 member 13 [Source:HGNC Symbol;Acc:HGNC:23092]	protein_coding
PVALB	MDD	ENSG00000164896	FASTK	3.78385	0.0917606	0.221482	0.82516	0.99573	-6.28962	FALSE	10922	Fas activated serine/threonine kinase [Source:HGNC Symbol;Acc:HGNC:24676]	protein_coding
PVALB	MDD	ENSG00000164897	TMUB1	0.860307	-0.557161	-0.67526	0.501038	0.967499	-5.47409	FALSE	83590	transmembrane and ubiquitin like domain containing 1 [Source:HGNC Symbol;Acc:HGNC:21709]	protein_coding
PVALB	MDD	ENSG00000164900	GBX1	-1.33503	0.727366	0.778096	0.438312	0.960849	-5.26379	FALSE	2636	gastrulation brain homeobox 1 [Source:HGNC Symbol;Acc:HGNC:4185]	protein_coding
PVALB	MDD	ENSG00000164902	PHAX	3.41809	0.292858	0.698832	0.486246	0.965108	-5.93869	FALSE	51808	phosphorylated adaptor for RNA export [Source:HGNC Symbol;Acc:HGNC:10241]	protein_coding
PVALB	MDD	ENSG00000164904	ALDH7A1	3.58557	0.523786	1.30537	0.194702	0.905641	-5.39262	FALSE	501	aldehyde dehydrogenase 7 family member A1 [Source:HGNC Symbol;Acc:HGNC:877]	protein_coding
PVALB	MDD	ENSG00000164916	FOXK1	6.98982	0.0763557	0.625921	0.532764	0.972418	-7.2251	FALSE	221937	forkhead box K1 [Source:HGNC Symbol;Acc:HGNC:23480]	protein_coding
PVALB	MDD	ENSG00000164919	COX6C	5.73692	0.134429	0.741468	0.460112	0.964605	-6.63957	FALSE	1345	cytochrome c oxidase subunit 6C [Source:HGNC Symbol;Acc:HGNC:2285]	protein_coding
PVALB	MDD	ENSG00000164924	YWHAZ	7.15819	-0.136717	-1.27838	0.204013	0.909991	-6.78845	FALSE	7534	tyrosine 3-monooxygenase/tryptophan 5-monooxygenase activation protein zeta [Source:HGNC Symbol;Acc:HGNC:12855]	protein_coding
PVALB	MDD	ENSG00000164929	BAALC	5.47769	-0.183503	-1.00221	0.318613	0.945029	-6.38136	FALSE	79870	BAALC binder of MAP3K1 and KLF4 [Source:HGNC Symbol;Acc:HGNC:14333]	protein_coding
PVALB	MDD	ENSG00000164930	FZD6	1.9679	-0.403445	-0.561127	0.575941	0.973555	-5.5381	FALSE	8323	frizzled class receptor 6 [Source:HGNC Symbol;Acc:HGNC:4044]	protein_coding
PVALB	MDD	ENSG00000164932	CTHRC1	-0.532635	-1.61823	-1.53153	0.128732	0.875777	-4.4734	FALSE	115908	collagen triple helix repeat containing 1 [Source:HGNC Symbol;Acc:HGNC:18831]	protein_coding
PVALB	MDD	ENSG00000164934	DCAF13	-0.511788	-2.19877	-2.09624	0.0385333	0.726132	-3.6884	FALSE	25879	DDB1 and CUL4 associated factor 13 [Source:HGNC Symbol;Acc:HGNC:24535]	protein_coding
PVALB	MDD	ENSG00000164938	TP53INP1	-3.62539	0.826726	0.80487	0.422765	0.960849	-5.14612	FALSE	94241	tumor protein p53 inducible nuclear protein 1 [Source:HGNC Symbol;Acc:HGNC:18022]	protein_coding
PVALB	MDD	ENSG00000164941	INTS8	4.70702	0.301519	1.05524	0.293808	0.934537	-5.98849	FALSE	55656	integrator complex subunit 8 [Source:HGNC Symbol;Acc:HGNC:26048]	protein_coding
PVALB	MDD	ENSG00000164944	VIRMA	4.6393	0.102882	0.363465	0.71701	0.988557	-6.47113	FALSE	25962	vir like m6A methyltransferase associated [Source:HGNC Symbol;Acc:HGNC:24500]	protein_coding
PVALB	MDD	ENSG00000164946	FREM1	3.96	-0.394148	-0.935327	0.351827	0.95154	-5.81245	FALSE	158326	FRAS1 related extracellular matrix 1 [Source:HGNC Symbol;Acc:HGNC:23399]	protein_coding
PVALB	MDD	ENSG00000164949	GEM	0.073958	-1.2274	-1.17874	0.241242	0.922626	-4.93425	FALSE	2669	GTP binding protein overexpressed in skeletal muscle [Source:HGNC Symbol;Acc:HGNC:4234]	protein_coding
PVALB	MDD	ENSG00000164951	PDP1	4.76578	-0.239841	-0.925984	0.356639	0.951552	-6.19662	FALSE	54704	pyruvate dehydrogenase phosphatase catalytic subunit 1 [Source:HGNC Symbol;Acc:HGNC:9279]	protein_coding
PVALB	MDD	ENSG00000164953	TMEM67	3.77435	0.324833	0.873461	0.384462	0.959861	-5.91551	FALSE	91147	transmembrane protein 67 [Source:HGNC Symbol;Acc:HGNC:28396]	protein_coding
PVALB	MDD	ENSG00000164961	WASHC5	4.95979	0.107257	0.466768	0.641661	0.981713	-6.57874	FALSE	9897	WASH complex subunit 5 [Source:HGNC Symbol;Acc:HGNC:28984]	protein_coding
PVALB	MDD	ENSG00000164967	RPP25L	-1.3547	0.382397	0.325052	0.745807	0.991941	-5.36876	FALSE	138716	ribonuclease P/MRP subunit p25 like [Source:HGNC Symbol;Acc:HGNC:19909]	protein_coding
PVALB	MDD	ENSG00000164970	FAM219A	7.74176	-0.0753144	-0.87488	0.383693	0.959861	-7.45929	FALSE	203259	family with sequence similarity 219 member A [Source:HGNC Symbol;Acc:HGNC:19920]	protein_coding
PVALB	MDD	ENSG00000164972	C9orf24	3.71818	-0.386861	-0.923411	0.357971	0.951571	-5.7916	FALSE	84688	chromosome 9 open reading frame 24 [Source:HGNC Symbol;Acc:HGNC:19919]	protein_coding
PVALB	MDD	ENSG00000164975	SNAPC3	5.52515	-0.0467827	-0.252469	0.801186	0.995372	-6.87265	FALSE	6619	small nuclear RNA activating complex polypeptide 3 [Source:HGNC Symbol;Acc:HGNC:11136]	protein_coding
PVALB	MDD	ENSG00000164976	MYORG	2.74818	0.78645	1.16952	0.244916	0.924237	-5.31949	FALSE	57462	myogenesis regulating glycosidase (putative) [Source:HGNC Symbol;Acc:HGNC:19918]	protein_coding
PVALB	MDD	ENSG00000164978	NUDT2	0.970045	0.231374	0.320088	0.749556	0.992455	-5.65223	FALSE	318	nudix hydrolase 2 [Source:HGNC Symbol;Acc:HGNC:8049]	protein_coding
PVALB	MDD	ENSG00000164983	TMEM65	5.84167	-0.0144049	-0.079161	0.93706	0.99813	-6.97117	FALSE	157378	transmembrane protein 65 [Source:HGNC Symbol;Acc:HGNC:25203]	protein_coding
PVALB	MDD	ENSG00000164985	PSIP1	6.76287	0.0907203	0.779808	0.437309	0.960849	-7.06614	FALSE	11168	PC4 and SFRS1 interacting protein 1 [Source:HGNC Symbol;Acc:HGNC:9527]	protein_coding
PVALB	MDD	ENSG00000164989	CCDC171	6.52018	0.0564243	0.375413	0.708132	0.988285	-7.14032	FALSE	203238	coiled-coil domain containing 171 [Source:HGNC Symbol;Acc:HGNC:29828]	protein_coding
PVALB	MDD	ENSG00000165006	UBAP1	5.8106	0.0118114	0.0648516	0.948419	0.99813	-6.93108	FALSE	51271	ubiquitin associated protein 1 [Source:HGNC Symbol;Acc:HGNC:12461]	protein_coding
PVALB	MDD	ENSG00000165023	DIRAS2	4.39188	-0.382699	-1.16102	0.24834	0.925929	-5.86164	FALSE	54769	DIRAS family GTPase 2 [Source:HGNC Symbol;Acc:HGNC:19323]	protein_coding
PVALB	MDD	ENSG00000165025	SYK	0.284422	0.24748	0.293182	0.769978	0.994557	-5.53947	FALSE	6850	spleen associated tyrosine kinase [Source:HGNC Symbol;Acc:HGNC:11491]	protein_coding
PVALB	MDD	ENSG00000165028	NIPSNAP3B	2.32518	1.14687	1.65061	0.101892	0.847126	-4.5432	FALSE	55335	nipsnap homolog 3B [Source:HGNC Symbol;Acc:HGNC:23641]	protein_coding
PVALB	MDD	ENSG00000165029	ABCA1	5.91276	0.265572	1.37787	0.171257	0.897969	-5.976	FALSE	19	ATP binding cassette subfamily A member 1 [Source:HGNC Symbol;Acc:HGNC:29]	protein_coding
PVALB	MDD	ENSG00000165030	NFIL3	1.89676	-0.749578	-0.959429	0.33961	0.949471	-5.32424	FALSE	4783	nuclear factor, interleukin 3 regulated [Source:HGNC Symbol;Acc:HGNC:7787]	protein_coding
PVALB	MDD	ENSG00000165046	LETM2	2.06009	0.286048	0.443498	0.658344	0.981713	-5.74644	FALSE	137994	leucine zipper and EF-hand containing transmembrane protein 2 [Source:HGNC Symbol;Acc:HGNC:14648]	protein_coding
PVALB	MDD	ENSG00000165055	METTL2B	2.72977	-0.791053	-1.27796	0.204163	0.909991	-5.15717	FALSE	55798	methyltransferase 2B, methylcytidine [Source:HGNC Symbol;Acc:HGNC:18272]	protein_coding
PVALB	MDD	ENSG00000165060	FXN	1.88061	0.119262	0.203176	0.839402	0.997636	-5.78361	FALSE	2395	frataxin [Source:HGNC Symbol;Acc:HGNC:3951]	protein_coding
PVALB	MDD	ENSG00000165061	ZMAT4	8.75069	-0.043127	-0.455555	0.650139	0.981713	-8.58412	FALSE	79698	zinc finger matrin-type 4 [Source:HGNC Symbol;Acc:HGNC:25844]	protein_coding
PVALB	MDD	ENSG00000165066	NKX6-3	-0.156671	-0.749909	-0.681998	0.496785	0.966487	-5.2509	FALSE	157848	NK6 homeobox 3 [Source:HGNC Symbol;Acc:HGNC:26328]	protein_coding
PVALB	MDD	ENSG00000165071	TMEM71	-0.982026	-0.69733	-0.726744	0.469046	0.965108	-5.31989	FALSE	137835	transmembrane protein 71 [Source:HGNC Symbol;Acc:HGNC:26572]	protein_coding
PVALB	MDD	ENSG00000165072	MAMDC2	1.90429	-0.434667	-0.598564	0.55079	0.973435	-5.60415	FALSE	256691	MAM domain containing 2 [Source:HGNC Symbol;Acc:HGNC:23673]	protein_coding
PVALB	MDD	ENSG00000165076	PRSS37	-3.30027	-0.401645	-0.360058	0.719548	0.988681	-5.35068	FALSE	136242	serine protease 37 [Source:HGNC Symbol;Acc:HGNC:29211]	protein_coding
PVALB	MDD	ENSG00000165078	CPA6	3.31477	0.530589	1.18954	0.236989	0.921253	-5.44147	FALSE	57094	carboxypeptidase A6 [Source:HGNC Symbol;Acc:HGNC:17245]	protein_coding
PVALB	MDD	ENSG00000165084	C8orf34	6.51252	-0.277325	-1.782	0.0777226	0.827886	-5.69439	FALSE	116328	chromosome 8 open reading frame 34 [Source:HGNC Symbol;Acc:HGNC:30905]	protein_coding
PVALB	MDD	ENSG00000165091	TMC1	2.84131	0.544755	0.880282	0.380775	0.959861	-5.53879	FALSE	117531	transmembrane channel like 1 [Source:HGNC Symbol;Acc:HGNC:16513]	protein_coding
PVALB	MDD	ENSG00000165092	ALDH1A1	1.82929	-0.791196	-1.12848	0.261762	0.930778	-5.23292	FALSE	216	aldehyde dehydrogenase 1 family member A1 [Source:HGNC Symbol;Acc:HGNC:402]	protein_coding
PVALB	MDD	ENSG00000165097	KDM1B	3.5887	-0.0111926	-0.0281916	0.977564	0.999155	-6.19806	FALSE	221656	lysine demethylase 1B [Source:HGNC Symbol;Acc:HGNC:21577]	protein_coding
PVALB	MDD	ENSG00000165102	HGSNAT	6.46109	-0.0474726	-0.368932	0.712943	0.988371	-7.16933	FALSE	138050	heparan-alpha-glucosaminide N-acetyltransferase [Source:HGNC Symbol;Acc:HGNC:26527]	protein_coding
PVALB	MDD	ENSG00000165105	RASEF	0.138394	-2.01739	-2.70749	0.00794936	0.484007	-2.51988	FALSE	158158	RAS and EF-hand domain containing [Source:HGNC Symbol;Acc:HGNC:26464]	protein_coding
PVALB	MDD	ENSG00000165113	GKAP1	4.03382	-0.0897489	-0.224158	0.823082	0.99573	-6.32316	FALSE	80318	G kinase anchoring protein 1 [Source:HGNC Symbol;Acc:HGNC:17496]	protein_coding
PVALB	MDD	ENSG00000165115	KIF27	3.63246	-0.286669	-0.681255	0.497253	0.966662	-5.92205	FALSE	55582	kinesin family member 27 [Source:HGNC Symbol;Acc:HGNC:18632]	protein_coding
PVALB	MDD	ENSG00000165118	C9orf64	-0.366702	-0.56356	-0.554819	0.580232	0.974467	-5.38192	FALSE	84267	chromosome 9 open reading frame 64 [Source:HGNC Symbol;Acc:HGNC:28144]	protein_coding
PVALB	MDD	ENSG00000165119	HNRNPK	6.54769	-0.102347	-0.685667	0.494478	0.966124	-7.06439	FALSE	3190	heterogeneous nuclear ribonucleoprotein K [Source:HGNC Symbol;Acc:HGNC:5044]	protein_coding
PVALB	MDD	ENSG00000165121		4.07256	-0.415384	-1.28096	0.203112	0.90955	-5.55013	FALSE		kinesin family member 27 (KIF27) pseudogene	transcribed_unprocessed_pseudogene
PVALB	MDD	ENSG00000165124	SVEP1	3.12531	-1.07551	-2.23103	0.0278667	0.675266	-3.76457	FALSE	79987	sushi, von Willebrand factor type A, EGF and pentraxin domain containing 1 [Source:HGNC Symbol;Acc:HGNC:15985]	protein_coding
PVALB	MDD	ENSG00000165125	TRPV6	2.24986	-0.286844	-0.394939	0.693712	0.987384	-5.77887	FALSE	55503	transient receptor potential cation channel subfamily V member 6 [Source:HGNC Symbol;Acc:HGNC:14006]	protein_coding
PVALB	MDD	ENSG00000165138	ANKS6	5.83298	-0.144461	-0.735659	0.463625	0.965108	-6.70263	FALSE	203286	ankyrin repeat and sterile alpha motif domain containing 6 [Source:HGNC Symbol;Acc:HGNC:26724]	protein_coding
PVALB	MDD	ENSG00000165140	FBP1	-2.46922	-0.670871	-0.672127	0.503022	0.967499	-5.26218	FALSE	2203	fructose-bisphosphatase 1 [Source:HGNC Symbol;Acc:HGNC:3606]	protein_coding
PVALB	MDD	ENSG00000165152	PGAP4	6.1003	-0.041371	-0.242409	0.80895	0.995372	-7.08535	FALSE	84302	post-GPI attachment to proteins GalNAc transferase 4 [Source:HGNC Symbol;Acc:HGNC:28180]	protein_coding
PVALB	MDD	ENSG00000165156	ZHX1	5.01373	0.13272	0.549979	0.583535	0.975584	-6.50548	FALSE	11244	zinc fingers and homeoboxes 1 [Source:HGNC Symbol;Acc:HGNC:12871]	protein_coding
PVALB	MDD	ENSG00000165164	CFAP47	2.82399	-1.33886	-2.5538	0.0121336	0.552806	-3.07637	FALSE	286464	cilia and flagella associated protein 47 [Source:HGNC Symbol;Acc:HGNC:26708]	protein_coding
PVALB	MDD	ENSG00000165169	DYNLT3	2.81842	0.295054	0.566948	0.571994	0.973555	-5.79644	FALSE	6990	dynein light chain Tctex-type 3 [Source:HGNC Symbol;Acc:HGNC:11694]	protein_coding
PVALB	MDD	ENSG00000165171	METTL27	-2.20814	-1.18473	-1.06681	0.288576	0.932977	-4.93554	FALSE	155368	methyltransferase like 27 [Source:HGNC Symbol;Acc:HGNC:19068]	protein_coding
PVALB	MDD	ENSG00000165175	MID1IP1	-1.29587	-2.35691	-2.05969	0.0419732	0.738309	-3.73139	FALSE	58526	MID1 interacting protein 1 [Source:HGNC Symbol;Acc:HGNC:20715]	protein_coding
PVALB	MDD	ENSG00000165181	SHOC1	4.57292	-0.0837041	-0.251588	0.801865	0.995372	-6.35995	FALSE	158401	shortage in chiasmata 1 [Source:HGNC Symbol;Acc:HGNC:26535]	protein_coding
PVALB	MDD	ENSG00000165182	CXorf58	-2.90272	1.15788	1.18264	0.2397	0.921992	-4.87377	FALSE	254158	chromosome X open reading frame 58 [Source:HGNC Symbol;Acc:HGNC:26356]	protein_coding
PVALB	MDD	ENSG00000165185	KIAA1958	4.54829	0.0616084	0.217902	0.827941	0.996187	-6.47292	FALSE	158405	KIAA1958 [Source:HGNC Symbol;Acc:HGNC:23427]	protein_coding
PVALB	MDD	ENSG00000165186	PTCHD1	3.65992	-0.206808	-0.552413	0.581873	0.975267	-6.04562	FALSE	139411	patched domain containing 1 [Source:HGNC Symbol;Acc:HGNC:26392]	protein_coding
PVALB	MDD	ENSG00000165192	ASB11	-2.73818	0.950339	0.994034	0.322557	0.946072	-5.05061	FALSE	140456	ankyrin repeat and SOCS box containing 11 [Source:HGNC Symbol;Acc:HGNC:17186]	protein_coding
PVALB	MDD	ENSG00000165194	PCDH19	7.24683	0.267154	2.34646	0.0208845	0.635433	-4.8824	FALSE	57526	protocadherin 19 [Source:HGNC Symbol;Acc:HGNC:14270]	protein_coding
PVALB	MDD	ENSG00000165195	PIGA	-2.12167	0.793851	0.773917	0.440769	0.960849	-5.19834	FALSE	5277	phosphatidylinositol glycan anchor biosynthesis class A [Source:HGNC Symbol;Acc:HGNC:8957]	protein_coding
PVALB	MDD	ENSG00000165197	VEGFD	1.82279	-0.777135	-1.07271	0.285929	0.931109	-5.20563	FALSE	2277	vascular endothelial growth factor D [Source:HGNC Symbol;Acc:HGNC:3708]	protein_coding
PVALB	MDD	ENSG00000165209	STRBP	7.93684	-0.0254573	-0.360062	0.719545	0.988681	-7.95024	FALSE	55342	spermatid perinuclear RNA binding protein [Source:HGNC Symbol;Acc:HGNC:16462]	protein_coding
PVALB	MDD	ENSG00000165219	GAPVD1	6.24196	0.0881921	0.671268	0.503566	0.967499	-6.91018	FALSE	26130	GTPase activating protein and VPS9 domains 1 [Source:HGNC Symbol;Acc:HGNC:23375]	protein_coding
PVALB	MDD	ENSG00000165233	CARD19	4.00429	-0.267841	-0.867966	0.387449	0.959861	-6.01117	FALSE	84270	caspase recruitment domain family member 19 [Source:HGNC Symbol;Acc:HGNC:28148]	protein_coding
PVALB	MDD	ENSG00000165238	WNK2	8.62881	-0.0982081	-1.31155	0.193943	0.90474	-7.59206	FALSE	65268	WNK lysine deficient protein kinase 2 [Source:HGNC Symbol;Acc:HGNC:14542]	protein_coding
PVALB	MDD	ENSG00000165240	ATP7A	-1.00915	-0.426765	-0.368759	0.713071	0.988371	-5.36278	FALSE	538	ATPase copper transporting alpha [Source:HGNC Symbol;Acc:HGNC:869]	protein_coding
PVALB	MDD	ENSG00000165244	ZNF367	-0.245301	0.0195786	0.0168881	0.986559	0.999155	-5.46262	FALSE	195828	zinc finger protein 367 [Source:HGNC Symbol;Acc:HGNC:18320]	protein_coding
PVALB	MDD	ENSG00000165246	NLGN4Y	3.02035	0.0382395	0.0583936	0.953549	0.99813	-5.73758	FALSE	22829	neuroligin 4 Y-linked [Source:HGNC Symbol;Acc:HGNC:15529]	protein_coding
PVALB	MDD	ENSG00000165259	HDX	5.18507	-0.141246	-0.661904	0.509524	0.968189	-6.48682	FALSE	139324	highly divergent homeobox [Source:HGNC Symbol;Acc:HGNC:26411]	protein_coding
PVALB	MDD	ENSG00000165264	NDUFB6	0.0687799	1.20956	1.22705	0.222626	0.915078	-4.86041	FALSE	4712	NADH:ubiquinone oxidoreductase subunit B6 [Source:HGNC Symbol;Acc:HGNC:7701]	protein_coding
PVALB	MDD	ENSG00000165269	AQP7	-1.90442	-1.45495	-1.30761	0.193943	0.90474	-4.73081	FALSE	364	aquaporin 7 [Source:HGNC Symbol;Acc:HGNC:640]	protein_coding
PVALB	MDD	ENSG00000165271	NOL6	3.67203	0.200717	0.472501	0.637578	0.981713	-6.12935	FALSE	65083	nucleolar protein 6 [Source:HGNC Symbol;Acc:HGNC:19910]	protein_coding
PVALB	MDD	ENSG00000165275	TRMT10B	0.699497	-0.750803	-0.853248	0.39552	0.959861	-5.3063	FALSE	158234	tRNA methyltransferase 10B [Source:HGNC Symbol;Acc:HGNC:26454]	protein_coding
PVALB	MDD	ENSG00000165280	VCP	6.45763	0.067426	0.48706	0.62726	0.980995	-7.12099	FALSE	7415	valosin containing protein [Source:HGNC Symbol;Acc:HGNC:12666]	protein_coding
PVALB	MDD	ENSG00000165282	PIGO	2.92764	0.373165	0.8138	0.417654	0.960849	-5.82571	FALSE	84720	phosphatidylinositol glycan anchor biosynthesis class O [Source:HGNC Symbol;Acc:HGNC:23215]	protein_coding
PVALB	MDD	ENSG00000165283	STOML2	2.41759	0.308734	0.484247	0.629248	0.980995	-5.69082	FALSE	30968	stomatin like 2 [Source:HGNC Symbol;Acc:HGNC:14559]	protein_coding
PVALB	MDD	ENSG00000165288	BRWD3	5.72901	0.0935064	0.574704	0.566756	0.973435	-6.76581	FALSE	254065	bromodomain and WD repeat domain containing 3 [Source:HGNC Symbol;Acc:HGNC:17342]	protein_coding
PVALB	MDD	ENSG00000165300	SLITRK5	6.6222	0.131545	1.04668	0.297722	0.935476	-6.72296	FALSE	26050	SLIT and NTRK like family member 5 [Source:HGNC Symbol;Acc:HGNC:20295]	protein_coding
PVALB	MDD	ENSG00000165304	MELK	0.221931	-1.82874	-2.34019	0.0212196	0.635433	-3.29111	FALSE	9833	maternal embryonic leucine zipper kinase [Source:HGNC Symbol;Acc:HGNC:16870]	protein_coding
PVALB	MDD	ENSG00000165309	ARMC3	-0.881995	-2.52569	-2.5663	0.0117309	0.54937	-2.81832	FALSE	219681	armadillo repeat containing 3 [Source:HGNC Symbol;Acc:HGNC:30964]	protein_coding
PVALB	MDD	ENSG00000165312	OTUD1	0.307414	0.86056	0.934649	0.352175	0.95154	-5.18529	FALSE	220213	OTU deubiquitinase 1 [Source:HGNC Symbol;Acc:HGNC:27346]	protein_coding
PVALB	MDD	ENSG00000165322	ARHGAP12	6.65463	-0.116573	-0.992667	0.32322	0.946072	-6.8511	FALSE	94134	Rho GTPase activating protein 12 [Source:HGNC Symbol;Acc:HGNC:16348]	protein_coding
PVALB	MDD	ENSG00000165323	FAT3	6.35187	-7.34335e-06	-3.54762e-05	0.999972	0.999972	-7.26418	FALSE	120114	FAT atypical cadherin 3 [Source:HGNC Symbol;Acc:HGNC:23112]	protein_coding
PVALB	MDD	ENSG00000165325	DEUP1	2.76686	-0.0168234	-0.0354229	0.971812	0.999155	-5.98817	FALSE	159989	deuterosome assembly protein 1 [Source:HGNC Symbol;Acc:HGNC:26344]	protein_coding
PVALB	MDD	ENSG00000165338	HECTD2	5.84239	-0.031587	-0.183623	0.854674	0.99813	-6.94741	FALSE	143279	HECT domain E3 ubiquitin protein ligase 2 [Source:HGNC Symbol;Acc:HGNC:26736]	protein_coding
PVALB	MDD	ENSG00000165355	FBXO33	4.14296	-0.134915	-0.399165	0.690606	0.986512	-6.29443	FALSE	254170	F-box protein 33 [Source:HGNC Symbol;Acc:HGNC:19833]	protein_coding
PVALB	MDD	ENSG00000165359	INTS6L	4.17434	-0.250222	-0.850948	0.39679	0.959861	-6.05932	FALSE	203522	integrator complex subunit 6 like [Source:HGNC Symbol;Acc:HGNC:27334]	protein_coding
PVALB	MDD	ENSG00000165379	LRFN5	8.08121	-0.217145	-2.04954	0.0441522	0.74911	-6.04786	FALSE	145581	leucine rich repeat and fibronectin type III domain containing 5 [Source:HGNC Symbol;Acc:HGNC:20360]	protein_coding
PVALB	MDD	ENSG00000165389	SPTSSA	-2.25403	-0.791021	-0.659659	0.510959	0.968893	-5.21576	FALSE	171546	serine palmitoyltransferase small subunit A [Source:HGNC Symbol;Acc:HGNC:20361]	protein_coding
PVALB	MDD	ENSG00000165392	WRN	4.83863	-0.401132	-1.47399	0.143562	0.884444	-5.54591	FALSE	7486	WRN RecQ like helicase [Source:HGNC Symbol;Acc:HGNC:12791]	protein_coding
PVALB	MDD	ENSG00000165406	MARCHF8	5.67927	0.0517687	0.292788	0.770279	0.994557	-6.8704	FALSE	220972	membrane associated ring-CH-type finger 8 [Source:HGNC Symbol;Acc:HGNC:23356]	protein_coding
PVALB	MDD	ENSG00000165409	TSHR	1.46696	-0.110823	-0.129663	0.897088	0.99813	-5.65467	FALSE	7253	thyroid stimulating hormone receptor [Source:HGNC Symbol;Acc:HGNC:12373]	protein_coding
PVALB	MDD	ENSG00000165410	CFL2	2.08701	-0.21021	-0.393137	0.695038	0.987596	-5.90077	FALSE	1073	cofilin 2 [Source:HGNC Symbol;Acc:HGNC:1875]	protein_coding
PVALB	MDD	ENSG00000165416	SUGT1	5.68872	-0.177535	-0.950687	0.344009	0.95154	-6.43948	FALSE	10910	SGT1 homolog, MIS12 kinetochore complex assembly cochaperone [Source:HGNC Symbol;Acc:HGNC:16987]	protein_coding
PVALB	MDD	ENSG00000165417	GTF2A1	5.24492	-0.213566	-1.09687	0.275281	0.930778	-6.19235	FALSE	2957	general transcription factor IIA subunit 1 [Source:HGNC Symbol;Acc:HGNC:4646]	protein_coding
PVALB	MDD	ENSG00000165424	ZCCHC24	2.2956	-0.291646	-0.435992	0.663763	0.981713	-5.79879	FALSE	219654	zinc finger CCHC-type containing 24 [Source:HGNC Symbol;Acc:HGNC:26911]	protein_coding
PVALB	MDD	ENSG00000165434	PGM2L1	6.03644	-0.106109	-0.619043	0.537268	0.972739	-6.89714	FALSE	283209	phosphoglucomutase 2 like 1 [Source:HGNC Symbol;Acc:HGNC:20898]	protein_coding
PVALB	MDD	ENSG00000165443	PHYHIPL	6.62271	-0.0912775	-0.730778	0.466589	0.965108	-7.04321	FALSE	84457	phytanoyl-CoA 2-hydroxylase interacting protein like [Source:HGNC Symbol;Acc:HGNC:29378]	protein_coding
PVALB	MDD	ENSG00000165449	SLC16A9	1.67057	-0.71807	-0.95339	0.342645	0.95154	-5.30355	FALSE	220963	solute carrier family 16 member 9 [Source:HGNC Symbol;Acc:HGNC:23520]	protein_coding
PVALB	MDD	ENSG00000165458	INPPL1	2.95462	0.15332	0.290894	0.771723	0.994819	-5.94612	FALSE	3636	inositol polyphosphate phosphatase like 1 [Source:HGNC Symbol;Acc:HGNC:6080]	protein_coding
PVALB	MDD	ENSG00000165475	CRYL1	6.02333	0.142448	0.829874	0.408547	0.960849	-6.67618	FALSE	51084	crystallin lambda 1 [Source:HGNC Symbol;Acc:HGNC:18246]	protein_coding
PVALB	MDD	ENSG00000165476	REEP3	3.74993	-0.0918557	-0.257063	0.797648	0.995372	-6.27319	FALSE	221035	receptor accessory protein 3 [Source:HGNC Symbol;Acc:HGNC:23711]	protein_coding
PVALB	MDD	ENSG00000165478	HEPACAM	1.43382	0.482073	0.534942	0.593853	0.978683	-5.52059	FALSE	220296	hepatic and glial cell adhesion molecule [Source:HGNC Symbol;Acc:HGNC:26361]	protein_coding
PVALB	MDD	ENSG00000165480	SKA3	-3.44165	-1.01	-1.0949	0.276137	0.930778	-4.95279	FALSE	221150	spindle and kinetochore associated complex subunit 3 [Source:HGNC Symbol;Acc:HGNC:20262]	protein_coding
PVALB	MDD	ENSG00000165487	MICU2	6.1006	-0.0681878	-0.37874	0.705668	0.988285	-6.96115	FALSE	221154	mitochondrial calcium uptake 2 [Source:HGNC Symbol;Acc:HGNC:31830]	protein_coding
PVALB	MDD	ENSG00000165494	PCF11	5.07896	-0.0604016	-0.258439	0.796588	0.995372	-6.65622	FALSE	51585	PCF11 cleavage and polyadenylation factor subunit [Source:HGNC Symbol;Acc:HGNC:30097]	protein_coding
PVALB	MDD	ENSG00000165495	PKNOX2	9.59407	0.0907873	1.38466	0.170613	0.897412	-8.41996	FALSE	63876	PBX/knotted 1 homeobox 2 [Source:HGNC Symbol;Acc:HGNC:16714]	protein_coding
PVALB	MDD	ENSG00000165501	LRR1	-3.19794	-2.05141	-1.99253	0.0489827	0.768009	-3.83311	FALSE	122769	leucine rich repeat protein 1 [Source:HGNC Symbol;Acc:HGNC:19742]	protein_coding
PVALB	MDD	ENSG00000165502	RPL36AL	2.08693	-0.0203966	-0.0295513	0.976483	0.999155	-5.78133	FALSE	6166	ribosomal protein L36a like [Source:HGNC Symbol;Acc:HGNC:10346]	protein_coding
PVALB	MDD	ENSG00000165506	DNAAF2	1.19842	0.157425	0.173404	0.862678	0.99813	-5.66415	FALSE	55172	dynein axonemal assembly factor 2 [Source:HGNC Symbol;Acc:HGNC:20188]	protein_coding
PVALB	MDD	ENSG00000165507	DEPP1	1.11363	0.981402	1.1365	0.25841	0.930282	-5.0361	FALSE	11067	DEPP1 autophagy regulator [Source:HGNC Symbol;Acc:HGNC:23355]	protein_coding
PVALB	MDD	ENSG00000165509	MAGEC3	1.98354	0.973031	1.30999	0.193141	0.903205	-4.93953	FALSE	139081	MAGE family member C3 [Source:HGNC Symbol;Acc:HGNC:23798]	protein_coding
PVALB	MDD	ENSG00000165511	ZNF22-AS1	-3.773	1.17768	1.1108	0.269265	0.930778	-4.90804	FALSE	220979	ZNF22 antisense RNA 1 [Source:HGNC Symbol;Acc:HGNC:23509]	lncRNA
PVALB	MDD	ENSG00000165512	ZNF22	-3.49768	-0.594101	-0.536357	0.592879	0.978683	-5.27792	FALSE	7570	zinc finger protein 22 [Source:HGNC Symbol;Acc:HGNC:13012]	protein_coding
PVALB	MDD	ENSG00000165516	KLHDC2	4.74561	0.341345	1.30102	0.196182	0.905641	-5.67778	FALSE	23588	kelch domain containing 2 [Source:HGNC Symbol;Acc:HGNC:20231]	protein_coding
PVALB	MDD	ENSG00000165521	EML5	5.88971	-0.119759	-0.795576	0.428125	0.960849	-6.72142	FALSE	161436	EMAP like 5 [Source:HGNC Symbol;Acc:HGNC:18197]	protein_coding
PVALB	MDD	ENSG00000165525	NEMF	5.87372	-0.19906	-1.16627	0.246224	0.924619	-6.3246	FALSE	9147	nuclear export mediator factor [Source:HGNC Symbol;Acc:HGNC:10663]	protein_coding
PVALB	MDD	ENSG00000165526	RPUSD4	1.62186	-0.137071	-0.195212	0.845615	0.99813	-5.74722	FALSE	84881	RNA pseudouridine synthase D4 [Source:HGNC Symbol;Acc:HGNC:25898]	protein_coding
PVALB	MDD	ENSG00000165527	ARF6	3.37609	-0.197833	-0.374346	0.708924	0.988285	-6.03241	FALSE	382	ADP ribosylation factor 6 [Source:HGNC Symbol;Acc:HGNC:659]	protein_coding
PVALB	MDD	ENSG00000165533	TTC8	5.29406	0.262375	1.37053	0.173529	0.897997	-5.85683	FALSE	123016	tetratricopeptide repeat domain 8 [Source:HGNC Symbol;Acc:HGNC:20087]	protein_coding
PVALB	MDD	ENSG00000165548	TMEM63C	5.6952	0.241588	1.28908	0.200283	0.9075	-6.12492	FALSE	57156	transmembrane protein 63C [Source:HGNC Symbol;Acc:HGNC:23787]	protein_coding
PVALB	MDD	ENSG00000165555	NOXRED1	-0.228046	-1.08192	-1.02406	0.308226	0.939571	-5.01757	FALSE	122945	NADP dependent oxidoreductase domain containing 1 [Source:HGNC Symbol;Acc:HGNC:20487]	protein_coding
PVALB	MDD	ENSG00000165566	AMER2	5.30149	0.0612674	0.300811	0.76417	0.993146	-6.70969	FALSE	219287	APC membrane recruitment protein 2 [Source:HGNC Symbol;Acc:HGNC:26360]	protein_coding
PVALB	MDD	ENSG00000165568	AKR1E2	3.15861	0.201546	0.41506	0.678969	0.985622	-6.00624	FALSE	83592	aldo-keto reductase family 1 member E2 [Source:HGNC Symbol;Acc:HGNC:23437]	protein_coding
PVALB	MDD	ENSG00000165572	KBTBD6	3.74447	0.269662	0.671064	0.503696	0.967499	-6.15493	FALSE	89890	kelch repeat and BTB domain containing 6 [Source:HGNC Symbol;Acc:HGNC:25340]	protein_coding
PVALB	MDD	ENSG00000165591	FAAH2	5.39871	0.40465	1.91227	0.0586456	0.794341	-4.98627	FALSE	158584	fatty acid amide hydrolase 2 [Source:HGNC Symbol;Acc:HGNC:26440]	protein_coding
PVALB	MDD	ENSG00000165606	DRGX	-2.62139	-1.9999	-2.3544	0.0204666	0.634439	-3.23079	FALSE	644168	dorsal root ganglia homeobox [Source:HGNC Symbol;Acc:HGNC:21536]	protein_coding
PVALB	MDD	ENSG00000165609	NUDT5	4.40746	-0.314422	-0.992781	0.323164	0.946072	-5.97931	FALSE	11164	nudix hydrolase 5 [Source:HGNC Symbol;Acc:HGNC:8052]	protein_coding
PVALB	MDD	ENSG00000165617	DACT1	1.59371	-0.81562	-1.08998	0.278288	0.930778	-5.22493	FALSE	51339	dishevelled binding antagonist of beta catenin 1 [Source:HGNC Symbol;Acc:HGNC:17748]	protein_coding
PVALB	MDD	ENSG00000165621	OXGR1	-2.85061	0.349552	0.304136	0.761644	0.992894	-5.35949	FALSE	27199	oxoglutarate receptor 1 [Source:HGNC Symbol;Acc:HGNC:4531]	protein_coding
PVALB	MDD	ENSG00000165626	BEND7	3.72169	-0.464795	-1.28384	0.202104	0.90955	-5.43078	FALSE	222389	BEN domain containing 7 [Source:HGNC Symbol;Acc:HGNC:23514]	protein_coding
PVALB	MDD	ENSG00000165629	ATP5F1C	4.91346	0.116371	0.455532	0.649694	0.981713	-6.57086	FALSE	509	ATP synthase F1 subunit gamma [Source:HGNC Symbol;Acc:HGNC:833]	protein_coding
PVALB	MDD	ENSG00000165630	PRPF18	2.71809	0.0333235	0.062823	0.95003	0.99813	-6.02176	FALSE	8559	pre-mRNA processing factor 18 [Source:HGNC Symbol;Acc:HGNC:17351]	protein_coding
PVALB	MDD	ENSG00000165632	TAF3	5.85574	0.128285	0.766625	0.445074	0.960849	-6.65445	FALSE	83860	TATA-box binding protein associated factor 3 [Source:HGNC Symbol;Acc:HGNC:17303]	protein_coding
PVALB	MDD	ENSG00000165633	VSTM4	3.79018	-0.0914057	-0.248755	0.804051	0.995372	-6.23194	FALSE	196740	V-set and transmembrane domain containing 4 [Source:HGNC Symbol;Acc:HGNC:26470]	protein_coding
PVALB	MDD	ENSG00000165637	VDAC2	5.25854	-0.300934	-1.35382	0.178783	0.898759	-5.84268	FALSE	7417	voltage dependent anion channel 2 [Source:HGNC Symbol;Acc:HGNC:12672]	protein_coding
PVALB	MDD	ENSG00000165643	SOHLH1	1.8564	-1.76998	-2.22436	0.0283266	0.676675	-3.58247	FALSE	402381	spermatogenesis and oogenesis specific basic helix-loop-helix 1 [Source:HGNC Symbol;Acc:HGNC:27845]	protein_coding
PVALB	MDD	ENSG00000165644	COMTD1	-3.4027	-1.25504	-1.10219	0.27297	0.930778	-4.91116	FALSE	118881	catechol-O-methyltransferase domain containing 1 [Source:HGNC Symbol;Acc:HGNC:26309]	protein_coding
PVALB	MDD	ENSG00000165646	SLC18A2	0.29538	-1.78794	-1.97976	0.050423	0.773975	-3.91422	FALSE	6571	solute carrier family 18 member A2 [Source:HGNC Symbol;Acc:HGNC:10935]	protein_coding
PVALB	MDD	ENSG00000165650	PDZD8	6.23057	-0.0169945	-0.110225	0.912447	0.99813	-7.15022	FALSE	118987	PDZ domain containing 8 [Source:HGNC Symbol;Acc:HGNC:26974]	protein_coding
PVALB	MDD	ENSG00000165660	ABRAXAS2	2.98115	-0.427981	-0.958534	0.340059	0.949471	-5.66499	FALSE	23172	abraxas 2, BRISC complex subunit [Source:HGNC Symbol;Acc:HGNC:28975]	protein_coding
PVALB	MDD	ENSG00000165661	QSOX2	4.91529	0.164613	0.589692	0.5567	0.973435	-6.46736	FALSE	169714	quiescin sulfhydryl oxidase 2 [Source:HGNC Symbol;Acc:HGNC:30249]	protein_coding
PVALB	MDD	ENSG00000165669	FAM204A	4.8635	-0.257472	-1.03776	0.301833	0.936504	-6.09513	FALSE	63877	family with sequence similarity 204 member A [Source:HGNC Symbol;Acc:HGNC:25794]	protein_coding
PVALB	MDD	ENSG00000165671	NSD1	7.09674	-0.118808	-1.16245	0.247765	0.925104	-6.86869	FALSE	64324	nuclear receptor binding SET domain protein 1 [Source:HGNC Symbol;Acc:HGNC:14234]	protein_coding
PVALB	MDD	ENSG00000165672	PRDX3	3.05805	-1.09403	-2.28378	0.0244558	0.657834	-3.66409	FALSE	10935	peroxiredoxin 3 [Source:HGNC Symbol;Acc:HGNC:9354]	protein_coding
PVALB	MDD	ENSG00000165675	ENOX2	4.55303	-0.40791	-1.54545	0.125332	0.870328	-5.39403	FALSE	10495	ecto-NOX disulfide-thiol exchanger 2 [Source:HGNC Symbol;Acc:HGNC:2259]	protein_coding
PVALB	MDD	ENSG00000165678	GHITM	5.45947	-0.15496	-0.674524	0.501503	0.967499	-6.62496	FALSE	27069	growth hormone inducible transmembrane protein [Source:HGNC Symbol;Acc:HGNC:17281]	protein_coding
PVALB	MDD	ENSG00000165684	SNAPC4	5.45223	-0.119155	-0.574709	0.566753	0.973435	-6.67801	FALSE	6621	small nuclear RNA activating complex polypeptide 4 [Source:HGNC Symbol;Acc:HGNC:11137]	protein_coding
PVALB	MDD	ENSG00000165685	TMEM52B	-3.42278	-0.989332	-1.07375	0.285465	0.930778	-4.99088	FALSE	120939	transmembrane protein 52B [Source:HGNC Symbol;Acc:HGNC:26438]	protein_coding
PVALB	MDD	ENSG00000165688	PMPCA	4.21242	-0.271534	-0.93041	0.354354	0.951552	-5.97235	FALSE	23203	peptidase, mitochondrial processing subunit alpha [Source:HGNC Symbol;Acc:HGNC:18667]	protein_coding
PVALB	MDD	ENSG00000165689	ENTR1	3.28508	0.112929	0.290877	0.771736	0.994819	-6.20714	FALSE	10807	endosome associated trafficking regulator 1 [Source:HGNC Symbol;Acc:HGNC:10667]	protein_coding
PVALB	MDD	ENSG00000165694	FRMD7	-2.12546	-1.96324	-2.10074	0.038127	0.724976	-3.67758	FALSE	90167	FERM domain containing 7 [Source:HGNC Symbol;Acc:HGNC:8079]	protein_coding
PVALB	MDD	ENSG00000165695	AK8	4.04546	-0.0446688	-0.141124	0.88805	0.99813	-6.38673	FALSE	158067	adenylate kinase 8 [Source:HGNC Symbol;Acc:HGNC:26526]	protein_coding
PVALB	MDD	ENSG00000165698	SPACA9	1.44796	-0.014364	-0.0162834	0.98704	0.999155	-5.64927	FALSE	11092	sperm acrosome associated 9 [Source:HGNC Symbol;Acc:HGNC:1367]	protein_coding
PVALB	MDD	ENSG00000165699	TSC1	6.9436	-0.126937	-1.15521	0.250703	0.927394	-6.78821	FALSE	7248	TSC complex subunit 1 [Source:HGNC Symbol;Acc:HGNC:12362]	protein_coding
PVALB	MDD	ENSG00000165702	GFI1B	-2.01838	0.487838	0.503811	0.61548	0.979476	-5.38588	FALSE	8328	growth factor independent 1B transcriptional repressor [Source:HGNC Symbol;Acc:HGNC:4238]	protein_coding
PVALB	MDD	ENSG00000165704	HPRT1	5.53643	0.212558	1.18078	0.240434	0.922228	-6.1758	FALSE	3251	hypoxanthine phosphoribosyltransferase 1 [Source:HGNC Symbol;Acc:HGNC:5157]	protein_coding
PVALB	MDD	ENSG00000165714	BORCS5	6.06836	0.0350968	0.240309	0.810573	0.995402	-7.00018	FALSE	118426	BLOC-1 related complex subunit 5 [Source:HGNC Symbol;Acc:HGNC:17950]	protein_coding
PVALB	MDD	ENSG00000165716	DIPK1B	4.95005	-0.382973	-1.46238	0.146708	0.885497	-5.60276	FALSE	138311	divergent protein kinase domain 1B [Source:HGNC Symbol;Acc:HGNC:28290]	protein_coding
PVALB	MDD	ENSG00000165724	ZMYND19	2.36746	0.176145	0.286156	0.775339	0.994819	-5.84455	FALSE	116225	zinc finger MYND-type containing 19 [Source:HGNC Symbol;Acc:HGNC:21146]	protein_coding
PVALB	MDD	ENSG00000165730	STOX1	3.28762	-0.312598	-0.765644	0.445655	0.960849	-5.80798	FALSE	219736	storkhead box 1 [Source:HGNC Symbol;Acc:HGNC:23508]	protein_coding
PVALB	MDD	ENSG00000165731	RET	5.9771	0.057284	0.357889	0.721165	0.988853	-6.92659	FALSE	5979	ret proto-oncogene [Source:HGNC Symbol;Acc:HGNC:9967]	protein_coding
PVALB	MDD	ENSG00000165732	DDX21	3.41271	-0.0651897	-0.151681	0.879738	0.99813	-6.15939	FALSE	9188	DExD-box helicase 21 [Source:HGNC Symbol;Acc:HGNC:2744]	protein_coding
PVALB	MDD	ENSG00000165733	BMS1	5.73099	-0.138619	-0.800061	0.425534	0.960849	-6.64738	FALSE	9790	BMS1 ribosome biogenesis factor [Source:HGNC Symbol;Acc:HGNC:23505]	protein_coding
PVALB	MDD	ENSG00000165752	STK32C	6.89309	0.287494	2.42123	0.0172332	0.605014	-4.53158	FALSE	282974	serine/threonine kinase 32C [Source:HGNC Symbol;Acc:HGNC:21332]	protein_coding
PVALB	MDD	ENSG00000165757	JCAD	3.75129	-0.415933	-1.07275	0.285913	0.931109	-5.78975	FALSE	57608	junctional cadherin 5 associated [Source:HGNC Symbol;Acc:HGNC:29283]	protein_coding
PVALB	MDD	ENSG00000165775	FUNDC2	3.39502	-0.160752	-0.375317	0.708203	0.988285	-6.08941	FALSE	65991	FUN14 domain containing 2 [Source:HGNC Symbol;Acc:HGNC:24925]	protein_coding
PVALB	MDD	ENSG00000165782	PIP4P1	2.61797	1.08419	2.06638	0.0413248	0.737466	-3.98789	FALSE	90809	phosphatidylinositol-4,5-bisphosphate 4-phosphatase 1 [Source:HGNC Symbol;Acc:HGNC:19299]	protein_coding
PVALB	MDD	ENSG00000165792	METTL17	0.801425	0.875224	1.05445	0.294169	0.934537	-5.14901	FALSE	64745	methyltransferase like 17 [Source:HGNC Symbol;Acc:HGNC:19280]	protein_coding
PVALB	MDD	ENSG00000165795	NDRG2	4.66002	0.0757613	0.241318	0.809793	0.995372	-6.51466	FALSE	57447	NDRG family member 2 [Source:HGNC Symbol;Acc:HGNC:14460]	protein_coding
PVALB	MDD	ENSG00000165801	ARHGEF40	4.10669	0.58241	1.52219	0.131053	0.87684	-5.13641	FALSE	55701	Rho guanine nucleotide exchange factor 40 [Source:HGNC Symbol;Acc:HGNC:25516]	protein_coding
PVALB	MDD	ENSG00000165802	NSMF	5.90862	-0.0874332	-0.522842	0.602217	0.978683	-6.88039	FALSE	26012	NMDA receptor synaptonuclear signaling and neuronal migration factor [Source:HGNC Symbol;Acc:HGNC:29843]	protein_coding
PVALB	MDD	ENSG00000165804	ZNF219	2.49695	-1.23917	-1.99299	0.0489316	0.768009	-4.1047	FALSE	51222	zinc finger protein 219 [Source:HGNC Symbol;Acc:HGNC:13011]	protein_coding
PVALB	MDD	ENSG00000165805	C12orf50	-2.34192	-1.8689	-1.84689	0.0676595	0.807568	-4.06447	FALSE	160419	chromosome 12 open reading frame 50 [Source:HGNC Symbol;Acc:HGNC:26665]	protein_coding
PVALB	MDD	ENSG00000165806	CASP7	-1.56176	0.0469674	0.0520229	0.958612	0.998454	-5.54284	FALSE	840	caspase 7 [Source:HGNC Symbol;Acc:HGNC:1508]	protein_coding
PVALB	MDD	ENSG00000165810	BTNL9	-0.472413	-1.18318	-1.20863	0.229597	0.915415	-4.89413	FALSE	153579	butyrophilin like 9 [Source:HGNC Symbol;Acc:HGNC:24176]	protein_coding
PVALB	MDD	ENSG00000165813	CCDC186	5.56823	0.360395	1.84484	0.0679611	0.807568	-5.1833	FALSE	55088	coiled-coil domain containing 186 [Source:HGNC Symbol;Acc:HGNC:24349]	protein_coding
PVALB	MDD	ENSG00000165816	VWA2	0.609413	0.111791	0.117019	0.907075	0.99813	-5.57221	FALSE	340706	von Willebrand factor A domain containing 2 [Source:HGNC Symbol;Acc:HGNC:24709]	protein_coding
PVALB	MDD	ENSG00000165819	METTL3	3.35913	0.00880824	0.0170666	0.986417	0.999155	-6.03432	FALSE	56339	methyltransferase 3, N6-adenosine-methyltransferase complex catalytic subunit [Source:HGNC Symbol;Acc:HGNC:17563]	protein_coding
PVALB	MDD	ENSG00000165821	SALL2	6.01886	0.252748	1.61779	0.108794	0.858177	-5.73179	FALSE	6297	spalt like transcription factor 2 [Source:HGNC Symbol;Acc:HGNC:10526]	protein_coding
PVALB	MDD	ENSG00000165832	TRUB1	4.46391	-0.0415922	-0.134502	0.89327	0.99813	-6.39818	FALSE	142940	TruB pseudouridine synthase family member 1 [Source:HGNC Symbol;Acc:HGNC:16060]	protein_coding
PVALB	MDD	ENSG00000165837	ERICH6B	0.647252	0.0663276	0.0772812	0.938551	0.99813	-5.6388	FALSE	220081	glutamate rich 6B [Source:HGNC Symbol;Acc:HGNC:26523]	protein_coding
PVALB	MDD	ENSG00000165861	ZFYVE1	4.54926	0.0161542	0.0633996	0.949572	0.99813	-6.49848	FALSE	53349	zinc finger FYVE-type containing 1 [Source:HGNC Symbol;Acc:HGNC:13180]	protein_coding
PVALB	MDD	ENSG00000165863	C10orf82	-0.0695121	-1.66111	-1.4218	0.158134	0.891261	-4.62137	FALSE	143379	chromosome 10 open reading frame 82 [Source:HGNC Symbol;Acc:HGNC:28500]	protein_coding
PVALB	MDD	ENSG00000165868	HSPA12A	8.99836	-0.133687	-2.22033	0.0296738	0.683625	-6.37809	FALSE	259217	heat shock protein family A (Hsp70) member 12A [Source:HGNC Symbol;Acc:HGNC:19022]	protein_coding
PVALB	MDD	ENSG00000165874	SHLD2P1	-2.94179	0.642313	0.711872	0.478168	0.965108	-5.25161	FALSE		shieldin complex subunit 2 pseudogene 1 [Source:HGNC Symbol;Acc:HGNC:31425]	transcribed_unprocessed_pseudogene
PVALB	MDD	ENSG00000165879	FRAT1	-2.35077	-0.44663	-0.388314	0.698592	0.988285	-5.33775	FALSE	10023	FRAT regulator of WNT signaling pathway 1 [Source:HGNC Symbol;Acc:HGNC:3944]	protein_coding
PVALB	MDD	ENSG00000165886	UBTD1	4.10087	0.139195	0.398739	0.690918	0.986512	-6.35346	FALSE	80019	ubiquitin domain containing 1 [Source:HGNC Symbol;Acc:HGNC:25683]	protein_coding
PVALB	MDD	ENSG00000165887	ANKRD2	-1.10442	0.0255292	0.0239708	0.980923	0.999155	-5.46098	FALSE	26287	ankyrin repeat domain 2 [Source:HGNC Symbol;Acc:HGNC:495]	protein_coding
PVALB	MDD	ENSG00000165891	E2F7	-1.58574	0.875107	0.900139	0.370165	0.95834	-5.17205	FALSE	144455	E2F transcription factor 7 [Source:HGNC Symbol;Acc:HGNC:23820]	protein_coding
PVALB	MDD	ENSG00000165895	ARHGAP42	6.00661	-0.0105602	-0.0580579	0.953816	0.99813	-7.08843	FALSE	143872	Rho GTPase activating protein 42 [Source:HGNC Symbol;Acc:HGNC:26545]	protein_coding
PVALB	MDD	ENSG00000165898	ISCA2	0.578983	-0.902579	-0.983336	0.327767	0.947702	-5.21483	FALSE	122961	iron-sulfur cluster assembly 2 [Source:HGNC Symbol;Acc:HGNC:19857]	protein_coding
PVALB	MDD	ENSG00000165899	OTOGL	3.94854	-0.00655653	-0.0186447	0.985161	0.999155	-6.35136	FALSE	283310	otogelin like [Source:HGNC Symbol;Acc:HGNC:26901]	protein_coding
PVALB	MDD	ENSG00000165912	PACSIN3	2.23658	0.348737	0.496942	0.620299	0.980354	-5.62594	FALSE	29763	protein kinase C and casein kinase substrate in neurons 3 [Source:HGNC Symbol;Acc:HGNC:8572]	protein_coding
PVALB	MDD	ENSG00000165914	TTC7B	8.28313	-0.0475439	-0.68288	0.49623	0.966272	-7.98474	FALSE	145567	tetratricopeptide repeat domain 7B [Source:HGNC Symbol;Acc:HGNC:19858]	protein_coding
PVALB	MDD	ENSG00000165915	SLC39A13	4.34335	0.415005	1.17111	0.244283	0.924237	-5.69685	FALSE	91252	solute carrier family 39 member 13 [Source:HGNC Symbol;Acc:HGNC:20859]	protein_coding
PVALB	MDD	ENSG00000165916	PSMC3	4.0167	-0.128319	-0.395351	0.693409	0.987384	-6.31022	FALSE	5702	proteasome 26S subunit, ATPase 3 [Source:HGNC Symbol;Acc:HGNC:9549]	protein_coding
PVALB	MDD	ENSG00000165923	AGBL2	-1.16562	0.110616	0.128303	0.898162	0.99813	-5.536	FALSE	79841	AGBL carboxypeptidase 2 [Source:HGNC Symbol;Acc:HGNC:26296]	protein_coding
PVALB	MDD	ENSG00000165929	TC2N	1.08587	-1.19953	-1.52315	0.130815	0.87684	-4.66448	FALSE	123036	tandem C2 domains, nuclear [Source:HGNC Symbol;Acc:HGNC:19859]	protein_coding
PVALB	MDD	ENSG00000165934	CPSF2	4.10188	0.18704	0.586378	0.558916	0.973435	-6.20076	FALSE	53981	cleavage and polyadenylation specific factor 2 [Source:HGNC Symbol;Acc:HGNC:2325]	protein_coding
PVALB	MDD	ENSG00000165935	SMCO2	-1.25771	-0.698645	-0.699748	0.485676	0.965108	-5.30569	FALSE	341346	single-pass membrane protein with coiled-coil domains 2 [Source:HGNC Symbol;Acc:HGNC:34448]	protein_coding
PVALB	MDD	ENSG00000165943	MOAP1	6.24351	-0.152661	-0.942485	0.34817	0.95154	-6.69722	FALSE	64112	modulator of apoptosis 1 [Source:HGNC Symbol;Acc:HGNC:16658]	protein_coding
PVALB	MDD	ENSG00000165948	IFI27L1	1.21719	0.842877	1.04997	0.296211	0.934943	-5.18382	FALSE	122509	interferon alpha inducible protein 27 like 1 [Source:HGNC Symbol;Acc:HGNC:19754]	protein_coding
PVALB	MDD	ENSG00000165949	IFI27	-3.18162	-1.83022	-1.69873	0.0924164	0.841381	-4.25854	FALSE	3429	interferon alpha inducible protein 27 [Source:HGNC Symbol;Acc:HGNC:5397]	protein_coding
PVALB	MDD	ENSG00000165953	SERPINA12	-3.13183	0.898834	0.935772	0.3516	0.95154	-5.09621	FALSE	145264	serpin family A member 12 [Source:HGNC Symbol;Acc:HGNC:18359]	protein_coding
PVALB	MDD	ENSG00000165959	CLMN	5.88104	0.176868	0.931151	0.353973	0.951552	-6.54427	FALSE	79789	calmin [Source:HGNC Symbol;Acc:HGNC:19972]	protein_coding
PVALB	MDD	ENSG00000165966	PDZRN4	5.42391	-0.148075	-0.540795	0.589827	0.978131	-6.65109	FALSE	29951	PDZ domain containing ring finger 4 [Source:HGNC Symbol;Acc:HGNC:30552]	protein_coding
PVALB	MDD	ENSG00000165970	SLC6A5	-0.907107	-2.04112	-2.46326	0.0154408	0.597987	-3.02617	FALSE	9152	solute carrier family 6 member 5 [Source:HGNC Symbol;Acc:HGNC:11051]	protein_coding
PVALB	MDD	ENSG00000165972	CCDC38	-0.756327	1.77294	1.96217	0.0524658	0.779838	-3.91302	FALSE	120935	coiled-coil domain containing 38 [Source:HGNC Symbol;Acc:HGNC:26843]	protein_coding
PVALB	MDD	ENSG00000165973	NELL1	6.23289	-0.207837	-1.04435	0.298969	0.935695	-6.65906	FALSE	4745	neural EGFL like 1 [Source:HGNC Symbol;Acc:HGNC:7750]	protein_coding
PVALB	MDD	ENSG00000165983	PTER	1.39824	-0.532088	-0.841589	0.401985	0.959861	-5.49717	FALSE	9317	phosphotriesterase related [Source:HGNC Symbol;Acc:HGNC:9590]	protein_coding
PVALB	MDD	ENSG00000165985	C1QL3	1.93702	-0.259011	-0.376179	0.707565	0.988285	-5.7623	FALSE	389941	complement C1q like 3 [Source:HGNC Symbol;Acc:HGNC:19359]	protein_coding
PVALB	MDD	ENSG00000165995	CACNB2	6.52886	-0.032645	-0.225198	0.822276	0.99573	-7.27952	FALSE	783	calcium voltage-gated channel auxiliary subunit beta 2 [Source:HGNC Symbol;Acc:HGNC:1402]	protein_coding
PVALB	MDD	ENSG00000165996	HACD1	0.903059	-1.09613	-1.3487	0.180418	0.898759	-4.84101	FALSE	9200	3-hydroxyacyl-CoA dehydratase 1 [Source:HGNC Symbol;Acc:HGNC:9639]	protein_coding
PVALB	MDD	ENSG00000165997	ARL5B	2.07471	-0.489505	-0.736041	0.463394	0.965108	-5.58438	FALSE	221079	ADP ribosylation factor like GTPase 5B [Source:HGNC Symbol;Acc:HGNC:23052]	protein_coding
PVALB	MDD	ENSG00000166002	SMCO4	4.5457	0.0297697	0.119229	0.905329	0.99813	-6.5667	FALSE	56935	single-pass membrane protein with coiled-coil domains 4 [Source:HGNC Symbol;Acc:HGNC:24810]	protein_coding
PVALB	MDD	ENSG00000166004	CEP295	5.18466	-0.261649	-1.20082	0.232602	0.91892	-5.99989	FALSE	85459	centrosomal protein 295 [Source:HGNC Symbol;Acc:HGNC:29366]	protein_coding
PVALB	MDD	ENSG00000166006	KCNC2	9.99261	0.274628	3.21415	0.00198992	0.269521	-5.27683	FALSE	3747	potassium voltage-gated channel subfamily C member 2 [Source:HGNC Symbol;Acc:HGNC:6234]	protein_coding
PVALB	MDD	ENSG00000166012	TAF1D	3.84602	0.141704	0.397056	0.692155	0.987172	-6.2256	FALSE	79101	TATA-box binding protein associated factor, RNA polymerase I subunit D [Source:HGNC Symbol;Acc:HGNC:28759]	protein_coding
PVALB	MDD	ENSG00000166016	ABTB2	4.4819	-0.0861223	-0.283333	0.777496	0.994819	-6.49933	FALSE	25841	ankyrin repeat and BTB domain containing 2 [Source:HGNC Symbol;Acc:HGNC:23842]	protein_coding
PVALB	MDD	ENSG00000166024	R3HCC1L	4.78211	0.24235	0.811371	0.419041	0.960849	-6.23339	FALSE	27291	R3H domain and coiled-coil containing 1 like [Source:HGNC Symbol;Acc:HGNC:23512]	protein_coding
PVALB	MDD	ENSG00000166025	AMOTL1	7.16923	-0.0101972	-0.0881031	0.929967	0.99813	-7.58869	FALSE	154810	angiomotin like 1 [Source:HGNC Symbol;Acc:HGNC:17811]	protein_coding
PVALB	MDD	ENSG00000166033	HTRA1	6.60984	0.0310966	0.220756	0.825723	0.99573	-7.24575	FALSE	5654	HtrA serine peptidase 1 [Source:HGNC Symbol;Acc:HGNC:9476]	protein_coding
PVALB	MDD	ENSG00000166035	LIPC	-0.826683	0.0561451	0.0596815	0.952526	0.99813	-5.51482	FALSE	3990	lipase C, hepatic type [Source:HGNC Symbol;Acc:HGNC:6619]	protein_coding
PVALB	MDD	ENSG00000166037	CEP57	4.89634	0.0304401	0.129717	0.897046	0.99813	-6.68723	FALSE	9702	centrosomal protein 57 [Source:HGNC Symbol;Acc:HGNC:30794]	protein_coding
PVALB	MDD	ENSG00000166046	TCP11L2	5.25432	0.310389	1.26805	0.207665	0.910985	-5.95298	FALSE	255394	t-complex 11 like 2 [Source:HGNC Symbol;Acc:HGNC:28627]	protein_coding
PVALB	MDD	ENSG00000166049	PASD1	0.471856	0.791673	1.09884	0.274421	0.930778	-5.09346	FALSE	139135	PAS domain containing repressor 1 [Source:HGNC Symbol;Acc:HGNC:20686]	protein_coding
PVALB	MDD	ENSG00000166068	SPRED1	5.9692	-0.128287	-0.744453	0.458313	0.963872	-6.7604	FALSE	161742	sprouty related EVH1 domain containing 1 [Source:HGNC Symbol;Acc:HGNC:20249]	protein_coding
PVALB	MDD	ENSG00000166069	TMCO5A	-1.65635	-1.57469	-1.65563	0.100868	0.845759	-4.36496	FALSE	145942	transmembrane and coiled-coil domains 5A [Source:HGNC Symbol;Acc:HGNC:28558]	protein_coding
PVALB	MDD	ENSG00000166073	GPR176	7.22636	0.0179143	0.171449	0.86421	0.99813	-7.54635	FALSE	11245	G protein-coupled receptor 176 [Source:HGNC Symbol;Acc:HGNC:32370]	protein_coding
PVALB	MDD	ENSG00000166086	JAM3	4.9487	0.315742	1.30811	0.193775	0.90474	-5.84384	FALSE	83700	junctional adhesion molecule 3 [Source:HGNC Symbol;Acc:HGNC:15532]	protein_coding
PVALB	MDD	ENSG00000166104		-2.6026	-1.17001	-1.17179	0.244009	0.924165	-4.89806	FALSE		golgin subfamily A pseudogene	transcribed_unprocessed_pseudogene
PVALB	MDD	ENSG00000166105	GLB1L3	4.44407	0.138995	0.505763	0.614113	0.979213	-6.42367	FALSE	112937	galactosidase beta 1 like 3 [Source:HGNC Symbol;Acc:HGNC:25147]	protein_coding
PVALB	MDD	ENSG00000166106	ADAMTS15	3.9603	0.0377422	0.0799869	0.936404	0.99813	-6.26264	FALSE	170689	ADAM metallopeptidase with thrombospondin type 1 motif 15 [Source:HGNC Symbol;Acc:HGNC:16305]	protein_coding
PVALB	MDD	ENSG00000166111	SVOP	7.01936	-0.115591	-1.227	0.222647	0.915078	-6.78151	FALSE	55530	SV2 related protein [Source:HGNC Symbol;Acc:HGNC:25417]	protein_coding
PVALB	MDD	ENSG00000166123	GPT2	6.00694	-0.195564	-1.08549	0.280262	0.930778	-6.36427	FALSE	84706	glutamic--pyruvic transaminase 2 [Source:HGNC Symbol;Acc:HGNC:18062]	protein_coding
PVALB	MDD	ENSG00000166128	RAB8B	5.36927	0.0901236	0.407987	0.684138	0.986241	-6.69382	FALSE	51762	RAB8B, member RAS oncogene family [Source:HGNC Symbol;Acc:HGNC:30273]	protein_coding
PVALB	MDD	ENSG00000166130	IKBIP	-0.98229	-0.577307	-0.551057	0.582799	0.975342	-5.35802	FALSE	121457	IKBKB interacting protein [Source:HGNC Symbol;Acc:HGNC:26430]	protein_coding
PVALB	MDD	ENSG00000166133	RPUSD2	-1.45592	-1.11842	-0.938529	0.350189	0.95154	-5.05172	FALSE	27079	RNA pseudouridine synthase domain containing 2 [Source:HGNC Symbol;Acc:HGNC:24180]	protein_coding
PVALB	MDD	ENSG00000166135	HIF1AN	5.43232	0.051503	0.274681	0.784117	0.994978	-6.79366	FALSE	55662	hypoxia inducible factor 1 subunit alpha inhibitor [Source:HGNC Symbol;Acc:HGNC:17113]	protein_coding
PVALB	MDD	ENSG00000166136	NDUFB8	2.55368	0.0575251	0.103946	0.917416	0.99813	-5.97915	FALSE	4714	NADH:ubiquinone oxidoreductase subunit B8 [Source:HGNC Symbol;Acc:HGNC:7703]	protein_coding
PVALB	MDD	ENSG00000166140	ZFYVE19	2.6408	0.411313	0.770624	0.44271	0.960849	-5.67352	FALSE	84936	zinc finger FYVE-type containing 19 [Source:HGNC Symbol;Acc:HGNC:20758]	protein_coding
PVALB	MDD	ENSG00000166147	FBN1	7.19417	0.0128345	0.129939	0.896871	0.99813	-7.57475	FALSE	2200	fibrillin 1 [Source:HGNC Symbol;Acc:HGNC:3603]	protein_coding
PVALB	MDD	ENSG00000166152	C16orf78	-2.45337	-0.931235	-1.04112	0.30028	0.936307	-5.03813	FALSE	123970	chromosome 16 open reading frame 78 [Source:HGNC Symbol;Acc:HGNC:28479]	protein_coding
PVALB	MDD	ENSG00000166153	DEPDC4	-2.6253	-0.0485537	-0.0474979	0.962209	0.999097	-5.45081	FALSE	120863	DEP domain containing 4 [Source:HGNC Symbol;Acc:HGNC:22952]	protein_coding
PVALB	MDD	ENSG00000166159	LRTM2	4.60864	0.242139	0.938546	0.350179	0.95154	-6.07756	FALSE	654429	leucine rich repeats and transmembrane domains 2 [Source:HGNC Symbol;Acc:HGNC:32443]	protein_coding
PVALB	MDD	ENSG00000166164	BRD7	5.06153	-0.0755457	-0.338524	0.735664	0.990207	-6.65653	FALSE	29117	bromodomain containing 7 [Source:HGNC Symbol;Acc:HGNC:14310]	protein_coding
PVALB	MDD	ENSG00000166165	CKB	7.91472	-0.197948	-2.39807	0.0182986	0.615094	-5.16857	FALSE	1152	creatine kinase B [Source:HGNC Symbol;Acc:HGNC:1991]	protein_coding
PVALB	MDD	ENSG00000166166	TRMT61A	0.252398	-0.383168	-0.438076	0.662257	0.981713	-5.53236	FALSE	115708	tRNA methyltransferase 61A [Source:HGNC Symbol;Acc:HGNC:23790]	protein_coding
PVALB	MDD	ENSG00000166167	BTRC	7.27713	-0.0891328	-0.978798	0.329994	0.948199	-7.16082	FALSE	8945	beta-transducin repeat containing E3 ubiquitin protein ligase [Source:HGNC Symbol;Acc:HGNC:1144]	protein_coding
PVALB	MDD	ENSG00000166169	POLL	2.06098	-0.450292	-0.607824	0.544654	0.973128	-5.6231	FALSE	27343	DNA polymerase lambda [Source:HGNC Symbol;Acc:HGNC:9184]	protein_coding
PVALB	MDD	ENSG00000166170	BAG5	3.59415	-0.0188657	-0.0407941	0.96754	0.999155	-6.29227	FALSE	9529	BAG cochaperone 5 [Source:HGNC Symbol;Acc:HGNC:941]	protein_coding
PVALB	MDD	ENSG00000166171	DPCD	4.18054	-0.582098	-1.89295	0.0611978	0.796535	-4.65186	FALSE	25911	deleted in primary ciliary dyskinesia homolog (mouse) [Source:HGNC Symbol;Acc:HGNC:24542]	protein_coding
PVALB	MDD	ENSG00000166173	LARP6	5.68096	-0.120697	-0.65584	0.513403	0.969524	-6.68998	FALSE	55323	La ribonucleoprotein 6, translational regulator [Source:HGNC Symbol;Acc:HGNC:24012]	protein_coding
PVALB	MDD	ENSG00000166181	API5	4.36319	-0.307282	-0.864215	0.389496	0.959861	-6.05871	FALSE	8539	apoptosis inhibitor 5 [Source:HGNC Symbol;Acc:HGNC:594]	protein_coding
PVALB	MDD	ENSG00000166183	ASPG	-3.47977	0.36549	0.390196	0.697205	0.987763	-5.38058	FALSE	374569	asparaginase [Source:HGNC Symbol;Acc:HGNC:20123]	protein_coding
PVALB	MDD	ENSG00000166188	ZNF319	0.429596	0.616022	0.63363	0.52774	0.969898	-5.40832	FALSE	57567	zinc finger protein 319 [Source:HGNC Symbol;Acc:HGNC:13644]	protein_coding
PVALB	MDD	ENSG00000166189	HPS6	0.287937	0.248752	0.254061	0.799959	0.995372	-5.51531	FALSE	79803	HPS6 biogenesis of lysosomal organelles complex 2 subunit 3 [Source:HGNC Symbol;Acc:HGNC:18817]	protein_coding
PVALB	MDD	ENSG00000166192	SENP8	1.60932	0.390155	0.533341	0.594957	0.978683	-5.60753	FALSE	123228	SUMO peptidase family member, NEDD8 specific [Source:HGNC Symbol;Acc:HGNC:22992]	protein_coding
PVALB	MDD	ENSG00000166197	NOLC1	5.11533	-0.0236938	-0.0902769	0.928244	0.99813	-6.67056	FALSE	9221	nucleolar and coiled-body phosphoprotein 1 [Source:HGNC Symbol;Acc:HGNC:15608]	protein_coding
PVALB	MDD	ENSG00000166199	ALKBH3	3.92568	-0.0657986	-0.180026	0.857489	0.99813	-6.27123	FALSE	221120	alkB homolog 3, alpha-ketoglutarate dependent dioxygenase [Source:HGNC Symbol;Acc:HGNC:30141]	protein_coding
PVALB	MDD	ENSG00000166200	COPS2	4.66421	0.0315062	0.12627	0.899767	0.99813	-6.52721	FALSE	9318	COP9 signalosome subunit 2 [Source:HGNC Symbol;Acc:HGNC:30747]	protein_coding
PVALB	MDD	ENSG00000166206	GABRB3	8.13484	0.00135962	0.0148805	0.988168	0.999155	-8.16524	FALSE	2562	gamma-aminobutyric acid type A receptor subunit beta3 [Source:HGNC Symbol;Acc:HGNC:4083]	protein_coding
PVALB	MDD	ENSG00000166224	SGPL1	4.74401	-0.161315	-0.609125	0.543795	0.972998	-6.46292	FALSE	8879	sphingosine-1-phosphate lyase 1 [Source:HGNC Symbol;Acc:HGNC:10817]	protein_coding
PVALB	MDD	ENSG00000166225	FRS2	5.72147	0.0400376	0.192351	0.847849	0.99813	-6.87706	FALSE	10818	fibroblast growth factor receptor substrate 2 [Source:HGNC Symbol;Acc:HGNC:16971]	protein_coding
PVALB	MDD	ENSG00000166226	CCT2	4.03119	0.493059	1.54393	0.125699	0.871052	-5.15935	FALSE	10576	chaperonin containing TCP1 subunit 2 [Source:HGNC Symbol;Acc:HGNC:1615]	protein_coding
PVALB	MDD	ENSG00000166228	PCBD1	1.29645	0.133396	0.139188	0.889576	0.99813	-5.55911	FALSE	5092	pterin-4 alpha-carbinolamine dehydratase 1 [Source:HGNC Symbol;Acc:HGNC:8646]	protein_coding
PVALB	MDD	ENSG00000166233	ARIH1	6.94891	0.0673289	0.63447	0.527194	0.969833	-7.25859	FALSE	25820	ariadne RBR E3 ubiquitin protein ligase 1 [Source:HGNC Symbol;Acc:HGNC:689]	protein_coding
PVALB	MDD	ENSG00000166246	DNAAF8	-3.83125	-0.82397	-0.757879	0.45027	0.960849	-5.17277	FALSE	146562	dynein axonemal assembly factor 8 [Source:HGNC Symbol;Acc:HGNC:25081]	protein_coding
PVALB	MDD	ENSG00000166250	CLMP	5.27966	0.474273	1.8419	0.0683937	0.808573	-5.19107	FALSE	79827	CXADR like membrane protein [Source:HGNC Symbol;Acc:HGNC:24039]	protein_coding
PVALB	MDD	ENSG00000166257	SCN3B	6.01467	-0.0708133	-0.377407	0.706655	0.988285	-6.99372	FALSE	55800	sodium voltage-gated channel beta subunit 3 [Source:HGNC Symbol;Acc:HGNC:20665]	protein_coding
PVALB	MDD	ENSG00000166260	COX11	3.83582	-0.0180854	-0.045286	0.963968	0.999097	-6.26132	FALSE	1353	cytochrome c oxidase copper chaperone COX11 [Source:HGNC Symbol;Acc:HGNC:2261]	protein_coding
PVALB	MDD	ENSG00000166261	ZNF202	3.47914	0.240732	0.569137	0.570514	0.973555	-6.04041	FALSE	7753	zinc finger protein 202 [Source:HGNC Symbol;Acc:HGNC:12994]	protein_coding
PVALB	MDD	ENSG00000166262	FAM227B	2.40225	0.0844018	0.142971	0.886595	0.99813	-5.90184	FALSE	196951	family with sequence similarity 227 member B [Source:HGNC Symbol;Acc:HGNC:26543]	protein_coding
PVALB	MDD	ENSG00000166263	STXBP4	4.57818	-0.228783	-0.775597	0.43978	0.960849	-6.22154	FALSE	252983	syntaxin binding protein 4 [Source:HGNC Symbol;Acc:HGNC:19694]	protein_coding
PVALB	MDD	ENSG00000166265	CYYR1	-2.73893	-0.202427	-0.190874	0.849004	0.99813	-5.41912	FALSE	116159	cysteine and tyrosine rich 1 [Source:HGNC Symbol;Acc:HGNC:16274]	protein_coding
PVALB	MDD	ENSG00000166266	CUL5	5.5232	-0.0650119	-0.34084	0.733924	0.990207	-6.79242	FALSE	8065	cullin 5 [Source:HGNC Symbol;Acc:HGNC:2556]	protein_coding
PVALB	MDD	ENSG00000166268	MYRFL	3.43156	-0.271606	-0.569705	0.57013	0.973435	-6.00877	FALSE	196446	myelin regulatory factor like [Source:HGNC Symbol;Acc:HGNC:26316]	protein_coding
PVALB	MDD	ENSG00000166272	WBP1L	5.81757	-0.194302	-1.0882	0.279069	0.930778	-6.38768	FALSE	54838	WW domain binding protein 1 like [Source:HGNC Symbol;Acc:HGNC:23510]	protein_coding
PVALB	MDD	ENSG00000166272	WBP1L	5.81757	-0.194302	-1.0882	0.279069	0.930778	-6.38768	FALSE	102724307	WW domain binding protein 1 like [Source:HGNC Symbol;Acc:HGNC:23510]	protein_coding
PVALB	MDD	ENSG00000166275	BORCS7	-0.852972	-3.92002	-3.76288	0.000280645	0.103166	0.0193991	TRUE	119032	BLOC-1 related complex subunit 7 [Source:HGNC Symbol;Acc:HGNC:23516]	protein_coding
PVALB	MDD	ENSG00000166278	C2	1.68189	0.433713	0.61067	0.542776	0.972998	-5.53373	FALSE	717	complement C2 [Source:HGNC Symbol;Acc:HGNC:1248]	protein_coding
PVALB	MDD	ENSG00000166292	TMEM100	-2.06987	-1.49183	-1.37113	0.173342	0.897997	-4.6506	FALSE	55273	transmembrane protein 100 [Source:HGNC Symbol;Acc:HGNC:25607]	protein_coding
PVALB	MDD	ENSG00000166295	ANAPC16	3.90309	0.15081	0.411017	0.681922	0.986088	-6.23449	FALSE	119504	anaphase promoting complex subunit 16 [Source:HGNC Symbol;Acc:HGNC:26976]	protein_coding
PVALB	MDD	ENSG00000166311	SMPD1	3.26284	0.172584	0.382023	0.703239	0.988285	-6.10248	FALSE	6609	sphingomyelin phosphodiesterase 1 [Source:HGNC Symbol;Acc:HGNC:11120]	protein_coding
PVALB	MDD	ENSG00000166313	APBB1	7.07049	0.0890296	0.923179	0.358091	0.951571	-7.10967	FALSE	322	amyloid beta precursor protein binding family B member 1 [Source:HGNC Symbol;Acc:HGNC:581]	protein_coding
PVALB	MDD	ENSG00000166317	SYNPO2L	0.891742	-1.4809	-1.60285	0.112057	0.86034	-4.48185	FALSE	79933	synaptopodin 2 like [Source:HGNC Symbol;Acc:HGNC:23532]	protein_coding
PVALB	MDD	ENSG00000166321	NUDT13	2.8622	-0.273618	-0.509542	0.611472	0.978683	-5.92114	FALSE	25961	nudix hydrolase 13 [Source:HGNC Symbol;Acc:HGNC:18827]	protein_coding
PVALB	MDD	ENSG00000166323	C11orf65	1.74599	0.95514	1.53473	0.127945	0.874092	-4.71674	FALSE	160140	chromosome 11 open reading frame 65 [Source:HGNC Symbol;Acc:HGNC:28519]	protein_coding
PVALB	MDD	ENSG00000166326	TRIM44	8.13587	0.0748127	1.17125	0.244226	0.924237	-7.4382	FALSE	54765	tripartite motif containing 44 [Source:HGNC Symbol;Acc:HGNC:19016]	protein_coding
PVALB	MDD	ENSG00000166333	ILK	0.516999	-0.00475274	-0.00481893	0.996164	0.999891	-5.54385	FALSE	3611	integrin linked kinase [Source:HGNC Symbol;Acc:HGNC:6040]	protein_coding
PVALB	MDD	ENSG00000166337	TAF10	1.5941	0.709707	0.97238	0.33316	0.948606	-5.30988	FALSE	6881	TATA-box binding protein associated factor 10 [Source:HGNC Symbol;Acc:HGNC:11543]	protein_coding
PVALB	MDD	ENSG00000166340	TPP1	4.41067	-0.708855	-2.47595	0.0149332	0.595348	-3.50909	FALSE	1200	tripeptidyl peptidase 1 [Source:HGNC Symbol;Acc:HGNC:2073]	protein_coding
PVALB	MDD	ENSG00000166341	DCHS1	6.03978	0.0859228	0.466336	0.641969	0.981713	-6.93562	FALSE	8642	dachsous cadherin-related 1 [Source:HGNC Symbol;Acc:HGNC:13681]	protein_coding
PVALB	MDD	ENSG00000166342	NETO1	6.6141	-0.148997	-0.968222	0.335222	0.948606	-6.84342	FALSE	81832	neuropilin and tolloid like 1 [Source:HGNC Symbol;Acc:HGNC:13823]	protein_coding
PVALB	MDD	ENSG00000166343	MSS51	2.33842	0.55702	0.836545	0.404803	0.959861	-5.51427	FALSE	118490	MSS51 mitochondrial translational activator [Source:HGNC Symbol;Acc:HGNC:21000]	protein_coding
PVALB	MDD	ENSG00000166347	CYB5A	3.25131	0.512778	1.28282	0.20246	0.90955	-5.34846	FALSE	1528	cytochrome b5 type A [Source:HGNC Symbol;Acc:HGNC:2570]	protein_coding
PVALB	MDD	ENSG00000166348	USP54	6.02058	-0.142475	-0.917901	0.360835	0.953083	-6.61889	FALSE	159195	ubiquitin specific peptidase 54 [Source:HGNC Symbol;Acc:HGNC:23513]	protein_coding
PVALB	MDD	ENSG00000166349	RAG1	0.876198	0.0653048	0.0780588	0.937934	0.99813	-5.58512	FALSE	5896	recombination activating 1 [Source:HGNC Symbol;Acc:HGNC:9831]	protein_coding
PVALB	MDD	ENSG00000166352	IFTAP	3.33458	0.0897137	0.207083	0.836358	0.997199	-6.11841	FALSE	119710	intraflagellar transport associated protein [Source:HGNC Symbol;Acc:HGNC:25142]	protein_coding
PVALB	MDD	ENSG00000166359	WDR88	2.11759	0.576218	0.913871	0.362939	0.953433	-5.40083	FALSE	126248	WD repeat domain 88 [Source:HGNC Symbol;Acc:HGNC:26999]	protein_coding
PVALB	MDD	ENSG00000166377	ATP9B	7.14239	0.0699364	0.688217	0.492877	0.966124	-7.31143	FALSE	374868	ATPase phospholipid transporting 9B (putative) [Source:HGNC Symbol;Acc:HGNC:13541]	protein_coding
PVALB	MDD	ENSG00000166387	PPFIBP2	2.90373	-0.0597914	-0.133512	0.894052	0.99813	-6.05938	FALSE	8495	PPFIA binding protein 2 [Source:HGNC Symbol;Acc:HGNC:9250]	protein_coding
PVALB	MDD	ENSG00000166394	CYB5R2	-3.63426	0.0537357	0.0516953	0.958872	0.998454	-5.40875	FALSE	51700	cytochrome b5 reductase 2 [Source:HGNC Symbol;Acc:HGNC:24376]	protein_coding
PVALB	MDD	ENSG00000166396	SERPINB7	-2.38699	-0.424975	-0.469375	0.639803	0.981713	-5.39437	FALSE	8710	serpin family B member 7 [Source:HGNC Symbol;Acc:HGNC:13902]	protein_coding
PVALB	MDD	ENSG00000166398	GARRE1	5.49741	0.037436	0.204663	0.838243	0.997587	-6.7958	FALSE	9710	granule associated Rac and RHOG effector 1 [Source:HGNC Symbol;Acc:HGNC:29016]	protein_coding
PVALB	MDD	ENSG00000166401	SERPINB8	-0.826962	0.76392	0.743195	0.459071	0.964596	-5.24726	FALSE	5271	serpin family B member 8 [Source:HGNC Symbol;Acc:HGNC:8952]	protein_coding
PVALB	MDD	ENSG00000166402	TUB	7.14587	0.11815	1.18486	0.238826	0.921804	-6.8489	FALSE	7275	TUB bipartite transcription factor [Source:HGNC Symbol;Acc:HGNC:12406]	protein_coding
PVALB	MDD	ENSG00000166405	RIC3	5.8295	-0.0407496	-0.259524	0.795754	0.995372	-6.9119	FALSE	79608	RIC3 acetylcholine receptor chaperone [Source:HGNC Symbol;Acc:HGNC:30338]	protein_coding
PVALB	MDD	ENSG00000166407	LMO1	-1.85094	0.0638452	0.063591	0.94942	0.99813	-5.46942	FALSE	4004	LIM domain only 1 [Source:HGNC Symbol;Acc:HGNC:6641]	protein_coding
PVALB	MDD	ENSG00000166411	IDH3A	6.47264	0.1023	0.739268	0.461441	0.964793	-6.96093	FALSE	3419	isocitrate dehydrogenase (NAD(+)) 3 catalytic subunit alpha [Source:HGNC Symbol;Acc:HGNC:5384]	protein_coding
PVALB	MDD	ENSG00000166415	WDR72	2.14299	-0.367747	-0.585805	0.5593	0.973435	-5.67709	FALSE	256764	WD repeat domain 72 [Source:HGNC Symbol;Acc:HGNC:26790]	protein_coding
PVALB	MDD	ENSG00000166428	PLD4	-2.0449	1.24278	1.11269	0.268457	0.930778	-4.90698	FALSE	122618	phospholipase D family member 4 [Source:HGNC Symbol;Acc:HGNC:23792]	protein_coding
PVALB	MDD	ENSG00000166432	ZMAT1	4.48932	-0.119628	-0.367791	0.713791	0.988371	-6.38343	FALSE	84460	zinc finger matrin-type 1 [Source:HGNC Symbol;Acc:HGNC:29377]	protein_coding
PVALB	MDD	ENSG00000166435	XRRA1	5.76017	0.109195	0.577763	0.564697	0.973435	-6.75133	FALSE	143570	X-ray radiation resistance associated 1 [Source:HGNC Symbol;Acc:HGNC:18868]	protein_coding
PVALB	MDD	ENSG00000166436	TRIM66	5.76551	0.149928	0.952738	0.342974	0.95154	-6.53763	FALSE	9866	tripartite motif containing 66 [Source:HGNC Symbol;Acc:HGNC:29005]	protein_coding
PVALB	MDD	ENSG00000166439	RNF169	4.79173	-0.0213607	-0.0822363	0.93462	0.99813	-6.62301	FALSE	254225	ring finger protein 169 [Source:HGNC Symbol;Acc:HGNC:26961]	protein_coding
PVALB	MDD	ENSG00000166441	RPL27A	2.70075	0.51858	0.911629	0.364112	0.954651	-5.55986	FALSE	6157	ribosomal protein L27a [Source:HGNC Symbol;Acc:HGNC:10329]	protein_coding
PVALB	MDD	ENSG00000166444	DENND2B	6.02854	-0.0175358	-0.110266	0.912415	0.99813	-7.05007	FALSE	6764	DENN domain containing 2B [Source:HGNC Symbol;Acc:HGNC:11350]	protein_coding
PVALB	MDD	ENSG00000166446	CDYL2	5.68754	-0.232704	-1.26742	0.207888	0.910985	-6.14297	FALSE	124359	chromodomain Y like 2 [Source:HGNC Symbol;Acc:HGNC:23030]	protein_coding
PVALB	MDD	ENSG00000166448	TMEM130	7.79222	-0.0448507	-0.555101	0.58004	0.974467	-7.78307	FALSE	222865	transmembrane protein 130 [Source:HGNC Symbol;Acc:HGNC:25429]	protein_coding
PVALB	MDD	ENSG00000166450	PRTG	2.11809	0.16289	0.281243	0.779093	0.994819	-5.82093	FALSE	283659	protogenin [Source:HGNC Symbol;Acc:HGNC:26373]	protein_coding
PVALB	MDD	ENSG00000166452	AKIP1	1.75221	0.278188	0.369436	0.712568	0.988371	-5.72984	FALSE	56672	A-kinase interacting protein 1 [Source:HGNC Symbol;Acc:HGNC:1170]	protein_coding
PVALB	MDD	ENSG00000166454	ATMIN	5.0819	0.0986754	0.436919	0.663093	0.981713	-6.6138	FALSE	23300	ATM interactor [Source:HGNC Symbol;Acc:HGNC:29034]	protein_coding
PVALB	MDD	ENSG00000166471	TMEM41B	4.00444	-0.290854	-0.829279	0.408882	0.960849	-6.02511	FALSE	440026	transmembrane protein 41B [Source:HGNC Symbol;Acc:HGNC:28948]	protein_coding
PVALB	MDD	ENSG00000166473	PKD1L2	0.369019	-2.03747	-2.64847	0.00937011	0.518141	-2.65704	FALSE	114780	polycystin 1 like 2 (gene/pseudogene) [Source:HGNC Symbol;Acc:HGNC:21715]	protein_coding
PVALB	MDD	ENSG00000166477	LEO1	3.43223	-0.7511	-1.59903	0.112905	0.86034	-4.94181	FALSE	123169	LEO1 homolog, Paf1/RNA polymerase II complex component [Source:HGNC Symbol;Acc:HGNC:30401]	protein_coding
PVALB	MDD	ENSG00000166478	ZNF143	2.47381	-0.208984	-0.391782	0.696036	0.987596	-5.91597	FALSE	7702	zinc finger protein 143 [Source:HGNC Symbol;Acc:HGNC:12928]	protein_coding
PVALB	MDD	ENSG00000166479	TMX3	4.44677	0.265621	0.933225	0.352906	0.951542	-6.01508	FALSE	54495	thioredoxin related transmembrane protein 3 [Source:HGNC Symbol;Acc:HGNC:24718]	protein_coding
PVALB	MDD	ENSG00000166482	MFAP4	-4.04317	0.178317	0.169233	0.865949	0.99813	-5.39438	FALSE	4239	microfibril associated protein 4 [Source:HGNC Symbol;Acc:HGNC:7035]	protein_coding
PVALB	MDD	ENSG00000166483	WEE1	-2.64624	-0.386799	-0.392352	0.695616	0.987596	-5.40174	FALSE	7465	WEE1 G2 checkpoint kinase [Source:HGNC Symbol;Acc:HGNC:12761]	protein_coding
PVALB	MDD	ENSG00000166484	MAPK7	1.22899	-0.0897729	-0.110526	0.91221	0.99813	-5.66254	FALSE	5598	mitogen-activated protein kinase 7 [Source:HGNC Symbol;Acc:HGNC:6880]	protein_coding
PVALB	MDD	ENSG00000166501	PRKCB	8.14793	-0.251941	-2.17491	0.0330623	0.706218	-5.89733	FALSE	5579	protein kinase C beta [Source:HGNC Symbol;Acc:HGNC:9395]	protein_coding
PVALB	MDD	ENSG00000166503	HDGFL3	6.02162	0.0216752	0.139909	0.889007	0.99813	-7.02712	FALSE	50810	HDGF like 3 [Source:HGNC Symbol;Acc:HGNC:24937]	protein_coding
PVALB	MDD	ENSG00000166507	NDST2	-1.22737	0.18597	0.157367	0.875266	0.99813	-5.38951	FALSE	8509	N-deacetylase and N-sulfotransferase 2 [Source:HGNC Symbol;Acc:HGNC:7681]	protein_coding
PVALB	MDD	ENSG00000166508	MCM7	0.760327	0.935504	0.903942	0.368155	0.957668	-5.21382	FALSE	4176	minichromosome maintenance complex component 7 [Source:HGNC Symbol;Acc:HGNC:6950]	protein_coding
PVALB	MDD	ENSG00000166510	CCDC68	-0.667755	-0.407077	-0.424403	0.672165	0.983954	-5.44175	FALSE	80323	coiled-coil domain containing 68 [Source:HGNC Symbol;Acc:HGNC:24350]	protein_coding
PVALB	MDD	ENSG00000166526	ZNF3	2.28717	0.735453	1.18274	0.23966	0.921992	-5.19246	FALSE	7551	zinc finger protein 3 [Source:HGNC Symbol;Acc:HGNC:13089]	protein_coding
PVALB	MDD	ENSG00000166529	ZSCAN21	0.743378	-1.01053	-1.0734	0.285624	0.93104	-5.08552	FALSE	7589	zinc finger and SCAN domain containing 21 [Source:HGNC Symbol;Acc:HGNC:13104]	protein_coding
PVALB	MDD	ENSG00000166532	RIMKLB	5.89092	0.0707456	0.429915	0.668163	0.983494	-6.90268	FALSE	57494	ribosomal modification protein rimK like family member B [Source:HGNC Symbol;Acc:HGNC:29228]	protein_coding
PVALB	MDD	ENSG00000166535	A2ML1	0.871582	-1.06265	-1.19038	0.236658	0.921253	-4.98861	FALSE	144568	alpha-2-macroglobulin like 1 [Source:HGNC Symbol;Acc:HGNC:23336]	protein_coding
PVALB	MDD	ENSG00000166546	BEAN1	3.35292	-0.307333	-0.690091	0.491703	0.966117	-5.92965	FALSE	146227	brain expressed associated with NEDD4 1 [Source:HGNC Symbol;Acc:HGNC:24160]	protein_coding
PVALB	MDD	ENSG00000166548	TK2	4.92509	-0.417134	-1.70147	0.0918995	0.841381	-5.22591	FALSE	7084	thymidine kinase 2 [Source:HGNC Symbol;Acc:HGNC:11831]	protein_coding
PVALB	MDD	ENSG00000166557	TMED3	4.40439	-0.758888	-2.63179	0.00981123	0.525587	-3.14203	FALSE	23423	transmembrane p24 trafficking protein 3 [Source:HGNC Symbol;Acc:HGNC:28889]	protein_coding
PVALB	MDD	ENSG00000166558	SLC38A8	-1.3108	1.45109	1.35715	0.177729	0.898759	-4.69896	FALSE	146167	solute carrier family 38 member 8 [Source:HGNC Symbol;Acc:HGNC:32434]	protein_coding
PVALB	MDD	ENSG00000166562	SEC11C	4.31516	0.0429678	0.131078	0.895971	0.99813	-6.36058	FALSE	90701	SEC11 homolog C, signal peptidase complex subunit [Source:HGNC Symbol;Acc:HGNC:23400]	protein_coding
PVALB	MDD	ENSG00000166569	CPLX4	-2.19989	0.549545	0.623497	0.534349	0.972491	-5.35449	FALSE	339302	complexin 4 [Source:HGNC Symbol;Acc:HGNC:24330]	protein_coding
PVALB	MDD	ENSG00000166573	GALR1	0.375914	1.88904	2.4315	0.0167789	0.603737	-3.08572	FALSE	2587	galanin receptor 1 [Source:HGNC Symbol;Acc:HGNC:4132]	protein_coding
PVALB	MDD	ENSG00000166575	TMEM135	5.94946	-0.00348937	-0.0205412	0.983652	0.999155	-7.01082	FALSE	65084	transmembrane protein 135 [Source:HGNC Symbol;Acc:HGNC:26167]	protein_coding
PVALB	MDD	ENSG00000166578	IQCD	-0.262043	-0.95337	-0.978895	0.329946	0.948199	-5.10637	FALSE	115811	IQ motif containing D [Source:HGNC Symbol;Acc:HGNC:25168]	protein_coding
PVALB	MDD	ENSG00000166579	NDEL1	5.29672	-0.257721	-1.24086	0.217503	0.913638	-5.95893	FALSE	81565	nudE neurodevelopment protein 1 like 1 [Source:HGNC Symbol;Acc:HGNC:17620]	protein_coding
PVALB	MDD	ENSG00000166582	CENPV	2.43604	0.514616	0.68741	0.493383	0.966124	-5.51729	FALSE	201161	centromere protein V [Source:HGNC Symbol;Acc:HGNC:29920]	protein_coding
PVALB	MDD	ENSG00000166595	CIAO2B	1.22445	-0.554256	-0.733373	0.465012	0.965108	-5.46554	FALSE	51647	cytosolic iron-sulfur assembly component 2B [Source:HGNC Symbol;Acc:HGNC:24261]	protein_coding
PVALB	MDD	ENSG00000166596	CFAP52	-0.32686	1.24395	1.44371	0.151883	0.888847	-4.64673	FALSE	146845	cilia and flagella associated protein 52 [Source:HGNC Symbol;Acc:HGNC:16053]	protein_coding
PVALB	MDD	ENSG00000166598	HSP90B1	7.11558	0.106235	0.989824	0.324601	0.946072	-7.05108	FALSE	7184	heat shock protein 90 beta family member 1 [Source:HGNC Symbol;Acc:HGNC:12028]	protein_coding
PVALB	MDD	ENSG00000166619	BLCAP	6.38765	0.272713	2.03949	0.0439851	0.748728	-5.17568	FALSE	10904	BLCAP apoptosis inducing factor [Source:HGNC Symbol;Acc:HGNC:1055]	protein_coding
PVALB	MDD	ENSG00000166664	CHRFAM7A	-3.25562	-2.59637	-2.42661	0.0169942	0.603737	-3.10119	FALSE	89832	CHRNA7 (exons 5-10) and FAM7A (exons A-E) fusion [Source:HGNC Symbol;Acc:HGNC:15781]	protein_coding
PVALB	MDD	ENSG00000166669	ATF7IP2	5.10766	0.227153	0.849424	0.397633	0.959861	-6.31805	FALSE	80063	activating transcription factor 7 interacting protein 2 [Source:HGNC Symbol;Acc:HGNC:20397]	protein_coding
PVALB	MDD	ENSG00000166676	TVP23A	5.88129	0.0596437	0.338041	0.736027	0.990207	-6.95987	FALSE	780776	trans-golgi network vesicle protein 23 homolog A [Source:HGNC Symbol;Acc:HGNC:20398]	protein_coding
PVALB	MDD	ENSG00000166681	BEX3	7.09702	-0.0854374	-0.748705	0.455757	0.96311	-7.2324	FALSE	27018	brain expressed X-linked 3 [Source:HGNC Symbol;Acc:HGNC:13388]	protein_coding
PVALB	MDD	ENSG00000166682	TMPRSS5	1.14412	0.461107	0.483842	0.629535	0.980995	-5.47268	FALSE	80975	transmembrane serine protease 5 [Source:HGNC Symbol;Acc:HGNC:14908]	protein_coding
PVALB	MDD	ENSG00000166685	COG1	5.07945	0.0533475	0.226928	0.820934	0.99573	-6.62683	FALSE	9382	component of oligomeric golgi complex 1 [Source:HGNC Symbol;Acc:HGNC:6545]	protein_coding
PVALB	MDD	ENSG00000166689	PLEKHA7	6.02943	0.0876851	0.513239	0.608893	0.978683	-6.8983	FALSE	144100	pleckstrin homology domain containing A7 [Source:HGNC Symbol;Acc:HGNC:27049]	protein_coding
PVALB	MDD	ENSG00000166704	ZNF606	3.4228	0.0185231	0.0430252	0.965765	0.999155	-6.05565	FALSE	80095	zinc finger protein 606 [Source:HGNC Symbol;Acc:HGNC:25879]	protein_coding
PVALB	MDD	ENSG00000166707	ZCCHC18	-1.048	-1.69856	-1.56437	0.120825	0.866759	-4.43273	FALSE	644353	zinc finger CCHC-type containing 18 [Source:HGNC Symbol;Acc:HGNC:32459]	protein_coding
PVALB	MDD	ENSG00000166710	B2M	-0.00635763	-0.393088	-0.391325	0.696373	0.987596	-5.44688	FALSE	567	beta-2-microglobulin [Source:HGNC Symbol;Acc:HGNC:914]	protein_coding
PVALB	MDD	ENSG00000166716	ZNF592	5.67461	-0.0459715	-0.270266	0.787501	0.995344	-6.88732	FALSE	9640	zinc finger protein 592 [Source:HGNC Symbol;Acc:HGNC:28986]	protein_coding
PVALB	MDD	ENSG00000166734	GOLM2	6.91498	0.27435	2.45901	0.0156139	0.597987	-4.46928	FALSE	113201	golgi membrane protein 2 [Source:HGNC Symbol;Acc:HGNC:24892]	protein_coding
PVALB	MDD	ENSG00000166736	HTR3A	-2.8401	0.711665	0.689837	0.491862	0.966124	-5.24024	FALSE	3359	5-hydroxytryptamine receptor 3A [Source:HGNC Symbol;Acc:HGNC:5297]	protein_coding
PVALB	MDD	ENSG00000166747	AP1G1	6.22544	0.112261	0.789222	0.431812	0.960849	-6.80948	FALSE	164	adaptor related protein complex 1 subunit gamma 1 [Source:HGNC Symbol;Acc:HGNC:555]	protein_coding
PVALB	MDD	ENSG00000166750	SLFN5	1.128	-1.15412	-1.40037	0.164435	0.892175	-4.82871	FALSE	162394	schlafen family member 5 [Source:HGNC Symbol;Acc:HGNC:28286]	protein_coding
PVALB	MDD	ENSG00000166762	CATSPER2	5.71952	0.030081	0.136681	0.891552	0.99813	-6.94532	FALSE	117155	cation channel sperm associated 2 [Source:HGNC Symbol;Acc:HGNC:18810]	protein_coding
PVALB	MDD	ENSG00000166763	STRCP1	0.929349	0.0754989	0.109	0.913417	0.99813	-5.73696	FALSE		stereocilin pseudogene 1 [Source:HGNC Symbol;Acc:HGNC:33915]	transcribed_unprocessed_pseudogene
PVALB	MDD	ENSG00000166770	ZNF667-AS1	3.16978	0.527062	1.13794	0.25781	0.930148	-5.43602	FALSE	100128252	ZNF667 antisense RNA 1 (head to head) [Source:HGNC Symbol;Acc:HGNC:44321]	lncRNA
PVALB	MDD	ENSG00000166780	BMERB1	6.62194	0.000869619	0.00723359	0.994243	0.99986	-7.31766	FALSE	89927	bMERB domain containing 1 [Source:HGNC Symbol;Acc:HGNC:19213]	protein_coding
PVALB	MDD	ENSG00000166783	MARF1	6.36593	-0.0411004	-0.303164	0.762382	0.99292	-7.16839	FALSE	9665	meiosis regulator and mRNA stability factor 1 [Source:HGNC Symbol;Acc:HGNC:29562]	protein_coding
PVALB	MDD	ENSG00000166788	SAAL1	2.88408	-0.171621	-0.36455	0.716201	0.988371	-5.99846	FALSE	113174	serum amyloid A like 1 [Source:HGNC Symbol;Acc:HGNC:25158]	protein_coding
PVALB	MDD	ENSG00000166793	YPEL4	4.53753	0.287436	1.10515	0.271691	0.930778	-5.94833	FALSE	219539	yippee like 4 [Source:HGNC Symbol;Acc:HGNC:18328]	protein_coding
PVALB	MDD	ENSG00000166794	PPIB	2.20384	0.418312	0.648083	0.518386	0.969698	-5.63621	FALSE	5479	peptidylprolyl isomerase B [Source:HGNC Symbol;Acc:HGNC:9255]	protein_coding
PVALB	MDD	ENSG00000166796	LDHC	-2.15742	0.672458	0.722252	0.471791	0.965108	-5.28174	FALSE	3948	lactate dehydrogenase C [Source:HGNC Symbol;Acc:HGNC:6544]	protein_coding
PVALB	MDD	ENSG00000166797	CIAO2A	2.80148	0.220909	0.45895	0.647246	0.981713	-5.81914	FALSE	84191	cytosolic iron-sulfur assembly component 2A [Source:HGNC Symbol;Acc:HGNC:26235]	protein_coding
PVALB	MDD	ENSG00000166800	LDHAL6A	-3.0905	0.143063	0.136741	0.891505	0.99813	-5.41216	FALSE	160287	lactate dehydrogenase A like 6A [Source:HGNC Symbol;Acc:HGNC:28335]	protein_coding
PVALB	MDD	ENSG00000166801	FAM111A	-3.0163	-1.37911	-1.32007	0.189766	0.902558	-4.71707	FALSE	63901	FAM111 trypsin like peptidase A [Source:HGNC Symbol;Acc:HGNC:24725]	protein_coding
PVALB	MDD	ENSG00000166813	KIF7	0.946252	-1.49744	-1.84571	0.0678333	0.807568	-4.16151	FALSE	374654	kinesin family member 7 [Source:HGNC Symbol;Acc:HGNC:30497]	protein_coding
PVALB	MDD	ENSG00000166816	LDHD	0.178252	-0.0481337	-0.0497836	0.960392	0.999097	-5.56868	FALSE	197257	lactate dehydrogenase D [Source:HGNC Symbol;Acc:HGNC:19708]	protein_coding
PVALB	MDD	ENSG00000166819	PLIN1	-2.96825	0.0786425	0.071852	0.94286	0.99813	-5.40375	FALSE	5346	perilipin 1 [Source:HGNC Symbol;Acc:HGNC:9076]	protein_coding
PVALB	MDD	ENSG00000166821	PEX11A	-0.791196	-0.649456	-0.598088	0.551106	0.973435	-5.28212	FALSE	8800	peroxisomal biogenesis factor 11 alpha [Source:HGNC Symbol;Acc:HGNC:8852]	protein_coding
PVALB	MDD	ENSG00000166822	TMEM170A	-0.157436	-0.236023	-0.213423	0.831423	0.996704	-5.43487	FALSE	124491	transmembrane protein 170A [Source:HGNC Symbol;Acc:HGNC:29577]	protein_coding
PVALB	MDD	ENSG00000166825	ANPEP	-2.92233	-0.120383	-0.116976	0.907109	0.99813	-5.44033	FALSE	290	alanyl aminopeptidase, membrane [Source:HGNC Symbol;Acc:HGNC:500]	protein_coding
PVALB	MDD	ENSG00000166831	RBPMS2	-2.60636	-1.29235	-1.39146	0.167112	0.89285	-4.67038	FALSE	348093	RNA binding protein, mRNA processing factor 2 [Source:HGNC Symbol;Acc:HGNC:19098]	protein_coding
PVALB	MDD	ENSG00000166833	NAV2	9.86235	-0.095947	-2.55181	0.0129332	0.564693	-6.67856	FALSE	89797	neuron navigator 2 [Source:HGNC Symbol;Acc:HGNC:15997]	protein_coding
PVALB	MDD	ENSG00000166839	ANKDD1A	4.77705	-0.097046	-0.324909	0.745915	0.991978	-6.48827	FALSE	348094	ankyrin repeat and death domain containing 1A [Source:HGNC Symbol;Acc:HGNC:28002]	protein_coding
PVALB	MDD	ENSG00000166840	GLYATL1	-2.52191	-0.333031	-0.346797	0.729458	0.990207	-5.41793	FALSE	92292	glycine-N-acyltransferase like 1 [Source:HGNC Symbol;Acc:HGNC:30519]	protein_coding
PVALB	MDD	ENSG00000166845	C18orf54	-2.4917	0.145809	0.130688	0.89628	0.99813	-5.40962	FALSE	162681	chromosome 18 open reading frame 54 [Source:HGNC Symbol;Acc:HGNC:13796]	protein_coding
PVALB	MDD	ENSG00000166847	DCTN5	5.93611	0.0754583	0.472382	0.637663	0.981713	-6.88383	FALSE	84516	dynactin subunit 5 [Source:HGNC Symbol;Acc:HGNC:24594]	protein_coding
PVALB	MDD	ENSG00000166848	TERF2IP	7.02588	-0.0922175	-0.808613	0.420619	0.960849	-7.14224	FALSE	54386	TERF2 interacting protein [Source:HGNC Symbol;Acc:HGNC:19246]	protein_coding
PVALB	MDD	ENSG00000166851	PLK1	0.0463404	-0.113354	-0.105713	0.916018	0.99813	-5.45467	FALSE	5347	polo like kinase 1 [Source:HGNC Symbol;Acc:HGNC:9077]	protein_coding
PVALB	MDD	ENSG00000166855	CLPX	4.36526	-0.137088	-0.469593	0.639648	0.981713	-6.31204	FALSE	10845	caseinolytic mitochondrial matrix peptidase chaperone subunit X [Source:HGNC Symbol;Acc:HGNC:2088]	protein_coding
PVALB	MDD	ENSG00000166856	GPR182	-2.67505	0.278784	0.240864	0.810143	0.995372	-5.37273	FALSE	11318	G protein-coupled receptor 182 [Source:HGNC Symbol;Acc:HGNC:13708]	protein_coding
PVALB	MDD	ENSG00000166860	ZBTB39	0.904374	-0.465371	-0.579794	0.563331	0.973435	-5.56652	FALSE	9880	zinc finger and BTB domain containing 39 [Source:HGNC Symbol;Acc:HGNC:29014]	protein_coding
PVALB	MDD	ENSG00000166862	CACNG2	7.99812	0.215983	2.55761	0.0121516	0.552806	-4.87656	FALSE	10369	calcium voltage-gated channel auxiliary subunit gamma 2 [Source:HGNC Symbol;Acc:HGNC:1406]	protein_coding
PVALB	MDD	ENSG00000166863	TAC3	-2.85395	0.860941	0.805991	0.422122	0.960849	-5.15751	FALSE	6866	tachykinin precursor 3 [Source:HGNC Symbol;Acc:HGNC:11521]	protein_coding
PVALB	MDD	ENSG00000166866	MYO1A	-3.08933	2.18323	2.28928	0.0241222	0.65626	-3.34628	FALSE	4640	myosin IA [Source:HGNC Symbol;Acc:HGNC:7595]	protein_coding
PVALB	MDD	ENSG00000166881	NEMP1	1.02726	0.711758	0.760442	0.448744	0.960849	-5.3468	FALSE	23306	nuclear envelope integral membrane protein 1 [Source:HGNC Symbol;Acc:HGNC:29001]	protein_coding
PVALB	MDD	ENSG00000166886	NAB2	2.79832	0.0267599	0.0412496	0.967177	0.999155	-5.87766	FALSE	4665	NGFI-A binding protein 2 [Source:HGNC Symbol;Acc:HGNC:7627]	protein_coding
PVALB	MDD	ENSG00000166887	VPS39	6.14697	-0.00825359	-0.0561188	0.955357	0.998168	-7.13439	FALSE	23339	VPS39 subunit of HOPS complex [Source:HGNC Symbol;Acc:HGNC:20593]	protein_coding
PVALB	MDD	ENSG00000166888	STAT6	1.53924	-1.34755	-2.31039	0.022879	0.643473	-3.46572	FALSE	6778	signal transducer and activator of transcription 6 [Source:HGNC Symbol;Acc:HGNC:11368]	protein_coding
PVALB	MDD	ENSG00000166889	PATL1	3.20034	0.382382	0.842376	0.401547	0.959861	-5.70998	FALSE	219988	PAT1 homolog 1, processing body mRNA decay factor [Source:HGNC Symbol;Acc:HGNC:26721]	protein_coding
PVALB	MDD	ENSG00000166896	ATP23	1.37582	-1.07192	-1.27701	0.204496	0.910028	-4.96011	FALSE	91419	ATP23 metallopeptidase and ATP synthase assembly factor homolog [Source:HGNC Symbol;Acc:HGNC:29452]	protein_coding
PVALB	MDD	ENSG00000166897	ELFN2	7.0012	0.106331	0.856825	0.393549	0.959861	-7.06352	FALSE	114794	extracellular leucine rich repeat and fibronectin type III domain containing 2 [Source:HGNC Symbol;Acc:HGNC:29396]	protein_coding
PVALB	MDD	ENSG00000166900	STX3	5.39411	0.169478	0.755886	0.451458	0.961343	-6.52255	FALSE	6809	syntaxin 3 [Source:HGNC Symbol;Acc:HGNC:11438]	protein_coding
PVALB	MDD	ENSG00000166902	MRPL16	3.41438	0.668833	1.54486	0.125476	0.870328	-4.95835	FALSE	54948	mitochondrial ribosomal protein L16 [Source:HGNC Symbol;Acc:HGNC:14476]	protein_coding
PVALB	MDD	ENSG00000166908	PIP4K2C	4.1894	0.113917	0.36476	0.716045	0.988371	-6.34843	FALSE	79837	phosphatidylinositol-5-phosphate 4-kinase type 2 gamma [Source:HGNC Symbol;Acc:HGNC:23786]	protein_coding
PVALB	MDD	ENSG00000166912	MTMR10	3.4779	0.569725	1.33435	0.185059	0.900125	-5.19989	FALSE	54893	myotubularin related protein 10 [Source:HGNC Symbol;Acc:HGNC:25999]	protein_coding
PVALB	MDD	ENSG00000166913	YWHAB	6.9831	-0.032967	-0.276116	0.783017	0.994978	-7.47016	FALSE	7529	tyrosine 3-monooxygenase/tryptophan 5-monooxygenase activation protein beta [Source:HGNC Symbol;Acc:HGNC:12849]	protein_coding
PVALB	MDD	ENSG00000166922	SCG5	5.74376	0.0180097	0.0938303	0.925428	0.99813	-6.9216	FALSE	6447	secretogranin V [Source:HGNC Symbol;Acc:HGNC:10816]	protein_coding
PVALB	MDD	ENSG00000166923	GREM1	-1.17696	-0.120665	-0.123864	0.901666	0.99813	-5.48129	FALSE	26585	gremlin 1, DAN family BMP antagonist [Source:HGNC Symbol;Acc:HGNC:2001]	protein_coding
PVALB	MDD	ENSG00000166924	NYAP1	5.73753	-0.0282502	-0.153774	0.878092	0.99813	-6.95013	FALSE	222950	neuronal tyrosine phosphorylated phosphoinositide-3-kinase adaptor 1 [Source:HGNC Symbol;Acc:HGNC:22009]	protein_coding
PVALB	MDD	ENSG00000166925	TSC22D4	2.41625	0.649768	1.05162	0.295457	0.934943	-5.36381	FALSE	81628	TSC22 domain family member 4 [Source:HGNC Symbol;Acc:HGNC:21696]	protein_coding
PVALB	MDD	ENSG00000166926	MS4A6E	-1.02991	0.770408	0.855385	0.394341	0.959861	-5.2403	FALSE	245802	membrane spanning 4-domains A6E [Source:HGNC Symbol;Acc:HGNC:14285]	protein_coding
PVALB	MDD	ENSG00000166928	MS4A14	-2.04187	1.41354	1.5084	0.134542	0.877559	-4.54647	FALSE	84689	membrane spanning 4-domains A14 [Source:HGNC Symbol;Acc:HGNC:30706]	protein_coding
PVALB	MDD	ENSG00000166930	MS4A5	-1.63485	0.260777	0.31233	0.755427	0.99276	-5.43875	FALSE	64232	membrane spanning 4-domains A5 [Source:HGNC Symbol;Acc:HGNC:13374]	protein_coding
PVALB	MDD	ENSG00000166938	DIS3L	4.04929	0.234501	0.606096	0.545797	0.973435	-6.1867	FALSE	115752	DIS3 like exosome 3'-5' exoribonuclease [Source:HGNC Symbol;Acc:HGNC:28698]	protein_coding
PVALB	MDD	ENSG00000166946	CCNDBP1	3.25677	0.0254274	0.0472142	0.962435	0.999097	-6.16662	FALSE	23582	cyclin D1 binding protein 1 [Source:HGNC Symbol;Acc:HGNC:1587]	protein_coding
PVALB	MDD	ENSG00000166947	EPB42	-3.87126	-1.0098	-1.13857	0.257548	0.930148	-4.90296	FALSE	2038	erythrocyte membrane protein band 4.2 [Source:HGNC Symbol;Acc:HGNC:3381]	protein_coding
PVALB	MDD	ENSG00000166948	TGM6	-1.73959	0.981523	1.12609	0.262767	0.930778	-4.99373	FALSE	343641	transglutaminase 6 [Source:HGNC Symbol;Acc:HGNC:16255]	protein_coding
PVALB	MDD	ENSG00000166949	SMAD3	5.60072	0.214774	0.978225	0.330276	0.948199	-6.40884	FALSE	4088	SMAD family member 3 [Source:HGNC Symbol;Acc:HGNC:6769]	protein_coding
PVALB	MDD	ENSG00000166959	MS4A8	-2.76436	0.775669	0.787184	0.432999	0.960849	-5.21134	FALSE	83661	membrane spanning 4-domains A8 [Source:HGNC Symbol;Acc:HGNC:13380]	protein_coding
PVALB	MDD	ENSG00000166960	CCDC178	3.96824	-0.363495	-0.847751	0.39856	0.959861	-5.89811	FALSE	374864	coiled-coil domain containing 178 [Source:HGNC Symbol;Acc:HGNC:29588]	protein_coding
PVALB	MDD	ENSG00000166961	MS4A15	-3.18729	1.53045	1.46664	0.145549	0.885497	-4.55932	FALSE	219995	membrane spanning 4-domains A15 [Source:HGNC Symbol;Acc:HGNC:28573]	protein_coding
PVALB	MDD	ENSG00000166963	MAP1A	10.0709	0.183809	2.64732	0.0100426	0.527254	-6.88776	FALSE	4130	microtubule associated protein 1A [Source:HGNC Symbol;Acc:HGNC:6835]	protein_coding
PVALB	MDD	ENSG00000166965	RCCD1	4.00448	0.224372	0.608695	0.544079	0.972998	-6.19356	FALSE	91433	RCC1 domain containing 1 [Source:HGNC Symbol;Acc:HGNC:30457]	protein_coding
PVALB	MDD	ENSG00000166971	AKTIP	4.57934	-0.281302	-0.871556	0.385496	0.959861	-6.14707	FALSE	64400	AKT interacting protein [Source:HGNC Symbol;Acc:HGNC:16710]	protein_coding
PVALB	MDD	ENSG00000166974	MAPRE2	7.86899	0.00786318	0.101235	0.919563	0.99813	-7.93548	FALSE	10982	microtubule associated protein RP/EB family member 2 [Source:HGNC Symbol;Acc:HGNC:6891]	protein_coding
PVALB	MDD	ENSG00000166979	EVA1C	5.85018	0.170908	1.01565	0.3122	0.943187	-6.46213	FALSE	59271	eva-1 homolog C [Source:HGNC Symbol;Acc:HGNC:13239]	protein_coding
PVALB	MDD	ENSG00000166984	TCP10L2	-1.02775	-0.26844	-0.283927	0.777042	0.994819	-5.51655	FALSE		t-complex 10 like 2, pseudogene [Source:HGNC Symbol;Acc:HGNC:21254]	transcribed_unprocessed_pseudogene
PVALB	MDD	ENSG00000166986	MARS1	5.67103	0.138106	0.730557	0.466723	0.965108	-6.68033	FALSE	4141	methionyl-tRNA synthetase 1 [Source:HGNC Symbol;Acc:HGNC:6898]	protein_coding
PVALB	MDD	ENSG00000166987	MBD6	3.68605	-0.298793	-0.801397	0.424764	0.960849	-5.97663	FALSE	114785	methyl-CpG binding domain protein 6 [Source:HGNC Symbol;Acc:HGNC:20445]	protein_coding
PVALB	MDD	ENSG00000166997	CNPY4	-0.945764	0.222789	0.190922	0.848966	0.99813	-5.4056	FALSE	245812	canopy FGF signaling regulator 4 [Source:HGNC Symbol;Acc:HGNC:28631]	protein_coding
PVALB	MDD	ENSG00000167004	PDIA3	4.52212	0.210306	0.758359	0.449983	0.960849	-6.22487	FALSE	2923	protein disulfide isomerase family A member 3 [Source:HGNC Symbol;Acc:HGNC:4606]	protein_coding
PVALB	MDD	ENSG00000167005	NUDT21	5.15185	0.0393476	0.207639	0.835925	0.997199	-6.7513	FALSE	11051	nudix hydrolase 21 [Source:HGNC Symbol;Acc:HGNC:13870]	protein_coding
PVALB	MDD	ENSG00000167011	NAT16	3.10843	-0.0445686	-0.0842942	0.932988	0.99813	-5.91678	FALSE	375607	N-acetyltransferase 16 (putative) [Source:HGNC Symbol;Acc:HGNC:22030]	protein_coding
PVALB	MDD	ENSG00000167034	NKX3-1	-3.591	0.286176	0.271697	0.786404	0.995344	-5.37482	FALSE	4824	NK3 homeobox 1 [Source:HGNC Symbol;Acc:HGNC:7838]	protein_coding
PVALB	MDD	ENSG00000167037	SGSM1	7.73978	-0.0879443	-0.851821	0.396405	0.959861	-7.48311	FALSE	129049	small G protein signaling modulator 1 [Source:HGNC Symbol;Acc:HGNC:29410]	protein_coding
PVALB	MDD	ENSG00000167065	DUSP18	-2.08097	0.267463	0.242768	0.808672	0.995372	-5.38315	FALSE	150290	dual specificity phosphatase 18 [Source:HGNC Symbol;Acc:HGNC:18484]	protein_coding
PVALB	MDD	ENSG00000167074	TEF	6.0503	0.068773	0.446981	0.655836	0.981713	-6.93551	FALSE	7008	TEF transcription factor, PAR bZIP family member [Source:HGNC Symbol;Acc:HGNC:11722]	protein_coding
PVALB	MDD	ENSG00000167077	MEI1	0.864363	-0.988052	-1.29308	0.198904	0.9075	-4.9328	FALSE	150365	meiotic double-stranded break formation protein 1 [Source:HGNC Symbol;Acc:HGNC:28613]	protein_coding
PVALB	MDD	ENSG00000167080	B4GALNT2	-1.32036	1.4212	1.54074	0.126475	0.871611	-4.49372	FALSE	124872	beta-1,4-N-acetyl-galactosaminyltransferase 2 [Source:HGNC Symbol;Acc:HGNC:24136]	protein_coding
PVALB	MDD	ENSG00000167081	PBX3	3.59512	-0.373445	-0.800077	0.425525	0.960849	-5.89306	FALSE	5090	PBX homeobox 3 [Source:HGNC Symbol;Acc:HGNC:8634]	protein_coding
PVALB	MDD	ENSG00000167083	GNGT2	-1.40361	-0.469536	-0.420087	0.675305	0.984892	-5.36703	FALSE	2793	G protein subunit gamma transducin 2 [Source:HGNC Symbol;Acc:HGNC:4412]	protein_coding
PVALB	MDD	ENSG00000167085	PHB1	0.332091	-0.317979	-0.316171	0.752519	0.99256	-5.49927	FALSE	5245	prohibitin 1 [Source:HGNC Symbol;Acc:HGNC:8912]	protein_coding
PVALB	MDD	ENSG00000167088	SNRPD1	2.67694	-0.183065	-0.339161	0.735185	0.990207	-5.93798	FALSE	6632	small nuclear ribonucleoprotein D1 polypeptide [Source:HGNC Symbol;Acc:HGNC:11158]	protein_coding
PVALB	MDD	ENSG00000167098	SUN5	-3.53595	-0.565673	-0.668442	0.505361	0.967499	-5.28933	FALSE	140732	Sad1 and UNC84 domain containing 5 [Source:HGNC Symbol;Acc:HGNC:16252]	protein_coding
PVALB	MDD	ENSG00000167100	SAMD14	3.66033	-0.214683	-0.480264	0.632067	0.980995	-6.10602	FALSE	201191	sterile alpha motif domain containing 14 [Source:HGNC Symbol;Acc:HGNC:27312]	protein_coding
PVALB	MDD	ENSG00000167103	PIP5KL1	1.39806	-1.26433	-1.61422	0.109568	0.8603	-4.54397	FALSE	138429	phosphatidylinositol-4-phosphate 5-kinase like 1 [Source:HGNC Symbol;Acc:HGNC:28711]	protein_coding
PVALB	MDD	ENSG00000167106	FAM102A	6.15607	-0.12579	-0.788207	0.432402	0.960849	-6.72806	FALSE	399665	family with sequence similarity 102 member A [Source:HGNC Symbol;Acc:HGNC:31419]	protein_coding
PVALB	MDD	ENSG00000167107	ACSF2	0.36844	-0.0176784	-0.018628	0.985174	0.999155	-5.61701	FALSE	80221	acyl-CoA synthetase family member 2 [Source:HGNC Symbol;Acc:HGNC:26101]	protein_coding
PVALB	MDD	ENSG00000167110	GOLGA2	6.57108	0.0626706	0.485728	0.628201	0.980995	-7.15551	FALSE	2801	golgin A2 [Source:HGNC Symbol;Acc:HGNC:4425]	protein_coding
PVALB	MDD	ENSG00000167112	TRUB2	2.38463	-0.677704	-1.23278	0.22049	0.915078	-5.16336	FALSE	26995	TruB pseudouridine synthase family member 2 [Source:HGNC Symbol;Acc:HGNC:17170]	protein_coding
PVALB	MDD	ENSG00000167113	COQ4	5.10396	-0.490855	-2.24611	0.026852	0.673818	-4.25503	FALSE	51117	coenzyme Q4 [Source:HGNC Symbol;Acc:HGNC:19693]	protein_coding
PVALB	MDD	ENSG00000167114	SLC27A4	5.81936	-0.243357	-1.3693	0.17391	0.897997	-5.99481	FALSE	10999	solute carrier family 27 member 4 [Source:HGNC Symbol;Acc:HGNC:10998]	protein_coding
PVALB	MDD	ENSG00000167118	URM1	3.78333	-0.316173	-0.872371	0.385053	0.959861	-5.85042	FALSE	81605	ubiquitin related modifier 1 [Source:HGNC Symbol;Acc:HGNC:28378]	protein_coding
PVALB	MDD	ENSG00000167123	CERCAM	2.93845	0.347505	0.68813	0.492932	0.966124	-5.87519	FALSE	51148	cerebral endothelial cell adhesion molecule [Source:HGNC Symbol;Acc:HGNC:23723]	protein_coding
PVALB	MDD	ENSG00000167130	DOLPP1	0.216354	-0.961787	-1.09436	0.276373	0.930778	-5.0982	FALSE	57171	dolichyldiphosphatase 1 [Source:HGNC Symbol;Acc:HGNC:29565]	protein_coding
PVALB	MDD	ENSG00000167136	ENDOG	-0.0477874	-0.175272	-0.154597	0.877445	0.99813	-5.47728	FALSE	2021	endonuclease G [Source:HGNC Symbol;Acc:HGNC:3346]	protein_coding
PVALB	MDD	ENSG00000167139	TBC1D21	-3.89987	-0.749533	-0.807319	0.42136	0.960849	-5.16063	FALSE	161514	TBC1 domain family member 21 [Source:HGNC Symbol;Acc:HGNC:28536]	protein_coding
PVALB	MDD	ENSG00000167157	PRRX2	-1.37323	1.02649	1.08753	0.279364	0.930778	-5.02495	FALSE	51450	paired related homeobox 2 [Source:HGNC Symbol;Acc:HGNC:21338]	protein_coding
PVALB	MDD	ENSG00000167173	C15orf39	-0.250254	-0.598361	-0.565444	0.573013	0.973555	-5.33963	FALSE	56905	chromosome 15 open reading frame 39 [Source:HGNC Symbol;Acc:HGNC:24497]	protein_coding
PVALB	MDD	ENSG00000167178	ISLR2	0.226742	1.76665	1.88428	0.0623723	0.799372	-4.05671	FALSE	57611	immunoglobulin superfamily containing leucine rich repeat 2 [Source:HGNC Symbol;Acc:HGNC:29286]	protein_coding
PVALB	MDD	ENSG00000167182	SP2	2.27077	-0.241462	-0.386427	0.699985	0.988285	-5.76748	FALSE	6668	Sp2 transcription factor [Source:HGNC Symbol;Acc:HGNC:11207]	protein_coding
PVALB	MDD	ENSG00000167186	COQ7	3.0169	-0.537945	-1.04389	0.299	0.935695	-5.58209	FALSE	10229	coenzyme Q7, hydroxylase [Source:HGNC Symbol;Acc:HGNC:2244]	protein_coding
PVALB	MDD	ENSG00000167191	GPRC5B	6.52766	-0.0918161	-0.690381	0.491522	0.966117	-6.98369	FALSE	51704	G protein-coupled receptor class C group 5 member B [Source:HGNC Symbol;Acc:HGNC:13308]	protein_coding
PVALB	MDD	ENSG00000167193	CRK	4.61309	-0.128531	-0.459563	0.646808	0.981713	-6.41299	FALSE	1398	CRK proto-oncogene, adaptor protein [Source:HGNC Symbol;Acc:HGNC:2362]	protein_coding
PVALB	MDD	ENSG00000167196	FBXO22	4.93563	-0.294882	-1.15555	0.250563	0.92733	-6.04034	FALSE	26263	F-box protein 22 [Source:HGNC Symbol;Acc:HGNC:13593]	protein_coding
PVALB	MDD	ENSG00000167202	TBC1D2B	5.22505	0.406545	1.69836	0.0924858	0.841381	-5.26449	FALSE	23102	TBC1 domain family member 2B [Source:HGNC Symbol;Acc:HGNC:29183]	protein_coding
PVALB	MDD	ENSG00000167207	NOD2	-2.69013	-0.212482	-0.235695	0.814141	0.995445	-5.46244	FALSE	64127	nucleotide binding oligomerization domain containing 2 [Source:HGNC Symbol;Acc:HGNC:5331]	protein_coding
PVALB	MDD	ENSG00000167210	LOXHD1	2.28438	0.0351076	0.0639875	0.949105	0.99813	-5.95502	FALSE	125336	lipoxygenase homology PLAT domains 1 [Source:HGNC Symbol;Acc:HGNC:26521]	protein_coding
PVALB	MDD	ENSG00000167216	KATNAL2	5.78954	0.0483926	0.257733	0.797132	0.995372	-6.91145	FALSE	83473	katanin catalytic subunit A1 like 2 [Source:HGNC Symbol;Acc:HGNC:25387]	protein_coding
PVALB	MDD	ENSG00000167220	HDHD2	-2.03381	-0.408165	-0.374662	0.708689	0.988285	-5.35246	FALSE	84064	haloacid dehalogenase like hydrolase domain containing 2 [Source:HGNC Symbol;Acc:HGNC:25364]	protein_coding
PVALB	MDD	ENSG00000167232	ZNF91	7.53085	0.232433	2.72341	0.00760125	0.479361	-4.17388	FALSE	7644	zinc finger protein 91 [Source:HGNC Symbol;Acc:HGNC:13166]	protein_coding
PVALB	MDD	ENSG00000167257	RNF214	4.87839	0.111142	0.458419	0.647626	0.981713	-6.55162	FALSE	257160	ring finger protein 214 [Source:HGNC Symbol;Acc:HGNC:25335]	protein_coding
PVALB	MDD	ENSG00000167258	CDK12	6.50419	0.243787	2.03893	0.044042	0.748728	-5.18347	FALSE	51755	cyclin dependent kinase 12 [Source:HGNC Symbol;Acc:HGNC:24224]	protein_coding
PVALB	MDD	ENSG00000167264	DUS2	3.78043	0.000779548	0.00210451	0.998325	0.999891	-6.23102	FALSE	54920	dihydrouridine synthase 2 [Source:HGNC Symbol;Acc:HGNC:26014]	protein_coding
PVALB	MDD	ENSG00000167272	POP5	-0.733624	0.431405	0.428221	0.669392	0.983686	-5.42554	FALSE	51367	POP5 homolog, ribonuclease P/MRP subunit [Source:HGNC Symbol;Acc:HGNC:17689]	protein_coding
PVALB	MDD	ENSG00000167280	ENGASE	4.78627	-0.900285	-2.76114	0.0068311	0.456134	-2.9111	FALSE	64772	endo-beta-N-acetylglucosaminidase [Source:HGNC Symbol;Acc:HGNC:24622]	protein_coding
PVALB	MDD	ENSG00000167281	RBFOX3	8.42441	-0.0167635	-0.148442	0.882426	0.99813	-8.48428	FALSE	146713	RNA binding fox-1 homolog 3 [Source:HGNC Symbol;Acc:HGNC:27097]	protein_coding
PVALB	MDD	ENSG00000167283	ATP5MG	3.26222	0.200558	0.466194	0.64207	0.981713	-5.95028	FALSE	10632	ATP synthase membrane subunit g [Source:HGNC Symbol;Acc:HGNC:14247]	protein_coding
PVALB	MDD	ENSG00000167291	TBC1D16	5.15456	0.153302	0.688516	0.49269	0.966124	-6.41324	FALSE	125058	TBC1 domain family member 16 [Source:HGNC Symbol;Acc:HGNC:28356]	protein_coding
PVALB	MDD	ENSG00000167302	TEPSIN	0.053437	-0.395203	-0.385042	0.701008	0.988285	-5.43177	FALSE	146705	TEPSIN adaptor related protein complex 4 accessory protein [Source:HGNC Symbol;Acc:HGNC:26458]	protein_coding
PVALB	MDD	ENSG00000167306	MYO5B	8.5036	-0.0705832	-0.735071	0.464785	0.965108	-8.1906	FALSE	4645	myosin VB [Source:HGNC Symbol;Acc:HGNC:7603]	protein_coding
PVALB	MDD	ENSG00000167315	ACAA2	-0.707321	-1.31689	-1.17588	0.242379	0.92327	-4.88732	FALSE	10449	acetyl-CoA acyltransferase 2 [Source:HGNC Symbol;Acc:HGNC:83]	protein_coding
PVALB	MDD	ENSG00000167323	STIM1	6.65313	-0.124603	-0.97607	0.331338	0.948606	-6.84353	FALSE	6786	stromal interaction molecule 1 [Source:HGNC Symbol;Acc:HGNC:11386]	protein_coding
PVALB	MDD	ENSG00000167325	RRM1	3.23535	-0.368507	-0.899465	0.370522	0.95834	-5.78016	FALSE	6240	ribonucleotide reductase catalytic subunit M1 [Source:HGNC Symbol;Acc:HGNC:10451]	protein_coding
PVALB	MDD	ENSG00000167332	OR51E2	-2.82789	-0.380233	-0.365529	0.715473	0.988371	-5.38832	FALSE	81285	olfactory receptor family 51 subfamily E member 2 [Source:HGNC Symbol;Acc:HGNC:15195]	protein_coding
PVALB	MDD	ENSG00000167333	TRIM68	0.0554116	-1.2455	-1.18696	0.237998	0.921804	-4.89676	FALSE	55128	tripartite motif containing 68 [Source:HGNC Symbol;Acc:HGNC:21161]	protein_coding
PVALB	MDD	ENSG00000167346	MMP26	3.09194	-0.0570596	-0.109037	0.913387	0.99813	-6.05849	FALSE	56547	matrix metallopeptidase 26 [Source:HGNC Symbol;Acc:HGNC:14249]	protein_coding
PVALB	MDD	ENSG00000167363	FN3K	6.49598	-0.110658	-0.731731	0.466009	0.965108	-6.96288	FALSE	64122	fructosamine 3 kinase [Source:HGNC Symbol;Acc:HGNC:24822]	protein_coding
PVALB	MDD	ENSG00000167371	PRRT2	5.1162	0.133902	0.641835	0.522419	0.969833	-6.50899	FALSE	112476	proline rich transmembrane protein 2 [Source:HGNC Symbol;Acc:HGNC:30500]	protein_coding
PVALB	MDD	ENSG00000167377	ZNF23	-1.23505	-1.60918	-1.48887	0.139604	0.87939	-4.54347	FALSE	7571	zinc finger protein 23 [Source:HGNC Symbol;Acc:HGNC:13023]	protein_coding
PVALB	MDD	ENSG00000167378	IRGQ	5.88411	0.189139	1.17344	0.24335	0.923545	-6.30267	FALSE	126298	immunity related GTPase Q [Source:HGNC Symbol;Acc:HGNC:24868]	protein_coding
PVALB	MDD	ENSG00000167380	ZNF226	3.34487	-0.10563	-0.260434	0.795054	0.995372	-6.08493	FALSE	7769	zinc finger protein 226 [Source:HGNC Symbol;Acc:HGNC:13019]	protein_coding
PVALB	MDD	ENSG00000167384	ZNF180	1.93353	0.275107	0.430747	0.667561	0.983213	-5.75053	FALSE	7733	zinc finger protein 180 [Source:HGNC Symbol;Acc:HGNC:12970]	protein_coding
PVALB	MDD	ENSG00000167393	PPP2R3B	3.62019	0.275163	0.720075	0.473125	0.965108	-5.91366	FALSE	28227	protein phosphatase 2 regulatory subunit B''beta [Source:HGNC Symbol;Acc:HGNC:13417]	protein_coding
PVALB	MDD	ENSG00000167393	PPP2R3B	3.62019	0.275163	0.720075	0.473125	0.965108	-5.91366	FALSE	124900587	protein phosphatase 2 regulatory subunit B''beta [Source:HGNC Symbol;Acc:HGNC:13417]	protein_coding
PVALB	MDD	ENSG00000167393	PPP2R3B	3.62019	0.275163	0.720075	0.473125	0.965108	-5.91366	FALSE	124900588	protein phosphatase 2 regulatory subunit B''beta [Source:HGNC Symbol;Acc:HGNC:13417]	protein_coding
PVALB	MDD	ENSG00000167394	ZNF668	0.762	0.385928	0.375372	0.708163	0.988285	-5.47854	FALSE	79759	zinc finger protein 668 [Source:HGNC Symbol;Acc:HGNC:25821]	protein_coding
PVALB	MDD	ENSG00000167395	ZNF646	3.90638	0.553168	1.53582	0.127677	0.874092	-5.14702	FALSE	9726	zinc finger protein 646 [Source:HGNC Symbol;Acc:HGNC:29004]	protein_coding
PVALB	MDD	ENSG00000167397	VKORC1	-3.42375	-3.44384	-3.11122	0.00241627	0.296854	-1.69754	FALSE	79001	vitamin K epoxide reductase complex subunit 1 [Source:HGNC Symbol;Acc:HGNC:23663]	protein_coding
PVALB	MDD	ENSG00000167419	LPO	-2.36746	-2.85786	-3.29596	0.00134975	0.236583	-1.17237	FALSE	4025	lactoperoxidase [Source:HGNC Symbol;Acc:HGNC:6678]	protein_coding
PVALB	MDD	ENSG00000167434	CA4	2.50008	-1.2436	-1.88767	0.0619114	0.797866	-4.22602	FALSE	762	carbonic anhydrase 4 [Source:HGNC Symbol;Acc:HGNC:1375]	protein_coding
PVALB	MDD	ENSG00000167447	SMG8	0.307088	-0.942146	-1.10792	0.270499	0.930778	-5.03981	FALSE	55181	SMG8 nonsense mediated mRNA decay factor [Source:HGNC Symbol;Acc:HGNC:25551]	protein_coding
PVALB	MDD	ENSG00000167460	TPM4	5.6897	0.297032	1.48845	0.139715	0.87939	-5.83668	FALSE	7171	tropomyosin 4 [Source:HGNC Symbol;Acc:HGNC:12013]	protein_coding
PVALB	MDD	ENSG00000167461	RAB8A	1.65445	0.156926	0.241866	0.809369	0.995372	-5.74462	FALSE	4218	RAB8A, member RAS oncogene family [Source:HGNC Symbol;Acc:HGNC:7007]	protein_coding
PVALB	MDD	ENSG00000167468	GPX4	6.99776	0.120299	0.97742	0.330672	0.948199	-7.03364	FALSE	2879	glutathione peroxidase 4 [Source:HGNC Symbol;Acc:HGNC:4556]	protein_coding
PVALB	MDD	ENSG00000167470	MIDN	3.85888	0.0125441	0.0364139	0.971023	0.999155	-6.3953	FALSE	90007	midnolin [Source:HGNC Symbol;Acc:HGNC:16298]	protein_coding
PVALB	MDD	ENSG00000167476	JSRP1	-2.79878	-0.463798	-0.415222	0.678851	0.985622	-5.32899	FALSE	126306	junctional sarcoplasmic reticulum protein 1 [Source:HGNC Symbol;Acc:HGNC:24963]	protein_coding
PVALB	MDD	ENSG00000167483	NIBAN3	1.10625	0.734829	1.01813	0.311023	0.9416	-5.2608	FALSE	199786	niban apoptosis regulator 3 [Source:HGNC Symbol;Acc:HGNC:24130]	protein_coding
PVALB	MDD	ENSG00000167487	KLHL26	4.05578	-0.235274	-0.604609	0.546781	0.973435	-6.09469	FALSE	55295	kelch like family member 26 [Source:HGNC Symbol;Acc:HGNC:25623]	protein_coding
PVALB	MDD	ENSG00000167491	GATAD2A	5.95586	0.25697	1.55543	0.12294	0.868558	-5.80895	FALSE	54815	GATA zinc finger domain containing 2A [Source:HGNC Symbol;Acc:HGNC:29989]	protein_coding
PVALB	MDD	ENSG00000167508	MVD	3.41874	0.310044	0.540495	0.590034	0.978131	-5.97969	FALSE	4597	mevalonate diphosphate decarboxylase [Source:HGNC Symbol;Acc:HGNC:7529]	protein_coding
PVALB	MDD	ENSG00000167513	CDT1	-1.02082	-1.56432	-1.38319	0.169625	0.895564	-4.67416	FALSE	81620	chromatin licensing and DNA replication factor 1 [Source:HGNC Symbol;Acc:HGNC:24576]	protein_coding
PVALB	MDD	ENSG00000167515	TRAPPC2L	1.51635	-0.643853	-0.858438	0.392662	0.959861	-5.39496	FALSE	51693	trafficking protein particle complex subunit 2L [Source:HGNC Symbol;Acc:HGNC:30887]	protein_coding
PVALB	MDD	ENSG00000167522	ANKRD11	8.19032	0.057185	0.784446	0.434596	0.960849	-7.83841	FALSE	29123	ankyrin repeat domain containing 11 [Source:HGNC Symbol;Acc:HGNC:21316]	protein_coding
PVALB	MDD	ENSG00000167523	SPATA33	1.85564	0.797241	1.09404	0.276511	0.930778	-5.2051	FALSE	124045	spermatogenesis associated 33 [Source:HGNC Symbol;Acc:HGNC:26463]	protein_coding
PVALB	MDD	ENSG00000167524	RSKR	3.64968	-0.429607	-1.13223	0.260192	0.930282	-5.62993	FALSE	124923	ribosomal protein S6 kinase related [Source:HGNC Symbol;Acc:HGNC:26314]	protein_coding
PVALB	MDD	ENSG00000167525	PROCA1	-0.0522869	0.0574277	0.0624009	0.950366	0.99813	-5.47802	FALSE	147011	protein interacting with cyclin A1 [Source:HGNC Symbol;Acc:HGNC:28600]	protein_coding
PVALB	MDD	ENSG00000167526	RPL13	4.65617	-0.221915	-0.787504	0.432812	0.960849	-6.15474	FALSE	6137	ribosomal protein L13 [Source:HGNC Symbol;Acc:HGNC:10303]	protein_coding
PVALB	MDD	ENSG00000167528	ZNF641	5.5629	-0.0208078	-0.103335	0.9179	0.99813	-6.90242	FALSE	121274	zinc finger protein 641 [Source:HGNC Symbol;Acc:HGNC:31834]	protein_coding
PVALB	MDD	ENSG00000167535	CACNB3	2.85667	0.727446	1.39394	0.166363	0.892175	-5.09132	FALSE	784	calcium voltage-gated channel auxiliary subunit beta 3 [Source:HGNC Symbol;Acc:HGNC:1403]	protein_coding
PVALB	MDD	ENSG00000167536	DHRS13	1.08052	-1.6353	-1.84578	0.0678227	0.807568	-4.16309	FALSE	147015	dehydrogenase/reductase 13 [Source:HGNC Symbol;Acc:HGNC:28326]	protein_coding
PVALB	MDD	ENSG00000167543	TP53I13	-2.05632	-0.353908	-0.299929	0.764841	0.993342	-5.3546	FALSE	90313	tumor protein p53 inducible protein 13 [Source:HGNC Symbol;Acc:HGNC:25102]	protein_coding
PVALB	MDD	ENSG00000167548	KMT2D	8.21902	-0.0170295	-0.247817	0.804774	0.995372	-8.18548	FALSE	8085	lysine methyltransferase 2D [Source:HGNC Symbol;Acc:HGNC:7133]	protein_coding
PVALB	MDD	ENSG00000167549	CORO6	6.83441	-0.13444	-1.0446	0.298674	0.935635	-6.91303	FALSE	84940	coronin 6 [Source:HGNC Symbol;Acc:HGNC:21356]	protein_coding
PVALB	MDD	ENSG00000167552	TUBA1A	6.74991	0.0768014	0.581612	0.56211	0.973435	-7.19603	FALSE	7846	tubulin alpha 1a [Source:HGNC Symbol;Acc:HGNC:20766]	protein_coding
PVALB	MDD	ENSG00000167553	TUBA1C	-0.0467513	-0.0647112	-0.0732141	0.941779	0.99813	-5.51316	FALSE	84790	tubulin alpha 1c [Source:HGNC Symbol;Acc:HGNC:20768]	protein_coding
PVALB	MDD	ENSG00000167554	ZNF610	0.717639	-0.477116	-0.507652	0.612793	0.978683	-5.44644	FALSE	162963	zinc finger protein 610 [Source:HGNC Symbol;Acc:HGNC:26687]	protein_coding
PVALB	MDD	ENSG00000167555	ZNF528	4.37762	0.113761	0.291434	0.771311	0.994819	-6.34683	FALSE	84436	zinc finger protein 528 [Source:HGNC Symbol;Acc:HGNC:29384]	protein_coding
PVALB	MDD	ENSG00000167562	ZNF701	1.7887	1.11691	1.32202	0.189118	0.902558	-4.89448	FALSE	55762	zinc finger protein 701 [Source:HGNC Symbol;Acc:HGNC:25597]	protein_coding
PVALB	MDD	ENSG00000167565	SERTAD3	-3.68028	-0.112798	-0.111979	0.91106	0.99813	-5.39263	FALSE	29946	SERTA domain containing 3 [Source:HGNC Symbol;Acc:HGNC:17931]	protein_coding
PVALB	MDD	ENSG00000167566	NCKAP5L	5.48289	0.0895198	0.407506	0.68449	0.986331	-6.77119	FALSE	57701	NCK associated protein 5 like [Source:HGNC Symbol;Acc:HGNC:29321]	protein_coding
PVALB	MDD	ENSG00000167578	RAB4B	-2.7334	1.22317	1.07646	0.284257	0.930778	-4.92747	FALSE	53916	RAB4B, member RAS oncogene family [Source:HGNC Symbol;Acc:HGNC:9782]	protein_coding
PVALB	MDD	ENSG00000167588	GPD1	-2.71008	-2.11412	-1.90029	0.060217	0.795876	-3.9705	FALSE	2819	glycerol-3-phosphate dehydrogenase 1 [Source:HGNC Symbol;Acc:HGNC:4455]	protein_coding
PVALB	MDD	ENSG00000167595	PROSER3	1.60659	0.824733	1.30033	0.196416	0.905641	-5.04545	FALSE	148137	proline and serine rich 3 [Source:HGNC Symbol;Acc:HGNC:25204]	protein_coding
PVALB	MDD	ENSG00000167600	CYP2S1	-3.08703	-2.8287	-2.74567	0.00713784	0.461026	-2.47683	FALSE	29785	cytochrome P450 family 2 subfamily S member 1 [Source:HGNC Symbol;Acc:HGNC:15654]	protein_coding
PVALB	MDD	ENSG00000167601	AXL	-0.0397746	0.237568	0.264348	0.792044	0.995372	-5.52403	FALSE	558	AXL receptor tyrosine kinase [Source:HGNC Symbol;Acc:HGNC:905]	protein_coding
PVALB	MDD	ENSG00000167604	NFKBID	0.28437	-0.878734	-0.922846	0.358264	0.95159	-5.19055	FALSE	84807	NFKB inhibitor delta [Source:HGNC Symbol;Acc:HGNC:15671]	protein_coding
PVALB	MDD	ENSG00000167608	TMC4	1.44091	-0.339777	-0.512611	0.609331	0.978683	-5.67243	FALSE	147798	transmembrane channel like 4 [Source:HGNC Symbol;Acc:HGNC:22998]	protein_coding
PVALB	MDD	ENSG00000167613	LAIR1	-3.40455	2.20398	2.1816	0.0314337	0.698539	-3.53106	FALSE	3903	leukocyte associated immunoglobulin like receptor 1 [Source:HGNC Symbol;Acc:HGNC:6477]	protein_coding
PVALB	MDD	ENSG00000167614	TTYH1	4.69473	0.278882	0.843133	0.401126	0.959861	-6.14198	FALSE	57348	tweety family member 1 [Source:HGNC Symbol;Acc:HGNC:13476]	protein_coding
PVALB	MDD	ENSG00000167615	LENG8	7.66299	-0.0514672	-0.575684	0.566096	0.973435	-7.6383	FALSE	114823	leukocyte receptor cluster member 8 [Source:HGNC Symbol;Acc:HGNC:15500]	protein_coding
PVALB	MDD	ENSG00000167619	TMEM145	5.50982	-0.0555801	-0.239622	0.811103	0.995402	-6.85338	FALSE	284339	transmembrane protein 145 [Source:HGNC Symbol;Acc:HGNC:26912]	protein_coding
PVALB	MDD	ENSG00000167625	ZNF526	0.59443	-1.54942	-1.65114	0.101785	0.847126	-4.38659	FALSE	116115	zinc finger protein 526 [Source:HGNC Symbol;Acc:HGNC:29415]	protein_coding
PVALB	MDD	ENSG00000167632	TRAPPC9	8.63048	0.00994346	0.178746	0.858512	0.99813	-8.45368	FALSE	83696	trafficking protein particle complex subunit 9 [Source:HGNC Symbol;Acc:HGNC:30832]	protein_coding
PVALB	MDD	ENSG00000167634	NLRP7	-2.81051	-0.146374	-0.166438	0.868141	0.99813	-5.45975	FALSE	199713	NLR family pyrin domain containing 7 [Source:HGNC Symbol;Acc:HGNC:22947]	protein_coding
PVALB	MDD	ENSG00000167635	ZNF146	4.00074	0.181371	0.528262	0.598464	0.978683	-6.0924	FALSE	7705	zinc finger protein 146 [Source:HGNC Symbol;Acc:HGNC:12931]	protein_coding
PVALB	MDD	ENSG00000167637	ZNF283	3.16071	0.0258661	0.056776	0.954835	0.99813	-6.06972	FALSE	284349	zinc finger protein 283 [Source:HGNC Symbol;Acc:HGNC:13077]	protein_coding
PVALB	MDD	ENSG00000167641	PPP1R14A	-3.96105	0.787106	0.754898	0.452049	0.961869	-5.1697	FALSE	94274	protein phosphatase 1 regulatory inhibitor subunit 14A [Source:HGNC Symbol;Acc:HGNC:14871]	protein_coding
PVALB	MDD	ENSG00000167642	SPINT2	4.75989	-0.0456512	-0.148643	0.882129	0.99813	-6.56192	FALSE	10653	serine peptidase inhibitor, Kunitz type 2 [Source:HGNC Symbol;Acc:HGNC:11247]	protein_coding
PVALB	MDD	ENSG00000167645	YIF1B	2.62511	-0.185185	-0.276669	0.782593	0.994978	-5.80341	FALSE	90522	Yip1 interacting factor homolog B, membrane trafficking protein [Source:HGNC Symbol;Acc:HGNC:30511]	protein_coding
PVALB	MDD	ENSG00000167654	ATCAY	8.09072	-0.011578	-0.189436	0.850128	0.99813	-8.11098	FALSE	85300	ATCAY kinesin light chain interacting caytaxin [Source:HGNC Symbol;Acc:HGNC:779]	protein_coding
PVALB	MDD	ENSG00000167657	DAPK3	4.59189	-0.472779	-1.66047	0.0998886	0.844078	-5.18759	FALSE	1613	death associated protein kinase 3 [Source:HGNC Symbol;Acc:HGNC:2676]	protein_coding
PVALB	MDD	ENSG00000167658	EEF2	7.44197	-0.135512	-1.44609	0.151215	0.888319	-6.68391	FALSE	1938	eukaryotic translation elongation factor 2 [Source:HGNC Symbol;Acc:HGNC:3214]	protein_coding
PVALB	MDD	ENSG00000167664	TMIGD2	-3.56336	1.63876	1.66388	0.0992037	0.843711	-4.30688	FALSE	126259	transmembrane and immunoglobulin domain containing 2 [Source:HGNC Symbol;Acc:HGNC:28324]	protein_coding
PVALB	MDD	ENSG00000167670	CHAF1A	2.59286	-0.420423	-0.77371	0.440891	0.960849	-5.6869	FALSE	10036	chromatin assembly factor 1 subunit A [Source:HGNC Symbol;Acc:HGNC:1910]	protein_coding
PVALB	MDD	ENSG00000167671	UBXN6	5.11358	-0.557666	-2.26445	0.0256607	0.668471	-4.17338	FALSE	80700	UBX domain protein 6 [Source:HGNC Symbol;Acc:HGNC:14928]	protein_coding
PVALB	MDD	ENSG00000167674	HDGFL2	5.255	-0.361	-1.57683	0.117928	0.862588	-5.5227	FALSE	84717	HDGF like 2 [Source:HGNC Symbol;Acc:HGNC:14680]	protein_coding
PVALB	MDD	ENSG00000167676	PLIN4	-0.931151	-0.772057	-0.68993	0.491804	0.966117	-5.22132	FALSE	729359	perilipin 4 [Source:HGNC Symbol;Acc:HGNC:29393]	protein_coding
PVALB	MDD	ENSG00000167680	SEMA6B	6.00773	-0.402875	-2.0746	0.0405393	0.735375	-4.92385	FALSE	10501	semaphorin 6B [Source:HGNC Symbol;Acc:HGNC:10739]	protein_coding
PVALB	MDD	ENSG00000167685	ZNF444	3.9698	0.225674	0.594235	0.55367	0.973435	-6.23329	FALSE	55311	zinc finger protein 444 [Source:HGNC Symbol;Acc:HGNC:16052]	protein_coding
PVALB	MDD	ENSG00000167693	NXN	4.29635	0.025213	0.0752848	0.940135	0.99813	-6.44728	FALSE	64359	nucleoredoxin [Source:HGNC Symbol;Acc:HGNC:18008]	protein_coding
PVALB	MDD	ENSG00000167695	TLCD3A	2.16215	1.47546	1.97711	0.0507266	0.775133	-4.01833	FALSE	79850	TLC domain containing 3A [Source:HGNC Symbol;Acc:HGNC:29646]	protein_coding
PVALB	MDD	ENSG00000167699	GLOD4	4.29453	-0.157785	-0.525971	0.60005	0.978683	-6.29355	FALSE	51031	glyoxalase domain containing 4 [Source:HGNC Symbol;Acc:HGNC:14111]	protein_coding
PVALB	MDD	ENSG00000167700	MFSD3	1.11601	-0.756968	-1.06395	0.289861	0.933239	-5.2709	FALSE	113655	major facilitator superfamily domain containing 3 [Source:HGNC Symbol;Acc:HGNC:25157]	protein_coding
PVALB	MDD	ENSG00000167701	GPT	-0.508814	-1.49077	-1.33333	0.185392	0.900157	-4.71639	FALSE	2875	glutamic--pyruvic transaminase [Source:HGNC Symbol;Acc:HGNC:4552]	protein_coding
PVALB	MDD	ENSG00000167702	KIFC2	5.97673	0.262772	1.3754	0.172019	0.897997	-6.07615	FALSE	90990	kinesin family member C2 [Source:HGNC Symbol;Acc:HGNC:29530]	protein_coding
PVALB	MDD	ENSG00000167703	SLC43A2	5.49698	0.170872	0.691585	0.490768	0.96602	-6.56289	FALSE	124935	solute carrier family 43 member 2 [Source:HGNC Symbol;Acc:HGNC:23087]	protein_coding
PVALB	MDD	ENSG00000167705	RILP	0.91822	1.17703	1.09062	0.278006	0.930778	-5.03861	FALSE	83547	Rab interacting lysosomal protein [Source:HGNC Symbol;Acc:HGNC:30266]	protein_coding
PVALB	MDD	ENSG00000167711	SERPINF2	-3.6359	-0.448255	-0.432632	0.666195	0.982676	-5.33593	FALSE	5345	serpin family F member 2 [Source:HGNC Symbol;Acc:HGNC:9075]	protein_coding
PVALB	MDD	ENSG00000167716	WDR81	3.34489	0.606298	1.19941	0.233147	0.919813	-5.36403	FALSE	124997	WD repeat domain 81 [Source:HGNC Symbol;Acc:HGNC:26600]	protein_coding
PVALB	MDD	ENSG00000167720	SRR	2.14485	1.06546	1.6503	0.101955	0.847126	-4.54382	FALSE	63826	serine racemase [Source:HGNC Symbol;Acc:HGNC:14398]	protein_coding
PVALB	MDD	ENSG00000167721	TSR1	3.93769	0.776522	1.7163	0.0891402	0.840718	-4.79231	FALSE	55720	TSR1 ribosome maturation factor [Source:HGNC Symbol;Acc:HGNC:25542]	protein_coding
PVALB	MDD	ENSG00000167723	TRPV3	0.248939	0.131331	0.135622	0.892388	0.99813	-5.51372	FALSE	162514	transient receptor potential cation channel subfamily V member 3 [Source:HGNC Symbol;Acc:HGNC:18084]	protein_coding
PVALB	MDD	ENSG00000167733	HSD11B1L	2.52664	0.763346	1.26907	0.207301	0.910985	-5.14521	FALSE	374875	hydroxysteroid 11-beta dehydrogenase 1 like [Source:HGNC Symbol;Acc:HGNC:30419]	protein_coding
PVALB	MDD	ENSG00000167740	CYB5D2	5.58313	0.259916	1.3548	0.178471	0.898759	-5.99605	FALSE	124936	cytochrome b5 domain containing 2 [Source:HGNC Symbol;Acc:HGNC:28471]	protein_coding
PVALB	MDD	ENSG00000167747	C19orf48	-1.8198	-2.8282	-2.57922	0.0113274	0.546281	-2.80149	FALSE	84798	chromosome 19 open reading frame 48 [Source:HGNC Symbol;Acc:HGNC:29667]	transcribed_unitary_pseudogene
PVALB	MDD	ENSG00000167751	KLK2	-2.48219	0.947077	0.946614	0.346071	0.95154	-5.10689	FALSE	3817	kallikrein related peptidase 2 [Source:HGNC Symbol;Acc:HGNC:6363]	protein_coding
PVALB	MDD	ENSG00000167755	KLK6	-3.90875	-0.809671	-0.844251	0.400504	0.959861	-5.13024	FALSE	5653	kallikrein related peptidase 6 [Source:HGNC Symbol;Acc:HGNC:6367]	protein_coding
PVALB	MDD	ENSG00000167766	ZNF83	5.42205	-0.104837	-0.427794	0.669702	0.983742	-6.68602	FALSE	55769	zinc finger protein 83 [Source:HGNC Symbol;Acc:HGNC:13158]	protein_coding
PVALB	MDD	ENSG00000167769	ACER1	-2.22861	-0.635823	-0.622313	0.535124	0.972491	-5.29925	FALSE	125981	alkaline ceramidase 1 [Source:HGNC Symbol;Acc:HGNC:18356]	protein_coding
PVALB	MDD	ENSG00000167770	OTUB1	5.37999	0.16092	0.811913	0.418731	0.960849	-6.51366	FALSE	55611	OTU deubiquitinase, ubiquitin aldehyde binding 1 [Source:HGNC Symbol;Acc:HGNC:23077]	protein_coding
PVALB	MDD	ENSG00000167771	RCOR2	1.30305	0.784511	0.972724	0.33299	0.948606	-5.27861	FALSE	283248	REST corepressor 2 [Source:HGNC Symbol;Acc:HGNC:27455]	protein_coding
PVALB	MDD	ENSG00000167772	ANGPTL4	-2.23549	1.83026	1.72632	0.0873157	0.835958	-4.2234	FALSE	51129	angiopoietin like 4 [Source:HGNC Symbol;Acc:HGNC:16039]	protein_coding
PVALB	MDD	ENSG00000167775	CD320	2.05803	0.284192	0.406199	0.685447	0.986367	-5.70113	FALSE	51293	CD320 molecule [Source:HGNC Symbol;Acc:HGNC:16692]	protein_coding
PVALB	MDD	ENSG00000167778	SPRYD3	7.21772	0.101876	0.911824	0.36401	0.954595	-7.19828	FALSE	84926	SPRY domain containing 3 [Source:HGNC Symbol;Acc:HGNC:25920]	protein_coding
PVALB	MDD	ENSG00000167779	IGFBP6	0.504807	-0.131067	-0.13368	0.893919	0.99813	-5.5699	FALSE	3489	insulin like growth factor binding protein 6 [Source:HGNC Symbol;Acc:HGNC:5475]	protein_coding
PVALB	MDD	ENSG00000167780	SOAT2	-3.65242	1.04608	1.03995	0.300821	0.936504	-4.99344	FALSE	8435	sterol O-acyltransferase 2 [Source:HGNC Symbol;Acc:HGNC:11178]	protein_coding
PVALB	MDD	ENSG00000167785	ZNF558	0.525014	0.418382	0.441662	0.659668	0.981713	-5.47184	FALSE	148156	zinc finger protein 558 [Source:HGNC Symbol;Acc:HGNC:26422]	protein_coding
PVALB	MDD	ENSG00000167792	NDUFV1	6.16977	0.0707909	0.438777	0.661751	0.981713	-7.00998	FALSE	4723	NADH:ubiquinone oxidoreductase core subunit V1 [Source:HGNC Symbol;Acc:HGNC:7716]	protein_coding
PVALB	MDD	ENSG00000167797	CDK2AP2	-0.0990268	0.781041	0.752636	0.453401	0.962095	-5.22959	FALSE	10263	cyclin dependent kinase 2 associated protein 2 [Source:HGNC Symbol;Acc:HGNC:30833]	protein_coding
PVALB	MDD	ENSG00000167798	C3P1	-2.44285	1.15797	1.23954	0.217988	0.913847	-4.84816	FALSE		complement component 3 precursor pseudogene [Source:HGNC Symbol;Acc:HGNC:34414]	transcribed_unprocessed_pseudogene
PVALB	MDD	ENSG00000167815	PRDX2	5.08407	-0.0988325	-0.376716	0.707167	0.988285	-6.62775	FALSE	7001	peroxiredoxin 2 [Source:HGNC Symbol;Acc:HGNC:9353]	protein_coding
PVALB	MDD	ENSG00000167840	ZNF232	0.778549	1.20264	1.63376	0.10539	0.854205	-4.51489	FALSE	7775	zinc finger protein 232 [Source:HGNC Symbol;Acc:HGNC:13026]	protein_coding
PVALB	MDD	ENSG00000167842	MIS12	-0.359686	-0.163886	-0.147253	0.883223	0.99813	-5.4358	FALSE	79003	MIS12 kinetochore complex component [Source:HGNC Symbol;Acc:HGNC:24967]	protein_coding
PVALB	MDD	ENSG00000167851	CD300A	-3.25014	0.252446	0.246853	0.805518	0.995372	-5.40157	FALSE	11314	CD300a molecule [Source:HGNC Symbol;Acc:HGNC:19319]	protein_coding
PVALB	MDD	ENSG00000167858	TEKT1	-1.0542	-0.807827	-0.898145	0.371222	0.95834	-5.17128	FALSE	83659	tektin 1 [Source:HGNC Symbol;Acc:HGNC:15534]	protein_coding
PVALB	MDD	ENSG00000167861	HID1	5.65209	-0.200568	-1.01124	0.314294	0.943658	-6.36535	FALSE	283987	HID1 domain containing [Source:HGNC Symbol;Acc:HGNC:15736]	protein_coding
PVALB	MDD	ENSG00000167862	MRPL58	1.94704	1.27729	1.83635	0.0692161	0.812466	-4.29677	FALSE	3396	mitochondrial ribosomal protein L58 [Source:HGNC Symbol;Acc:HGNC:5359]	protein_coding
PVALB	MDD	ENSG00000167863	ATP5PD	4.32515	-0.170526	-0.559168	0.577272	0.973555	-6.31647	FALSE	10476	ATP synthase peripheral stalk subunit d [Source:HGNC Symbol;Acc:HGNC:845]	protein_coding
PVALB	MDD	ENSG00000167880	EVPL	-3.78053	0.932008	0.868156	0.387346	0.959861	-5.10243	FALSE	2125	envoplakin [Source:HGNC Symbol;Acc:HGNC:3503]	protein_coding
PVALB	MDD	ENSG00000167881	SRP68	4.88168	-0.173794	-0.764747	0.446187	0.960849	-6.39258	FALSE	6730	signal recognition particle 68 [Source:HGNC Symbol;Acc:HGNC:11302]	protein_coding
PVALB	MDD	ENSG00000167889	MGAT5B	7.29742	0.0369865	0.381746	0.703444	0.988285	-7.5492	FALSE	146664	alpha-1,6-mannosylglycoprotein 6-beta-N-acetylglucosaminyltransferase B [Source:HGNC Symbol;Acc:HGNC:24140]	protein_coding
PVALB	MDD	ENSG00000167904	TMEM68	3.41623	0.43546	1.11438	0.267733	0.930778	-5.54135	FALSE	137695	transmembrane protein 68 [Source:HGNC Symbol;Acc:HGNC:26510]	protein_coding
PVALB	MDD	ENSG00000167912	TOX-DT	-2.12459	0.624548	0.5488	0.584341	0.975615	-5.26653	FALSE	100505501	TOX divergent transcript [Source:HGNC Symbol;Acc:HGNC:55935]	lncRNA
PVALB	MDD	ENSG00000167914	GSDMA	-3.44683	-0.564936	-0.697415	0.487129	0.965108	-5.27856	FALSE	284110	gasdermin A [Source:HGNC Symbol;Acc:HGNC:13311]	protein_coding
PVALB	MDD	ENSG00000167920	KRT10-AS1	-1.95389	-0.0487779	-0.0448453	0.964318	0.999097	-5.41421	FALSE	147184	KRT10 antisense RNA 1 [Source:HGNC Symbol;Acc:HGNC:28305]	lncRNA
PVALB	MDD	ENSG00000167925	GHDC	2.00576	0.379395	0.487645	0.626847	0.980995	-5.64778	FALSE	84514	GH3 domain containing [Source:HGNC Symbol;Acc:HGNC:24438]	protein_coding
PVALB	MDD	ENSG00000167930	FAM234A	5.06521	0.223957	1.06112	0.291139	0.934537	-6.12119	FALSE	83986	family with sequence similarity 234 member A [Source:HGNC Symbol;Acc:HGNC:14163]	protein_coding
PVALB	MDD	ENSG00000167962	ZNF598	3.83067	-0.00283167	-0.00685205	0.994546	0.99986	-6.41078	FALSE	90850	zinc finger protein 598, E3 ubiquitin ligase [Source:HGNC Symbol;Acc:HGNC:28079]	protein_coding
PVALB	MDD	ENSG00000167964	RAB26	3.05709	-0.424826	-0.849954	0.39734	0.959861	-5.66949	FALSE	25837	RAB26, member RAS oncogene family [Source:HGNC Symbol;Acc:HGNC:14259]	protein_coding
PVALB	MDD	ENSG00000167965	MLST8	4.48098	0.151273	0.534369	0.594248	0.978683	-6.49787	FALSE	64223	MTOR associated protein, LST8 homolog [Source:HGNC Symbol;Acc:HGNC:24825]	protein_coding
PVALB	MDD	ENSG00000167967	E4F1	4.37083	-0.201831	-0.63186	0.528891	0.969898	-6.22027	FALSE	1877	E4F transcription factor 1 [Source:HGNC Symbol;Acc:HGNC:3121]	protein_coding
PVALB	MDD	ENSG00000167968	DNASE1L2	-2.79499	-1.87412	-1.59781	0.113176	0.86034	-4.3818	FALSE	1775	deoxyribonuclease 1 like 2 [Source:HGNC Symbol;Acc:HGNC:2958]	protein_coding
PVALB	MDD	ENSG00000167969	ECI1	1.93984	0.515077	0.636063	0.526159	0.969833	-5.61839	FALSE	1632	enoyl-CoA delta isomerase 1 [Source:HGNC Symbol;Acc:HGNC:2703]	protein_coding
PVALB	MDD	ENSG00000167971	CASKIN1	7.08265	0.1646	1.43442	0.154508	0.889446	-6.48567	FALSE	57524	CASK interacting protein 1 [Source:HGNC Symbol;Acc:HGNC:20879]	protein_coding
PVALB	MDD	ENSG00000167972	ABCA3	7.29085	0.0836142	0.802826	0.423941	0.960849	-7.31109	FALSE	21	ATP binding cassette subfamily A member 3 [Source:HGNC Symbol;Acc:HGNC:33]	protein_coding
PVALB	MDD	ENSG00000167977	KCTD5	3.08735	0.292252	0.595169	0.553048	0.973435	-5.88254	FALSE	54442	potassium channel tetramerization domain containing 5 [Source:HGNC Symbol;Acc:HGNC:21423]	protein_coding
PVALB	MDD	ENSG00000167978	SRRM2	9.54897	0.0705124	1.66011	0.101426	0.847126	-8.08749	FALSE	23524	serine/arginine repetitive matrix 2 [Source:HGNC Symbol;Acc:HGNC:16639]	protein_coding
PVALB	MDD	ENSG00000167981	ZNF597	-1.56163	-0.0822205	-0.069175	0.944986	0.99813	-5.39575	FALSE	146434	zinc finger protein 597 [Source:HGNC Symbol;Acc:HGNC:26573]	protein_coding
PVALB	MDD	ENSG00000167984	NLRC3	4.00346	0.446083	1.31995	0.189805	0.902558	-5.47241	FALSE	197358	NLR family CARD domain containing 3 [Source:HGNC Symbol;Acc:HGNC:29889]	protein_coding
PVALB	MDD	ENSG00000167985	SDHAF2	-1.08646	0.646425	0.577077	0.565158	0.973435	-5.28463	FALSE	54949	succinate dehydrogenase complex assembly factor 2 [Source:HGNC Symbol;Acc:HGNC:26034]	protein_coding
PVALB	MDD	ENSG00000167986	DDB1	6.48734	-0.083691	-0.562701	0.574872	0.973555	-7.07919	FALSE	1642	damage specific DNA binding protein 1 [Source:HGNC Symbol;Acc:HGNC:2717]	protein_coding
PVALB	MDD	ENSG00000167987	VPS37C	3.82907	-0.5399	-1.47201	0.144095	0.884444	-5.18022	FALSE	55048	VPS37C subunit of ESCRT-I [Source:HGNC Symbol;Acc:HGNC:26097]	protein_coding
PVALB	MDD	ENSG00000167992	VWCE	2.95258	-0.262426	-0.453061	0.651466	0.981713	-5.84885	FALSE	220001	von Willebrand factor C and EGF domains [Source:HGNC Symbol;Acc:HGNC:26487]	protein_coding
PVALB	MDD	ENSG00000167994	RAB3IL1	2.16464	-0.633569	-1.01707	0.311523	0.942755	-5.50294	FALSE	5866	RAB3A interacting protein like 1 [Source:HGNC Symbol;Acc:HGNC:9780]	protein_coding
PVALB	MDD	ENSG00000167995	BEST1	-0.12936	-0.183047	-0.177901	0.859154	0.99813	-5.50533	FALSE	7439	bestrophin 1 [Source:HGNC Symbol;Acc:HGNC:12703]	protein_coding
PVALB	MDD	ENSG00000167996	FTH1	5.71032	0.107235	0.546793	0.585714	0.976392	-6.76846	FALSE	2495	ferritin heavy chain 1 [Source:HGNC Symbol;Acc:HGNC:3976]	protein_coding
PVALB	MDD	ENSG00000168000	BSCL2	2.55575	-0.455035	-0.795404	0.428224	0.960849	-5.5563	FALSE	26580	BSCL2 lipid droplet biogenesis associated, seipin [Source:HGNC Symbol;Acc:HGNC:15832]	protein_coding
PVALB	MDD	ENSG00000168002	POLR2G	-0.0338125	-1.07942	-1.09602	0.27565	0.930778	-5.00028	FALSE	5436	RNA polymerase II subunit G [Source:HGNC Symbol;Acc:HGNC:9194]	protein_coding
PVALB	MDD	ENSG00000168003	SLC3A2	5.41852	0.363912	1.6937	0.0933712	0.841381	-5.39341	FALSE	6520	solute carrier family 3 member 2 [Source:HGNC Symbol;Acc:HGNC:11026]	protein_coding
PVALB	MDD	ENSG00000168004	PLAAT5	0.0161588	-0.2322	-0.257811	0.797072	0.995372	-5.5458	FALSE	117245	phospholipase A and acyltransferase 5 [Source:HGNC Symbol;Acc:HGNC:24978]	protein_coding
PVALB	MDD	ENSG00000168005	SPINDOC	3.24199	-0.250859	-0.506466	0.613622	0.978757	-5.96552	FALSE	144097	spindlin interactor and repressor of chromatin binding [Source:HGNC Symbol;Acc:HGNC:25115]	protein_coding
PVALB	MDD	ENSG00000168010	ATG16L2	4.16808	-0.141251	-0.469552	0.639677	0.981713	-6.29666	FALSE	89849	autophagy related 16 like 2 [Source:HGNC Symbol;Acc:HGNC:25464]	protein_coding
PVALB	MDD	ENSG00000168014	C2CD3	6.66229	0.0250229	0.208197	0.83549	0.997067	-7.30601	FALSE	26005	C2 domain containing 3 centriole elongation regulator [Source:HGNC Symbol;Acc:HGNC:24564]	protein_coding
PVALB	MDD	ENSG00000168016	TRANK1	7.55152	0.0964713	1.03054	0.305194	0.938441	-7.23779	FALSE	9881	tetratricopeptide repeat and ankyrin repeat containing 1 [Source:HGNC Symbol;Acc:HGNC:29011]	protein_coding
PVALB	MDD	ENSG00000168026	TTC21A	4.54247	-0.113095	-0.448944	0.654424	0.981713	-6.41193	FALSE	199223	tetratricopeptide repeat domain 21A [Source:HGNC Symbol;Acc:HGNC:30761]	protein_coding
PVALB	MDD	ENSG00000168028	RPSA	3.00339	0.0186847	0.0341297	0.97284	0.999155	-6.1234	FALSE	3921	ribosomal protein SA [Source:HGNC Symbol;Acc:HGNC:6502]	protein_coding
PVALB	MDD	ENSG00000168032	ENTPD3	4.61805	-0.272884	-0.995423	0.321885	0.946072	-6.06975	FALSE	956	ectonucleoside triphosphate diphosphohydrolase 3 [Source:HGNC Symbol;Acc:HGNC:3365]	protein_coding
PVALB	MDD	ENSG00000168036	CTNNB1	6.43915	0.0491786	0.375618	0.707981	0.988285	-7.17177	FALSE	1499	catenin beta 1 [Source:HGNC Symbol;Acc:HGNC:2514]	protein_coding
PVALB	MDD	ENSG00000168038	ULK4	6.87733	0.0240265	0.188295	0.851019	0.99813	-7.4345	FALSE	54986	unc-51 like kinase 4 [Source:HGNC Symbol;Acc:HGNC:15784]	protein_coding
PVALB	MDD	ENSG00000168040	FADD	-2.13775	0.534748	0.447564	0.655417	0.981713	-5.33629	FALSE	8772	Fas associated via death domain [Source:HGNC Symbol;Acc:HGNC:3573]	protein_coding
PVALB	MDD	ENSG00000168056	LTBP3	5.99854	0.111354	0.69308	0.489833	0.965811	-6.77859	FALSE	4054	latent transforming growth factor beta binding protein 3 [Source:HGNC Symbol;Acc:HGNC:6716]	protein_coding
PVALB	MDD	ENSG00000168061	SAC3D1	-1.95019	0.865092	0.728515	0.467966	0.965108	-5.17423	FALSE	29901	SAC3 domain containing 1 [Source:HGNC Symbol;Acc:HGNC:30179]	protein_coding
PVALB	MDD	ENSG00000168065	SLC22A11	-4.14009	0.673093	0.794374	0.428821	0.960849	-5.18815	FALSE	55867	solute carrier family 22 member 11 [Source:HGNC Symbol;Acc:HGNC:18120]	protein_coding
PVALB	MDD	ENSG00000168066	SF1	6.88919	-0.070682	-0.633625	0.527743	0.969898	-7.21213	FALSE	7536	splicing factor 1 [Source:HGNC Symbol;Acc:HGNC:12950]	protein_coding
PVALB	MDD	ENSG00000168067	MAP4K2	4.31925	-0.237346	-0.831037	0.407893	0.960849	-6.03739	FALSE	5871	mitogen-activated protein kinase kinase kinase kinase 2 [Source:HGNC Symbol;Acc:HGNC:6864]	protein_coding
PVALB	MDD	ENSG00000168070	MAJIN	-2.88205	-0.955671	-1.14476	0.254984	0.928696	-4.95113	FALSE	283129	membrane anchored junction protein [Source:HGNC Symbol;Acc:HGNC:27441]	protein_coding
PVALB	MDD	ENSG00000168071	CCDC88B	2.06522	0.835401	0.969609	0.334533	0.948606	-5.28221	FALSE	283234	coiled-coil domain containing 88B [Source:HGNC Symbol;Acc:HGNC:26757]	protein_coding
PVALB	MDD	ENSG00000168077	SCARA3	5.18176	-0.156508	-0.636434	0.525918	0.969833	-6.49834	FALSE	51435	scavenger receptor class A member 3 [Source:HGNC Symbol;Acc:HGNC:19000]	protein_coding
PVALB	MDD	ENSG00000168078	PBK	-2.38672	-0.508071	-0.48836	0.626343	0.980995	-5.35796	FALSE	55872	PDZ binding kinase [Source:HGNC Symbol;Acc:HGNC:18282]	protein_coding
PVALB	MDD	ENSG00000168079	SCARA5	3.72565	-0.283803	-0.61833	0.537735	0.972998	-5.9971	FALSE	286133	scavenger receptor class A member 5 [Source:HGNC Symbol;Acc:HGNC:28701]	protein_coding
PVALB	MDD	ENSG00000168081	PNOC	3.40448	-0.193275	-0.435671	0.663996	0.981713	-6.10859	FALSE	5368	prepronociceptin [Source:HGNC Symbol;Acc:HGNC:9163]	protein_coding
PVALB	MDD	ENSG00000168090	COPS6	4.68367	-0.17822	-0.723817	0.470834	0.965108	-6.3377	FALSE	10980	COP9 signalosome subunit 6 [Source:HGNC Symbol;Acc:HGNC:21749]	protein_coding
PVALB	MDD	ENSG00000168092	PAFAH1B2	6.18875	0.00692942	0.0464984	0.963004	0.999097	-7.14862	FALSE	5049	platelet activating factor acetylhydrolase 1b catalytic subunit 2 [Source:HGNC Symbol;Acc:HGNC:8575]	protein_coding
PVALB	MDD	ENSG00000168096	ANKS3	4.61958	0.176198	0.637321	0.525343	0.969833	-6.3912	FALSE	124401	ankyrin repeat and sterile alpha motif domain containing 3 [Source:HGNC Symbol;Acc:HGNC:29422]	protein_coding
PVALB	MDD	ENSG00000168101	NUDT16L1	-0.200429	-0.11316	-0.111278	0.911614	0.99813	-5.52328	FALSE	84309	nudix hydrolase 16 like 1 [Source:HGNC Symbol;Acc:HGNC:28154]	protein_coding
PVALB	MDD	ENSG00000168116	KIAA1586	1.69005	-1.43227	-1.98019	0.0503739	0.773719	-3.98828	FALSE	57691	KIAA1586 [Source:HGNC Symbol;Acc:HGNC:21360]	protein_coding
PVALB	MDD	ENSG00000168118	RAB4A	5.20491	-0.232727	-1.0261	0.307271	0.939299	-6.21605	FALSE	5867	RAB4A, member RAS oncogene family [Source:HGNC Symbol;Acc:HGNC:9781]	protein_coding
PVALB	MDD	ENSG00000168135	KCNJ4	5.85791	0.0574094	0.305163	0.760863	0.992894	-6.93921	FALSE	3761	potassium inwardly rectifying channel subfamily J member 4 [Source:HGNC Symbol;Acc:HGNC:6265]	protein_coding
PVALB	MDD	ENSG00000168137	SETD5	7.68083	-0.0566041	-0.798314	0.426542	0.960849	-7.51767	FALSE	55209	SET domain containing 5 [Source:HGNC Symbol;Acc:HGNC:25566]	protein_coding
PVALB	MDD	ENSG00000168140	VASN	-2.39636	0.900786	0.730332	0.46686	0.965108	-5.17404	FALSE	114990	vasorin [Source:HGNC Symbol;Acc:HGNC:18517]	protein_coding
PVALB	MDD	ENSG00000168143	FAM83B	-0.589879	0.38692	0.433123	0.665839	0.982676	-5.4667	FALSE	222584	family with sequence similarity 83 member B [Source:HGNC Symbol;Acc:HGNC:21357]	protein_coding
PVALB	MDD	ENSG00000168152	THAP9	-0.725811	-0.0523133	-0.0504794	0.959839	0.999097	-5.4781	FALSE	79725	THAP domain containing 9 [Source:HGNC Symbol;Acc:HGNC:23192]	protein_coding
PVALB	MDD	ENSG00000168159	RNF187	6.38431	-0.114646	-0.772142	0.441815	0.960849	-6.89185	FALSE	149603	ring finger protein 187 [Source:HGNC Symbol;Acc:HGNC:27146]	protein_coding
PVALB	MDD	ENSG00000168172	HOOK3	6.88383	0.0743897	0.590694	0.556031	0.973435	-7.24929	FALSE	84376	hook microtubule tethering protein 3 [Source:HGNC Symbol;Acc:HGNC:23576]	protein_coding
PVALB	MDD	ENSG00000168175	MAPK1IP1L	4.86788	-0.160447	-0.681488	0.497106	0.966637	-6.44095	FALSE	93487	mitogen-activated protein kinase 1 interacting protein 1 like [Source:HGNC Symbol;Acc:HGNC:19840]	protein_coding
PVALB	MDD	ENSG00000168209	DDIT4	-2.39544	2.69923	2.39113	0.0186286	0.617124	-3.16375	FALSE	54541	DNA damage inducible transcript 4 [Source:HGNC Symbol;Acc:HGNC:24944]	protein_coding
PVALB	MDD	ENSG00000168214	RBPJ	6.25304	0.0830543	0.520419	0.603899	0.978683	-6.94087	FALSE	3516	recombination signal binding protein for immunoglobulin kappa J region [Source:HGNC Symbol;Acc:HGNC:5724]	protein_coding
PVALB	MDD	ENSG00000168216	LMBRD1	6.01075	0.0597155	0.345704	0.730277	0.990207	-7.01026	FALSE	55788	LMBR1 domain containing 1 [Source:HGNC Symbol;Acc:HGNC:23038]	protein_coding
PVALB	MDD	ENSG00000168228	ZCCHC4	3.26734	0.0423184	0.081391	0.93529	0.99813	-6.01394	FALSE	29063	zinc finger CCHC-type containing 4 [Source:HGNC Symbol;Acc:HGNC:22917]	protein_coding
PVALB	MDD	ENSG00000168234	TTC39C	5.31085	-0.212998	-1.07102	0.286686	0.932207	-6.24533	FALSE	125488	tetratricopeptide repeat domain 39C [Source:HGNC Symbol;Acc:HGNC:26595]	protein_coding
PVALB	MDD	ENSG00000168237	GLYCTK	-1.28939	0.417787	0.421908	0.673979	0.984313	-5.41584	FALSE	132158	glycerate kinase [Source:HGNC Symbol;Acc:HGNC:24247]	protein_coding
PVALB	MDD	ENSG00000168243	GNG4	5.91906	0.322364	1.42841	0.156228	0.891161	-5.97587	FALSE	2786	G protein subunit gamma 4 [Source:HGNC Symbol;Acc:HGNC:4407]	protein_coding
PVALB	MDD	ENSG00000168246	UBTD2	3.8927	-0.404051	-1.1273	0.262259	0.930778	-5.69354	FALSE	92181	ubiquitin domain containing 2 [Source:HGNC Symbol;Acc:HGNC:24463]	protein_coding
PVALB	MDD	ENSG00000168255	POLR2J3	1.64637	-0.2135	-0.312345	0.755415	0.99276	-5.68362	FALSE		RNA polymerase II subunit J3 [Source:HGNC Symbol;Acc:HGNC:33853]	protein_coding
PVALB	MDD	ENSG00000168256	NKIRAS2	1.74639	1.6251	2.08508	0.0395567	0.731355	-3.7867	FALSE	28511	NFKB inhibitor interacting Ras like 2 [Source:HGNC Symbol;Acc:HGNC:17898]	protein_coding
PVALB	MDD	ENSG00000168259	DNAJC7	5.48228	-0.103031	-0.525893	0.600103	0.978683	-6.69082	FALSE	7266	DnaJ heat shock protein family (Hsp40) member C7 [Source:HGNC Symbol;Acc:HGNC:12392]	protein_coding
PVALB	MDD	ENSG00000168263	KCNV2	-1.7748	-0.27738	-0.242075	0.809207	0.995372	-5.38801	FALSE	169522	potassium voltage-gated channel modifier subfamily V member 2 [Source:HGNC Symbol;Acc:HGNC:19698]	protein_coding
PVALB	MDD	ENSG00000168264	IRF2BP2	3.39432	-0.110364	-0.255835	0.798593	0.995372	-6.14171	FALSE	359948	interferon regulatory factor 2 binding protein 2 [Source:HGNC Symbol;Acc:HGNC:21729]	protein_coding
PVALB	MDD	ENSG00000168268	NT5DC2	-3.07007	-1.11766	-1.06542	0.2892	0.933002	-4.94545	FALSE	64943	5'-nucleotidase domain containing 2 [Source:HGNC Symbol;Acc:HGNC:25717]	protein_coding
PVALB	MDD	ENSG00000168273	SMIM4	1.21378	0.419137	0.527002	0.599336	0.978683	-5.57604	FALSE	440957	small integral membrane protein 4 [Source:HGNC Symbol;Acc:HGNC:37257]	protein_coding
PVALB	MDD	ENSG00000168275	COA6	2.2717	-0.9521	-1.66049	0.0998845	0.844078	-4.67761	FALSE	388753	cytochrome c oxidase assembly factor 6 [Source:HGNC Symbol;Acc:HGNC:18025]	protein_coding
PVALB	MDD	ENSG00000168280	KIF5C	9.3024	-0.0393267	-0.968356	0.336196	0.948606	-8.60218	FALSE	3800	kinesin family member 5C [Source:HGNC Symbol;Acc:HGNC:6325]	protein_coding
PVALB	MDD	ENSG00000168283	BMI1	1.57772	-0.909476	-1.25174	0.213526	0.913638	-5.01868	FALSE	648	BMI1 proto-oncogene, polycomb ring finger [Source:HGNC Symbol;Acc:HGNC:1066]	protein_coding
PVALB	MDD	ENSG00000168286	THAP11	-0.0648349	0.403547	0.405633	0.685861	0.986387	-5.47577	FALSE	57215	THAP domain containing 11 [Source:HGNC Symbol;Acc:HGNC:23194]	protein_coding
PVALB	MDD	ENSG00000168288	MMADHC	2.94001	-0.846415	-1.58418	0.116247	0.860454	-4.81888	FALSE	27249	metabolism of cobalamin associated D [Source:HGNC Symbol;Acc:HGNC:25221]	protein_coding
PVALB	MDD	ENSG00000168291	PDHB	4.33529	-0.245969	-0.901498	0.369446	0.95834	-6.09994	FALSE	5162	pyruvate dehydrogenase E1 subunit beta [Source:HGNC Symbol;Acc:HGNC:8808]	protein_coding
PVALB	MDD	ENSG00000168297	PXK	6.41833	-0.0175643	-0.135365	0.89259	0.99813	-7.19816	FALSE	54899	PX domain containing serine/threonine kinase like [Source:HGNC Symbol;Acc:HGNC:23326]	protein_coding
PVALB	MDD	ENSG00000168298	H1-4	5.15582	-0.19245	-0.828401	0.409376	0.960849	-6.35484	FALSE	3008	H1.4 linker histone, cluster member [Source:HGNC Symbol;Acc:HGNC:4718]	protein_coding
PVALB	MDD	ENSG00000168300	PCMTD1	6.70137	-0.00214641	-0.0181642	0.985543	0.999155	-7.36944	FALSE	115294	protein-L-isoaspartate (D-aspartate) O-methyltransferase domain containing 1 [Source:HGNC Symbol;Acc:HGNC:30483]	protein_coding
PVALB	MDD	ENSG00000168301	KCTD6	2.66094	-0.714012	-1.28113	0.20305	0.90955	-5.13234	FALSE	200845	potassium channel tetramerization domain containing 6 [Source:HGNC Symbol;Acc:HGNC:22235]	protein_coding
PVALB	MDD	ENSG00000168303	MPLKIP	1.56939	-0.910167	-1.06282	0.290373	0.934257	-5.15061	FALSE	136647	M-phase specific PLK1 interacting protein [Source:HGNC Symbol;Acc:HGNC:16002]	protein_coding
PVALB	MDD	ENSG00000168306	ACOX2	-0.166362	0.539053	0.600033	0.549814	0.973435	-5.40907	FALSE	8309	acyl-CoA oxidase 2 [Source:HGNC Symbol;Acc:HGNC:120]	protein_coding
PVALB	MDD	ENSG00000168309	FAM107A	5.0149	0.214853	0.858811	0.392457	0.959861	-6.30462	FALSE	11170	family with sequence similarity 107 member A [Source:HGNC Symbol;Acc:HGNC:30827]	protein_coding
PVALB	MDD	ENSG00000168310	IRF2	5.624	1.22229e-05	6.50164e-05	0.999948	0.999972	-6.86131	FALSE	3660	interferon regulatory factor 2 [Source:HGNC Symbol;Acc:HGNC:6117]	protein_coding
PVALB	MDD	ENSG00000168314	MOBP	2.62145	0.0433353	0.0801607	0.936266	0.99813	-5.95143	FALSE	4336	myelin associated oligodendrocyte basic protein [Source:HGNC Symbol;Acc:HGNC:7189]	protein_coding
PVALB	MDD	ENSG00000168329	CX3CR1	-2.30377	-1.22057	-1.08388	0.280972	0.930778	-4.93827	FALSE	1524	C-X3-C motif chemokine receptor 1 [Source:HGNC Symbol;Acc:HGNC:2558]	protein_coding
PVALB	MDD	ENSG00000168333	PPDPFL	-3.81753	1.16103	1.1073	0.270767	0.930778	-4.93119	FALSE	492307	pancreatic progenitor cell differentiation and proliferation factor like [Source:HGNC Symbol;Acc:HGNC:31745]	protein_coding
PVALB	MDD	ENSG00000168348	INSM2	-1.86307	0.594621	0.480183	0.632125	0.980995	-5.30518	FALSE	84684	INSM transcriptional repressor 2 [Source:HGNC Symbol;Acc:HGNC:17539]	protein_coding
PVALB	MDD	ENSG00000168350	DEGS2	-0.112449	1.14065	1.13466	0.259175	0.930282	-4.96227	FALSE	123099	delta 4-desaturase, sphingolipid 2 [Source:HGNC Symbol;Acc:HGNC:20113]	protein_coding
PVALB	MDD	ENSG00000168356	SCN11A	3.33359	-0.3248	-0.804935	0.422729	0.960849	-5.94909	FALSE	11280	sodium voltage-gated channel alpha subunit 11 [Source:HGNC Symbol;Acc:HGNC:10583]	protein_coding
PVALB	MDD	ENSG00000168367	LINC00917	-3.7932	-1.02378	-1.00598	0.316802	0.944897	-5.00628	FALSE	732275	long intergenic non-protein coding RNA 917 [Source:HGNC Symbol;Acc:HGNC:48607]	lncRNA
PVALB	MDD	ENSG00000168374	ARF4	3.91088	-0.16402	-0.460199	0.646352	0.981713	-6.20728	FALSE	378	ADP ribosylation factor 4 [Source:HGNC Symbol;Acc:HGNC:655]	protein_coding
PVALB	MDD	ENSG00000168385	SEPTIN2	5.64721	0.132508	0.755775	0.451525	0.961343	-6.60359	FALSE	4735	septin 2 [Source:HGNC Symbol;Acc:HGNC:7729]	protein_coding
PVALB	MDD	ENSG00000168386	FILIP1L	0.041387	-0.90814	-0.932489	0.353284	0.951552	-5.12037	FALSE	11259	filamin A interacting protein 1 like [Source:HGNC Symbol;Acc:HGNC:24589]	protein_coding
PVALB	MDD	ENSG00000168389	MFSD2A	-1.40142	0.868916	0.841177	0.402215	0.959861	-5.15346	FALSE	84879	major facilitator superfamily domain containing 2A [Source:HGNC Symbol;Acc:HGNC:25897]	protein_coding
PVALB	MDD	ENSG00000168393	DTYMK	1.07483	-0.0345348	-0.0419905	0.966588	0.999155	-5.72828	FALSE	1841	deoxythymidylate kinase [Source:HGNC Symbol;Acc:HGNC:3061]	protein_coding
PVALB	MDD	ENSG00000168394	TAP1	-3.03052	-0.36156	-0.321155	0.748749	0.992421	-5.34775	FALSE	6890	transporter 1, ATP binding cassette subfamily B member [Source:HGNC Symbol;Acc:HGNC:43]	protein_coding
PVALB	MDD	ENSG00000168395	ING5	5.47961	-0.0862516	-0.373901	0.709254	0.98837	-6.81045	FALSE	84289	inhibitor of growth family member 5 [Source:HGNC Symbol;Acc:HGNC:19421]	protein_coding
PVALB	MDD	ENSG00000168397	ATG4B	5.82715	0.0402639	0.222408	0.82444	0.99573	-6.90958	FALSE	23192	autophagy related 4B cysteine peptidase [Source:HGNC Symbol;Acc:HGNC:20790]	protein_coding
PVALB	MDD	ENSG00000168398	BDKRB2	-3.9141	0.537638	0.519038	0.604858	0.978683	-5.29936	FALSE	624	bradykinin receptor B2 [Source:HGNC Symbol;Acc:HGNC:1030]	protein_coding
PVALB	MDD	ENSG00000168404	MLKL	-2.69067	0.813271	0.791305	0.430601	0.960849	-5.20082	FALSE	197259	mixed lineage kinase domain like pseudokinase [Source:HGNC Symbol;Acc:HGNC:26617]	protein_coding
PVALB	MDD	ENSG00000168405	CMAHP	2.38009	0.475552	0.735735	0.46358	0.965108	-5.58758	FALSE		cytidine monophospho-N-acetylneuraminic acid hydroxylase, pseudogene [Source:HGNC Symbol;Acc:HGNC:2098]	transcribed_unitary_pseudogene
PVALB	MDD	ENSG00000168411	RFWD3	1.8581	-0.251125	-0.358562	0.720663	0.988853	-5.694	FALSE	55159	ring finger and WD repeat domain 3 [Source:HGNC Symbol;Acc:HGNC:25539]	protein_coding
PVALB	MDD	ENSG00000168418	KCNG4	-3.38042	1.27556	1.29048	0.1998	0.9075	-4.75688	FALSE	93107	potassium voltage-gated channel modifier subfamily G member 4 [Source:HGNC Symbol;Acc:HGNC:19697]	protein_coding
PVALB	MDD	ENSG00000168421	RHOH	-1.45966	-0.303134	-0.328263	0.743385	0.991556	-5.451	FALSE	399	ras homolog family member H [Source:HGNC Symbol;Acc:HGNC:686]	protein_coding
PVALB	MDD	ENSG00000168434	COG7	5.18225	-0.02602	-0.107115	0.914908	0.99813	-6.78285	FALSE	91949	component of oligomeric golgi complex 7 [Source:HGNC Symbol;Acc:HGNC:18622]	protein_coding
PVALB	MDD	ENSG00000168438	CDC40	5.01649	-0.0491798	-0.244132	0.807618	0.995372	-6.6899	FALSE	51362	cell division cycle 40 [Source:HGNC Symbol;Acc:HGNC:17350]	protein_coding
PVALB	MDD	ENSG00000168439	STIP1	5.73523	0.0322853	0.179303	0.858055	0.99813	-6.94599	FALSE	10963	stress induced phosphoprotein 1 [Source:HGNC Symbol;Acc:HGNC:11387]	protein_coding
PVALB	MDD	ENSG00000168447	SCNN1B	0.0871816	1.13033	1.24709	0.215218	0.913638	-4.90748	FALSE	6338	sodium channel epithelial 1 subunit beta [Source:HGNC Symbol;Acc:HGNC:10600]	protein_coding
PVALB	MDD	ENSG00000168453	HR	3.63776	0.00187926	0.00486429	0.996128	0.999891	-6.22309	FALSE	55806	HR lysine demethylase and nuclear receptor corepressor [Source:HGNC Symbol;Acc:HGNC:5172]	protein_coding
PVALB	MDD	ENSG00000168461	RAB31	3.32132	-0.669327	-1.39374	0.166423	0.892175	-5.2324	FALSE	11031	RAB31, member RAS oncogene family [Source:HGNC Symbol;Acc:HGNC:9771]	protein_coding
PVALB	MDD	ENSG00000168476	REEP4	-3.44801	-3.26814	-2.93509	0.00411969	0.375206	-2.08675	FALSE	80346	receptor accessory protein 4 [Source:HGNC Symbol;Acc:HGNC:26176]	protein_coding
PVALB	MDD	ENSG00000168477	TNXB	2.67154	0.866272	1.39832	0.165047	0.892175	-5.02548	FALSE	7148	tenascin XB [Source:HGNC Symbol;Acc:HGNC:11976]	protein_coding
PVALB	MDD	ENSG00000168481	LGI3	6.94036	0.00281641	0.0241913	0.980747	0.999155	-7.43964	FALSE	203190	leucine rich repeat LGI family member 3 [Source:HGNC Symbol;Acc:HGNC:18711]	protein_coding
PVALB	MDD	ENSG00000168484	SFTPC	-2.31472	0.178218	0.150239	0.880872	0.99813	-5.3789	FALSE	6440	surfactant protein C [Source:HGNC Symbol;Acc:HGNC:10802]	protein_coding
PVALB	MDD	ENSG00000168487	BMP1	2.58087	-0.202917	-0.340011	0.734547	0.990207	-5.86422	FALSE	649	bone morphogenetic protein 1 [Source:HGNC Symbol;Acc:HGNC:1067]	protein_coding
PVALB	MDD	ENSG00000168488	ATXN2L	6.26665	-0.194987	-1.31165	0.19258	0.903133	-6.2653	FALSE	11273	ataxin 2 like [Source:HGNC Symbol;Acc:HGNC:31326]	protein_coding
PVALB	MDD	ENSG00000168490	PHYHIP	6.83908	-0.0659874	-0.476269	0.634901	0.981713	-7.32447	FALSE	9796	phytanoyl-CoA 2-hydroxylase interacting protein [Source:HGNC Symbol;Acc:HGNC:16865]	protein_coding
PVALB	MDD	ENSG00000168491	CCDC110	-1.84413	-1.39021	-1.28601	0.201349	0.90944	-4.75389	FALSE	256309	coiled-coil domain containing 110 [Source:HGNC Symbol;Acc:HGNC:28504]	protein_coding
PVALB	MDD	ENSG00000168495	POLR3D	4.10448	0.00915442	0.0271009	0.978432	0.999155	-6.32395	FALSE	661	RNA polymerase III subunit D [Source:HGNC Symbol;Acc:HGNC:1080]	protein_coding
PVALB	MDD	ENSG00000168496	FEN1	0.733511	-1.23023	-1.52561	0.1302	0.87684	-4.67763	FALSE	2237	flap structure-specific endonuclease 1 [Source:HGNC Symbol;Acc:HGNC:3650]	protein_coding
PVALB	MDD	ENSG00000168497	CAVIN2	-3.51215	-0.285669	-0.28005	0.780006	0.994819	-5.37576	FALSE	8436	caveolae associated protein 2 [Source:HGNC Symbol;Acc:HGNC:10690]	protein_coding
PVALB	MDD	ENSG00000168502	MTCL1	7.73419	-0.143835	-1.53954	0.126767	0.872366	-6.68041	FALSE	23255	microtubule crosslinking factor 1 [Source:HGNC Symbol;Acc:HGNC:29121]	protein_coding
PVALB	MDD	ENSG00000168509	HJV	-3.01117	0.676248	0.713773	0.476997	0.965108	-5.24791	FALSE	148738	hemojuvelin BMP co-receptor [Source:HGNC Symbol;Acc:HGNC:4887]	protein_coding
PVALB	MDD	ENSG00000168517	HEXIM2	-2.4873	-1.60726	-1.40294	0.16367	0.892175	-4.61004	FALSE	124790	HEXIM P-TEFb complex subunit 2 [Source:HGNC Symbol;Acc:HGNC:28591]	protein_coding
PVALB	MDD	ENSG00000168522	FNTA	3.17689	-0.190973	-0.339682	0.734794	0.990207	-5.88195	FALSE	2339	farnesyltransferase, CAAX box, alpha [Source:HGNC Symbol;Acc:HGNC:3782]	protein_coding
PVALB	MDD	ENSG00000168528	SERINC2	-2.44986	-1.21071	-1.15556	0.250557	0.92733	-4.9018	FALSE	347735	serine incorporator 2 [Source:HGNC Symbol;Acc:HGNC:23231]	protein_coding
PVALB	MDD	ENSG00000168530	MYL1	-2.64515	0.190147	0.175118	0.861334	0.99813	-5.41878	FALSE	4632	myosin light chain 1 [Source:HGNC Symbol;Acc:HGNC:7582]	protein_coding
PVALB	MDD	ENSG00000168538	TRAPPC11	5.59371	-0.232648	-1.1634	0.247382	0.925104	-6.17295	FALSE	60684	trafficking protein particle complex subunit 11 [Source:HGNC Symbol;Acc:HGNC:25751]	protein_coding
PVALB	MDD	ENSG00000168539	CHRM1	5.46203	0.119227	0.581506	0.562181	0.973435	-6.69606	FALSE	1128	cholinergic receptor muscarinic 1 [Source:HGNC Symbol;Acc:HGNC:1950]	protein_coding
PVALB	MDD	ENSG00000168542	COL3A1	-2.74055	-0.343567	-0.333244	0.739634	0.990824	-5.41569	FALSE	1281	collagen type III alpha 1 chain [Source:HGNC Symbol;Acc:HGNC:2201]	protein_coding
PVALB	MDD	ENSG00000168546	GFRA2	4.8271	0.0064554	0.0239083	0.980972	0.999155	-6.62612	FALSE	2675	GDNF family receptor alpha 2 [Source:HGNC Symbol;Acc:HGNC:4244]	protein_coding
PVALB	MDD	ENSG00000168556	ING2	0.705597	-1.30373	-1.35783	0.177512	0.898759	-4.74201	FALSE	3622	inhibitor of growth family member 2 [Source:HGNC Symbol;Acc:HGNC:6063]	protein_coding
PVALB	MDD	ENSG00000168564	CDKN2AIP	-0.315406	0.131668	0.127634	0.89869	0.99813	-5.50423	FALSE	55602	CDKN2A interacting protein [Source:HGNC Symbol;Acc:HGNC:24325]	protein_coding
PVALB	MDD	ENSG00000168566	SNRNP48	1.7388	-1.26851	-1.63374	0.105395	0.854205	-4.55852	FALSE	154007	small nuclear ribonucleoprotein U11/U12 subunit 48 [Source:HGNC Symbol;Acc:HGNC:21368]	protein_coding
PVALB	MDD	ENSG00000168569	TMEM223	0.941002	-0.247506	-0.298695	0.76578	0.993418	-5.6531	FALSE	79064	transmembrane protein 223 [Source:HGNC Symbol;Acc:HGNC:28464]	protein_coding
PVALB	MDD	ENSG00000168575	SLC20A2	6.80581	-0.0194075	-0.164357	0.869775	0.99813	-7.36672	FALSE	6575	solute carrier family 20 member 2 [Source:HGNC Symbol;Acc:HGNC:10947]	protein_coding
PVALB	MDD	ENSG00000168591	TMUB2	3.14933	-0.413165	-0.984781	0.32706	0.947634	-5.6741	FALSE	79089	transmembrane and ubiquitin like domain containing 2 [Source:HGNC Symbol;Acc:HGNC:28459]	protein_coding
PVALB	MDD	ENSG00000168594	ADAM29	0.557103	-2.2678	-2.78947	0.0063001	0.44273	-2.34077	FALSE	11086	ADAM metallopeptidase domain 29 [Source:HGNC Symbol;Acc:HGNC:207]	protein_coding
PVALB	MDD	ENSG00000168610	STAT3	5.64226	-0.0865012	-0.503641	0.615599	0.979551	-6.77277	FALSE	6774	signal transducer and activator of transcription 3 [Source:HGNC Symbol;Acc:HGNC:11364]	protein_coding
PVALB	MDD	ENSG00000168612	ZSWIM1	0.948736	-0.746911	-0.819141	0.414615	0.960849	-5.28141	FALSE	90204	zinc finger SWIM-type containing 1 [Source:HGNC Symbol;Acc:HGNC:16155]	protein_coding
PVALB	MDD	ENSG00000168615	ADAM9	5.18883	-0.0240089	-0.0995242	0.920917	0.99813	-6.78381	FALSE	8754	ADAM metallopeptidase domain 9 [Source:HGNC Symbol;Acc:HGNC:216]	protein_coding
PVALB	MDD	ENSG00000168619	ADAM18	0.689931	0.527658	0.707471	0.480886	0.965108	-5.41643	FALSE	8749	ADAM metallopeptidase domain 18 [Source:HGNC Symbol;Acc:HGNC:196]	protein_coding
PVALB	MDD	ENSG00000168631	MUCL3	-3.34034	1.54316	1.52152	0.131221	0.87684	-4.49239	FALSE	135656	mucin like 3 [Source:HGNC Symbol;Acc:HGNC:21666]	protein_coding
PVALB	MDD	ENSG00000168646	AXIN2	4.02571	0.112998	0.340224	0.734387	0.990207	-6.35831	FALSE	8313	axin 2 [Source:HGNC Symbol;Acc:HGNC:904]	protein_coding
PVALB	MDD	ENSG00000168653	NDUFS5	4.64882	-0.274746	-0.990402	0.32432	0.946072	-6.11009	FALSE	4725	NADH:ubiquinone oxidoreductase subunit S5 [Source:HGNC Symbol;Acc:HGNC:7712]	protein_coding
PVALB	MDD	ENSG00000168658	VWA3B	2.12853	-0.609043	-1.02941	0.305719	0.939019	-5.44916	FALSE	200403	von Willebrand factor A domain containing 3B [Source:HGNC Symbol;Acc:HGNC:28385]	protein_coding
PVALB	MDD	ENSG00000168661	ZNF30	1.93141	0.0179143	0.0276591	0.977988	0.999155	-5.79327	FALSE	90075	zinc finger protein 30 [Source:HGNC Symbol;Acc:HGNC:13090]	protein_coding
PVALB	MDD	ENSG00000168671	UGT3A2	-2.71535	-3.06368	-3.26739	0.00147914	0.242571	-1.28197	FALSE	167127	UDP glycosyltransferase family 3 member A2 [Source:HGNC Symbol;Acc:HGNC:27266]	protein_coding
PVALB	MDD	ENSG00000168675	LDLRAD4	8.75558	0.00010749	0.00172506	0.998628	0.999972	-8.57017	FALSE	753	low density lipoprotein receptor class A domain containing 4 [Source:HGNC Symbol;Acc:HGNC:1224]	protein_coding
PVALB	MDD	ENSG00000168676	KCTD19	-0.149282	-0.0143717	-0.0140699	0.988802	0.999155	-5.48117	FALSE	146212	potassium channel tetramerization domain containing 19 [Source:HGNC Symbol;Acc:HGNC:24753]	protein_coding
PVALB	MDD	ENSG00000168679	SLC16A4	-3.32546	-0.260565	-0.242079	0.809204	0.995372	-5.37474	FALSE	9122	solute carrier family 16 member 4 [Source:HGNC Symbol;Acc:HGNC:10925]	protein_coding
PVALB	MDD	ENSG00000168685	IL7R	-3.50578	0.831612	0.839179	0.40333	0.959861	-5.13923	FALSE	3575	interleukin 7 receptor [Source:HGNC Symbol;Acc:HGNC:6024]	protein_coding
PVALB	MDD	ENSG00000168701	TMEM208	-0.350153	1.95201	1.77601	0.0787119	0.829736	-4.16907	FALSE	29100	transmembrane protein 208 [Source:HGNC Symbol;Acc:HGNC:25015]	protein_coding
PVALB	MDD	ENSG00000168702	LRP1B	10.0402	-0.622556	-5.38187	9.54054e-07	0.00189523	2.10692	TRUE	53353	LDL receptor related protein 1B [Source:HGNC Symbol;Acc:HGNC:6693]	protein_coding
PVALB	MDD	ENSG00000168710	AHCYL1	5.97878	0.143188	0.858089	0.392854	0.959861	-6.65937	FALSE	10768	adenosylhomocysteinase like 1 [Source:HGNC Symbol;Acc:HGNC:344]	protein_coding
PVALB	MDD	ENSG00000168724	DNAJC21	5.58061	-0.201349	-1.20635	0.23047	0.916414	-6.20107	FALSE	134218	DnaJ heat shock protein family (Hsp40) member C21 [Source:HGNC Symbol;Acc:HGNC:27030]	protein_coding
PVALB	MDD	ENSG00000168734	PKIG	5.47551	-0.304364	-1.38549	0.168924	0.895044	-5.87511	FALSE	11142	cAMP-dependent protein kinase inhibitor gamma [Source:HGNC Symbol;Acc:HGNC:9019]	protein_coding
PVALB	MDD	ENSG00000168743	NPNT	6.13775	-0.119915	-0.605605	0.546122	0.973435	-6.85904	FALSE	255743	nephronectin [Source:HGNC Symbol;Acc:HGNC:27405]	protein_coding
PVALB	MDD	ENSG00000168746	LINC01620	-2.4669	0.732092	0.692132	0.490426	0.965917	-5.26053	FALSE	140834	long intergenic non-protein coding RNA 1620 [Source:HGNC Symbol;Acc:HGNC:16195]	lncRNA
PVALB	MDD	ENSG00000168746	LINC01620	-2.4669	0.732092	0.692132	0.490426	0.965917	-5.26053	FALSE	101927242	long intergenic non-protein coding RNA 1620 [Source:HGNC Symbol;Acc:HGNC:16195]	lncRNA
PVALB	MDD	ENSG00000168748	CA7	0.466442	-0.118329	-0.125871	0.900082	0.99813	-5.57988	FALSE	766	carbonic anhydrase 7 [Source:HGNC Symbol;Acc:HGNC:1381]	protein_coding
PVALB	MDD	ENSG00000168754	FAM178B	0.169878	0.515081	0.527407	0.599056	0.978683	-5.44917	FALSE	51252	family with sequence similarity 178 member B [Source:HGNC Symbol;Acc:HGNC:28036]	protein_coding
PVALB	MDD	ENSG00000168758	SEMA4C	2.87105	-0.415332	-0.739516	0.461291	0.964793	-5.70861	FALSE	54910	semaphorin 4C [Source:HGNC Symbol;Acc:HGNC:10731]	protein_coding
PVALB	MDD	ENSG00000168763	CNNM3	4.07835	0.164619	0.362025	0.718082	0.988675	-6.18653	FALSE	26505	cyclin and CBS domain divalent metal cation transport mediator 3 [Source:HGNC Symbol;Acc:HGNC:104]	protein_coding
PVALB	MDD	ENSG00000168765	GSTM4	2.96232	-0.197427	-0.40324	0.687615	0.986407	-5.97576	FALSE	2948	glutathione S-transferase mu 4 [Source:HGNC Symbol;Acc:HGNC:4636]	protein_coding
PVALB	MDD	ENSG00000168769	TET2	6.16586	-0.0632918	-0.43633	0.663519	0.981713	-6.95748	FALSE	54790	tet methylcytosine dioxygenase 2 [Source:HGNC Symbol;Acc:HGNC:25941]	protein_coding
PVALB	MDD	ENSG00000168772	CXXC4	3.4602	0.173251	0.419044	0.676065	0.984892	-6.04991	FALSE	80319	CXXC finger protein 4 [Source:HGNC Symbol;Acc:HGNC:24593]	protein_coding
PVALB	MDD	ENSG00000168778	TCTN2	4.6049	-0.219654	-0.854997	0.394556	0.959861	-6.23573	FALSE	79867	tectonic family member 2 [Source:HGNC Symbol;Acc:HGNC:25774]	protein_coding
PVALB	MDD	ENSG00000168781	PPIP5K1	5.57743	-0.193408	-1.04804	0.297096	0.935171	-6.3046	FALSE	9677	diphosphoinositol pentakisphosphate kinase 1 [Source:HGNC Symbol;Acc:HGNC:29023]	protein_coding
PVALB	MDD	ENSG00000168785	TSPAN5	7.77805	-0.129769	-1.48915	0.139531	0.87939	-6.79827	FALSE	10098	tetraspanin 5 [Source:HGNC Symbol;Acc:HGNC:17753]	protein_coding
PVALB	MDD	ENSG00000168792	ABHD15	-3.79101	0.378707	0.360966	0.718871	0.988675	-5.34952	FALSE	116236	abhydrolase domain containing 15 [Source:HGNC Symbol;Acc:HGNC:26971]	protein_coding
PVALB	MDD	ENSG00000168795	ZBTB5	2.71381	0.936636	1.51614	0.132576	0.87684	-4.87311	FALSE	9925	zinc finger and BTB domain containing 5 [Source:HGNC Symbol;Acc:HGNC:23836]	protein_coding
PVALB	MDD	ENSG00000168802	CHTF8	-1.72358	-2.96421	-2.36906	0.0197144	0.623349	-3.20376	FALSE	54921	chromosome transmission fidelity factor 8 [Source:HGNC Symbol;Acc:HGNC:24353]	protein_coding
PVALB	MDD	ENSG00000168803	ADAL	2.89535	-0.345859	-0.687595	0.493267	0.966124	-5.78029	FALSE	161823	adenosine deaminase like [Source:HGNC Symbol;Acc:HGNC:31853]	protein_coding
PVALB	MDD	ENSG00000168806	LCMT2	-0.288824	-0.862397	-0.790904	0.430834	0.960849	-5.20237	FALSE	9836	leucine carboxyl methyltransferase 2 [Source:HGNC Symbol;Acc:HGNC:17558]	protein_coding
PVALB	MDD	ENSG00000168807	SNTB2	4.35598	-0.468635	-1.60013	0.112661	0.86034	-5.16825	FALSE	6645	syntrophin beta 2 [Source:HGNC Symbol;Acc:HGNC:11169]	protein_coding
PVALB	MDD	ENSG00000168813	ZNF507	5.47649	0.0518407	0.262845	0.7932	0.995372	-6.80456	FALSE	22847	zinc finger protein 507 [Source:HGNC Symbol;Acc:HGNC:23783]	protein_coding
