## Supplemental Table 1 for "Transcriptomic pathology of neocortical microcircuit cell types across psychiatric disorders" (part 3 of 3)

### Sheet: MDD (continued)
CT	DX	gene_ensembl	gene_symbol	AveExpr	logFC	t	P.Value	adj.P.Val	B	DE	gene_entrez	gene_description	gene_biotype
PVALB	MDD	ENSG00000168818	STX18	6.25382	-0.0513886	-0.317396	0.751592	0.992479	-7.08152	FALSE	53407	syntaxin 18 [Source:HGNC Symbol;Acc:HGNC:15942]	protein_coding
PVALB	MDD	ENSG00000168824	NSG1	5.96363	-0.156481	-0.897817	0.371396	0.95834	-6.61909	FALSE	27065	neuronal vesicle trafficking associated 1 [Source:HGNC Symbol;Acc:HGNC:18790]	protein_coding
PVALB	MDD	ENSG00000168826	ZBTB49	3.67843	-0.405881	-0.996461	0.321383	0.946072	-5.70286	FALSE	166793	zinc finger and BTB domain containing 49 [Source:HGNC Symbol;Acc:HGNC:19883]	protein_coding
PVALB	MDD	ENSG00000168827	GFM1	4.47202	0.121987	0.352244	0.725382	0.989503	-6.49499	FALSE	85476	G elongation factor mitochondrial 1 [Source:HGNC Symbol;Acc:HGNC:13780]	protein_coding
PVALB	MDD	ENSG00000168828	OR13J1	-3.30528	-0.0923172	-0.08297	0.934038	0.99813	-5.38608	FALSE	392309	olfactory receptor family 13 subfamily J member 1 [Source:HGNC Symbol;Acc:HGNC:15108]	protein_coding
PVALB	MDD	ENSG00000168830	HTR1E	4.48614	0.403084	1.23215	0.220723	0.915078	-5.69995	FALSE	3354	5-hydroxytryptamine receptor 1E [Source:HGNC Symbol;Acc:HGNC:5291]	protein_coding
PVALB	MDD	ENSG00000168843	FSTL5	7.76652	0.246568	1.43426	0.156011	0.890775	-6.82375	FALSE	56884	follistatin like 5 [Source:HGNC Symbol;Acc:HGNC:21386]	protein_coding
PVALB	MDD	ENSG00000168852	TPTE2P5	4.6616	-0.139096	-0.547034	0.58555	0.976392	-6.37502	FALSE		transmembrane phosphoinositide 3-phosphatase and tensin homolog 2 pseudogene 5 [Source:HGNC Symbol;Acc:HGNC:42356]	transcribed_unprocessed_pseudogene
PVALB	MDD	ENSG00000168872	DDX19A	3.03437	-0.0768456	-0.158612	0.874288	0.99813	-6.05869	FALSE	55308	DEAD-box helicase 19A [Source:HGNC Symbol;Acc:HGNC:25628]	protein_coding
PVALB	MDD	ENSG00000168874	ATOH8	-1.34375	-0.734728	-0.761759	0.44796	0.960849	-5.26785	FALSE	84913	atonal bHLH transcription factor 8 [Source:HGNC Symbol;Acc:HGNC:24126]	protein_coding
PVALB	MDD	ENSG00000168876	ANKRD49	-1.59918	-0.854123	-0.704039	0.483012	0.965108	-5.19797	FALSE	54851	ankyrin repeat domain 49 [Source:HGNC Symbol;Acc:HGNC:25970]	protein_coding
PVALB	MDD	ENSG00000168883	USP39	3.43586	-0.443319	-1.08378	0.281015	0.930778	-5.63888	FALSE	10713	ubiquitin specific peptidase 39 [Source:HGNC Symbol;Acc:HGNC:20071]	protein_coding
PVALB	MDD	ENSG00000168884	TNIP2	-0.948506	0.011956	0.00995501	0.992077	0.999494	-5.41475	FALSE	79155	TNFAIP3 interacting protein 2 [Source:HGNC Symbol;Acc:HGNC:19118]	protein_coding
PVALB	MDD	ENSG00000168887	C2orf68	2.25296	-0.524426	-0.845145	0.400007	0.959861	-5.51125	FALSE	388969	chromosome 2 open reading frame 68 [Source:HGNC Symbol;Acc:HGNC:34353]	protein_coding
PVALB	MDD	ENSG00000168890	TMEM150A	-0.550951	-0.182113	-0.166084	0.868419	0.99813	-5.43568	FALSE	129303	transmembrane protein 150A [Source:HGNC Symbol;Acc:HGNC:24677]	protein_coding
PVALB	MDD	ENSG00000168894	RNF181	-1.29963	0.108143	0.0913394	0.927402	0.99813	-5.39092	FALSE	51255	ring finger protein 181 [Source:HGNC Symbol;Acc:HGNC:28037]	protein_coding
PVALB	MDD	ENSG00000168904	LRRC28	5.87507	-0.349386	-2.2869	0.0242663	0.656594	-4.45467	FALSE	123355	leucine rich repeat containing 28 [Source:HGNC Symbol;Acc:HGNC:28355]	protein_coding
PVALB	MDD	ENSG00000168906	MAT2A	5.70606	0.0551782	0.285063	0.776173	0.994819	-6.92512	FALSE	4144	methionine adenosyltransferase 2A [Source:HGNC Symbol;Acc:HGNC:6904]	protein_coding
PVALB	MDD	ENSG00000168907	PLA2G4F	-3.56884	-0.760627	-0.840275	0.402718	0.959861	-5.14881	FALSE	255189	phospholipase A2 group IVF [Source:HGNC Symbol;Acc:HGNC:27396]	protein_coding
PVALB	MDD	ENSG00000168913	ENHO	0.157127	-0.0166463	-0.015329	0.9878	0.999155	-5.46005	FALSE	375704	energy homeostasis associated [Source:HGNC Symbol;Acc:HGNC:24838]	protein_coding
PVALB	MDD	ENSG00000168916	ZNF608	6.51167	0.0544816	0.40984	0.682782	0.986241	-7.12973	FALSE	57507	zinc finger protein 608 [Source:HGNC Symbol;Acc:HGNC:29238]	protein_coding
PVALB	MDD	ENSG00000168917	SLC35G2	2.89571	-0.756679	-1.45668	0.148274	0.886659	-5.06807	FALSE	80723	solute carrier family 35 member G2 [Source:HGNC Symbol;Acc:HGNC:28480]	protein_coding
PVALB	MDD	ENSG00000168918	INPP5D	1.46856	0.34941	0.361622	0.718658	0.988675	-5.77165	FALSE	3635	inositol polyphosphate-5-phosphatase D [Source:HGNC Symbol;Acc:HGNC:6079]	protein_coding
PVALB	MDD	ENSG00000168924	LETM1	5.65568	-0.0057319	-0.0280206	0.9777	0.999155	-6.93148	FALSE	3954	leucine zipper and EF-hand containing transmembrane protein 1 [Source:HGNC Symbol;Acc:HGNC:6556]	protein_coding
PVALB	MDD	ENSG00000168936	TMEM129	2.57348	0.569995	0.790851	0.430865	0.960849	-5.57609	FALSE	92305	transmembrane protein 129, E3 ubiquitin ligase [Source:HGNC Symbol;Acc:HGNC:25137]	protein_coding
PVALB	MDD	ENSG00000168938	PPIC	-0.11352	-1.71655	-1.75399	0.0824333	0.830581	-4.22808	FALSE	5480	peptidylprolyl isomerase C [Source:HGNC Symbol;Acc:HGNC:9256]	protein_coding
PVALB	MDD	ENSG00000168939	SPRY3	2.22372	-1.01781	-1.581	0.116971	0.860871	-4.72464	FALSE	10251	sprouty RTK signaling antagonist 3 [Source:HGNC Symbol;Acc:HGNC:11271]	protein_coding
PVALB	MDD	ENSG00000168944	CEP120	4.7731	0.0329382	0.115033	0.908645	0.99813	-6.57826	FALSE	153241	centrosomal protein 120 [Source:HGNC Symbol;Acc:HGNC:26690]	protein_coding
PVALB	MDD	ENSG00000168952	STXBP6	7.34629	0.231274	1.98273	0.0500847	0.773138	-5.65338	FALSE	29091	syntaxin binding protein 6 [Source:HGNC Symbol;Acc:HGNC:19666]	protein_coding
PVALB	MDD	ENSG00000168955	TM4SF20	-3.37501	0.977854	0.944221	0.347286	0.95154	-5.04894	FALSE	79853	transmembrane 4 L six family member 20 [Source:HGNC Symbol;Acc:HGNC:26230]	protein_coding
PVALB	MDD	ENSG00000168958	MFF	5.43075	0.0837338	0.409256	0.683209	0.986241	-6.73967	FALSE	56947	mitochondrial fission factor [Source:HGNC Symbol;Acc:HGNC:24858]	protein_coding
PVALB	MDD	ENSG00000168959	GRM5	9.58504	-0.0083471	-0.200075	0.84201	0.997855	-9.50642	FALSE	2915	glutamate metabotropic receptor 5 [Source:HGNC Symbol;Acc:HGNC:4597]	protein_coding
PVALB	MDD	ENSG00000168961	LGALS9	-3.30604	-1.68917	-1.60626	0.111307	0.86034	-4.37249	FALSE	3965	galectin 9 [Source:HGNC Symbol;Acc:HGNC:6570]	protein_coding
PVALB	MDD	ENSG00000168970	JMJD7-PLA2G4B	1.59438	1.05121	1.27509	0.205171	0.910028	-4.95464	FALSE	8681	JMJD7-PLA2G4B readthrough [Source:HGNC Symbol;Acc:HGNC:34449]	protein_coding
PVALB	MDD	ENSG00000168993	CPLX1	8.94797	0.00377431	0.0467937	0.962813	0.999097	-8.73816	FALSE	10815	complexin 1 [Source:HGNC Symbol;Acc:HGNC:2309]	protein_coding
PVALB	MDD	ENSG00000168994	PXDC1	1.73808	0.608512	0.779462	0.437511	0.960849	-5.40984	FALSE	221749	PX domain containing 1 [Source:HGNC Symbol;Acc:HGNC:21361]	protein_coding
PVALB	MDD	ENSG00000168995	SIGLEC7	-3.2764	1.46852	1.48751	0.139962	0.87939	-4.53718	FALSE	27036	sialic acid binding Ig like lectin 7 [Source:HGNC Symbol;Acc:HGNC:10876]	protein_coding
PVALB	MDD	ENSG00000169006	NTSR2	-3.49939	-0.410633	-0.466171	0.642087	0.981713	-5.36044	FALSE	23620	neurotensin receptor 2 [Source:HGNC Symbol;Acc:HGNC:8040]	protein_coding
PVALB	MDD	ENSG00000169016	E2F6	3.33572	-0.301839	-0.675729	0.500741	0.967499	-5.93585	FALSE	1876	E2F transcription factor 6 [Source:HGNC Symbol;Acc:HGNC:3120]	protein_coding
PVALB	MDD	ENSG00000169018	FEM1B	5.29025	0.220425	1.14576	0.254573	0.928191	-6.1182	FALSE	10116	fem-1 homolog B [Source:HGNC Symbol;Acc:HGNC:3649]	protein_coding
PVALB	MDD	ENSG00000169019	COMMD8	-0.497027	-0.493186	-0.463538	0.643966	0.981713	-5.38445	FALSE	54951	COMM domain containing 8 [Source:HGNC Symbol;Acc:HGNC:26036]	protein_coding
PVALB	MDD	ENSG00000169020	ATP5ME	2.5429	-0.276732	-0.419306	0.675874	0.984892	-5.85457	FALSE	521	ATP synthase membrane subunit e [Source:HGNC Symbol;Acc:HGNC:846]	protein_coding
PVALB	MDD	ENSG00000169021	UQCRFS1	3.96987	-0.123747	-0.327764	0.743762	0.991556	-6.32983	FALSE	7386	ubiquinol-cytochrome c reductase, Rieske iron-sulfur polypeptide 1 [Source:HGNC Symbol;Acc:HGNC:12587]	protein_coding
PVALB	MDD	ENSG00000169026	SLC49A3	-3.1338	1.5382	1.39263	0.166757	0.892323	-4.62795	FALSE	84179	solute carrier family 49 member 3 [Source:HGNC Symbol;Acc:HGNC:26177]	protein_coding
PVALB	MDD	ENSG00000169031	COL4A3	-0.840825	-0.898392	-0.995634	0.321783	0.946072	-5.14765	FALSE	1285	collagen type IV alpha 3 chain [Source:HGNC Symbol;Acc:HGNC:2204]	protein_coding
PVALB	MDD	ENSG00000169032	MAP2K1	6.13575	0.0351234	0.2262	0.821498	0.99573	-7.06518	FALSE	5604	mitogen-activated protein kinase kinase 1 [Source:HGNC Symbol;Acc:HGNC:6840]	protein_coding
PVALB	MDD	ENSG00000169045	HNRNPH1	5.92559	-0.0513127	-0.28349	0.777376	0.994819	-6.93224	FALSE	3187	heterogeneous nuclear ribonucleoprotein H1 [Source:HGNC Symbol;Acc:HGNC:5041]	protein_coding
PVALB	MDD	ENSG00000169047	IRS1	5.61003	-0.153044	-0.811154	0.419165	0.960849	-6.57168	FALSE	3667	insulin receptor substrate 1 [Source:HGNC Symbol;Acc:HGNC:6125]	protein_coding
PVALB	MDD	ENSG00000169057	MECP2	7.0034	0.0310456	0.30737	0.759188	0.992894	-7.4641	FALSE	4204	methyl-CpG binding protein 2 [Source:HGNC Symbol;Acc:HGNC:6990]	protein_coding
PVALB	MDD	ENSG00000169062	UPF3A	6.31893	0.0399305	0.235792	0.814067	0.995445	-7.12423	FALSE	65110	UPF3A regulator of nonsense mediated mRNA decay [Source:HGNC Symbol;Acc:HGNC:20332]	protein_coding
PVALB	MDD	ENSG00000169064	ZBBX	3.6435	-0.144235	-0.322901	0.747431	0.99219	-6.26011	FALSE	79740	zinc finger B-box domain containing [Source:HGNC Symbol;Acc:HGNC:26245]	protein_coding
PVALB	MDD	ENSG00000169071	ROR2	3.53234	-0.661927	-1.48388	0.140921	0.880829	-5.13528	FALSE	4920	receptor tyrosine kinase like orphan receptor 2 [Source:HGNC Symbol;Acc:HGNC:10257]	protein_coding
PVALB	MDD	ENSG00000169075	BRD7P3	-3.03877	-2.07992	-1.87442	0.0637325	0.803524	-4.00919	FALSE		bromodomain containing 7 pseudogene 3 [Source:HGNC Symbol;Acc:HGNC:24171]	processed_pseudogene
PVALB	MDD	ENSG00000169083	AR	4.71954	-0.246594	-0.993152	0.322985	0.946072	-6.13853	FALSE	367	androgen receptor [Source:HGNC Symbol;Acc:HGNC:644]	protein_coding
PVALB	MDD	ENSG00000169084	DHRSX	6.32637	0.0995202	0.6999	0.485582	0.965108	-6.9009	FALSE	207063	dehydrogenase/reductase X-linked [Source:HGNC Symbol;Acc:HGNC:18399]	protein_coding
PVALB	MDD	ENSG00000169085	VXN	-1.6018	0.904331	0.845956	0.399556	0.959861	-5.11913	FALSE	254778	vexin [Source:HGNC Symbol;Acc:HGNC:28498]	protein_coding
PVALB	MDD	ENSG00000169087	HSPBAP1	3.79949	-0.129209	-0.265397	0.791239	0.995372	-6.13918	FALSE	79663	HSPB1 associated protein 1 [Source:HGNC Symbol;Acc:HGNC:16389]	protein_coding
PVALB	MDD	ENSG00000169093	ASMTL	4.10054	0.146038	0.320706	0.749089	0.992455	-6.24027	FALSE	8623	acetylserotonin O-methyltransferase like [Source:HGNC Symbol;Acc:HGNC:751]	protein_coding
PVALB	MDD	ENSG00000169100	SLC25A6	6.01831	-0.28297	-1.679	0.0962113	0.842872	-5.60503	FALSE	293	solute carrier family 25 member 6 [Source:HGNC Symbol;Acc:HGNC:10992]	protein_coding
PVALB	MDD	ENSG00000169116	PARM1	7.77227	-0.0411068	-0.438785	0.661745	0.981713	-7.82502	FALSE	25849	prostate androgen-regulated mucin-like protein 1 [Source:HGNC Symbol;Acc:HGNC:24536]	protein_coding
PVALB	MDD	ENSG00000169118	CSNK1G1	3.5141	-0.242039	-0.642941	0.521704	0.969707	-6.01736	FALSE	53944	casein kinase 1 gamma 1 [Source:HGNC Symbol;Acc:HGNC:2454]	protein_coding
PVALB	MDD	ENSG00000169122	FAM110B	7.85512	-0.0573641	-0.605266	0.546357	0.973435	-7.73212	FALSE	90362	family with sequence similarity 110 member B [Source:HGNC Symbol;Acc:HGNC:28587]	protein_coding
PVALB	MDD	ENSG00000169126	ODAD2	2.98815	-0.763614	-1.43888	0.153244	0.889297	-5.15127	FALSE	55130	outer dynein arm docking complex subunit 2 [Source:HGNC Symbol;Acc:HGNC:25583]	protein_coding
PVALB	MDD	ENSG00000169129	AFAP1L2	4.89316	-0.205216	-0.759406	0.44936	0.960849	-6.39232	FALSE	84632	actin filament associated protein 1 like 2 [Source:HGNC Symbol;Acc:HGNC:25901]	protein_coding
PVALB	MDD	ENSG00000169131	ZNF354A	-0.923361	0.0444725	0.0419792	0.966597	0.999155	-5.47593	FALSE	6940	zinc finger protein 354A [Source:HGNC Symbol;Acc:HGNC:11628]	protein_coding
PVALB	MDD	ENSG00000169136	ATF5	-0.711149	0.499052	0.452988	0.651519	0.981713	-5.33126	FALSE	22809	activating transcription factor 5 [Source:HGNC Symbol;Acc:HGNC:790]	protein_coding
PVALB	MDD	ENSG00000169139	UBE2V2	4.49789	-0.0111879	-0.0355552	0.971706	0.999155	-6.51782	FALSE	7336	ubiquitin conjugating enzyme E2 V2 [Source:HGNC Symbol;Acc:HGNC:12495]	protein_coding
PVALB	MDD	ENSG00000169155	ZBTB43	5.34433	-0.101097	-0.537784	0.591897	0.978557	-6.673	FALSE	23099	zinc finger and BTB domain containing 43 [Source:HGNC Symbol;Acc:HGNC:17908]	protein_coding
PVALB	MDD	ENSG00000169169	CPT1C	5.56911	0.00847498	0.0425365	0.966154	0.999155	-6.83272	FALSE	126129	carnitine palmitoyltransferase 1C [Source:HGNC Symbol;Acc:HGNC:18540]	protein_coding
PVALB	MDD	ENSG00000169174	PCSK9	-3.4583	0.023895	0.0260945	0.979233	0.999155	-5.45123	FALSE	255738	proprotein convertase subtilisin/kexin type 9 [Source:HGNC Symbol;Acc:HGNC:20001]	protein_coding
PVALB	MDD	ENSG00000169180	XPO6	6.92276	0.094619	0.898307	0.371136	0.95834	-7.06146	FALSE	23214	exportin 6 [Source:HGNC Symbol;Acc:HGNC:19733]	protein_coding
PVALB	MDD	ENSG00000169181	GSG1L	6.7937	0.397094	1.94009	0.056065	0.78425	-5.4647	FALSE	146395	GSG1 like [Source:HGNC Symbol;Acc:HGNC:28283]	protein_coding
PVALB	MDD	ENSG00000169184	MN1	2.56352	0.422413	0.759571	0.449262	0.960849	-5.73833	FALSE	4330	MN1 proto-oncogene, transcriptional regulator [Source:HGNC Symbol;Acc:HGNC:7180]	protein_coding
PVALB	MDD	ENSG00000169188	APEX2	-1.29469	-0.182657	-0.160315	0.87295	0.99813	-5.42178	FALSE	27301	apurinic/apyrimidinic endodeoxyribonuclease 2 [Source:HGNC Symbol;Acc:HGNC:17889]	protein_coding
PVALB	MDD	ENSG00000169189	NSMCE1	2.88428	-0.481092	-0.948238	0.345248	0.95154	-5.61335	FALSE	197370	NSE1 homolog, SMC5-SMC6 complex component [Source:HGNC Symbol;Acc:HGNC:29897]	protein_coding
PVALB	MDD	ENSG00000169193	CCDC126	2.63373	-0.522243	-0.754298	0.452407	0.961869	-5.51955	FALSE	90693	coiled-coil domain containing 126 [Source:HGNC Symbol;Acc:HGNC:22398]	protein_coding
PVALB	MDD	ENSG00000169203	NPIPB12	0.999414	-0.113887	-0.168668	0.866392	0.99813	-5.5664	FALSE	440353	nuclear pore complex interacting protein family member B12 [Source:HGNC Symbol;Acc:HGNC:37491]	protein_coding
PVALB	MDD	ENSG00000169208	OR10G3	-3.72482	-0.419872	-0.432616	0.666207	0.982676	-5.34777	FALSE	26533	olfactory receptor family 10 subfamily G member 3 [Source:HGNC Symbol;Acc:HGNC:8171]	protein_coding
PVALB	MDD	ENSG00000169213	RAB3B	7.44734	-0.0954749	-0.847485	0.398708	0.959861	-7.31039	FALSE	5865	RAB3B, member RAS oncogene family [Source:HGNC Symbol;Acc:HGNC:9778]	protein_coding
PVALB	MDD	ENSG00000169217	CD2BP2	4.4601	-0.255921	-0.864314	0.389442	0.959861	-6.14456	FALSE	10421	CD2 cytoplasmic tail binding protein 2 [Source:HGNC Symbol;Acc:HGNC:1656]	protein_coding
PVALB	MDD	ENSG00000169218	RSPO1	-3.49072	-0.189023	-0.177241	0.859671	0.99813	-5.38465	FALSE	284654	R-spondin 1 [Source:HGNC Symbol;Acc:HGNC:21679]	protein_coding
PVALB	MDD	ENSG00000169220	RGS14	-2.23024	1.82111	1.69162	0.0937696	0.841381	-4.26582	FALSE	10636	regulator of G protein signaling 14 [Source:HGNC Symbol;Acc:HGNC:9996]	protein_coding
PVALB	MDD	ENSG00000169221	TBC1D10B	6.11052	0.0779649	0.462047	0.645031	0.981713	-6.98064	FALSE	26000	TBC1 domain family member 10B [Source:HGNC Symbol;Acc:HGNC:24510]	protein_coding
PVALB	MDD	ENSG00000169223	LMAN2	4.65578	-0.101158	-0.349526	0.727415	0.989864	-6.44599	FALSE	10960	lectin, mannose binding 2 [Source:HGNC Symbol;Acc:HGNC:16986]	protein_coding
PVALB	MDD	ENSG00000169224	GCSAML	-0.952016	-0.666178	-0.753174	0.453079	0.962095	-5.29625	FALSE	148823	germinal center associated signaling and motility like [Source:HGNC Symbol;Acc:HGNC:29583]	protein_coding
PVALB	MDD	ENSG00000169228	RAB24	1.9149	0.032927	0.0448579	0.964308	0.999097	-5.75481	FALSE	53917	RAB24, member RAS oncogene family [Source:HGNC Symbol;Acc:HGNC:9765]	protein_coding
PVALB	MDD	ENSG00000169230	PRELID1	0.678184	-1.04925	-1.05494	0.293944	0.934537	-5.11889	FALSE	27166	PRELI domain containing 1 [Source:HGNC Symbol;Acc:HGNC:30255]	protein_coding
PVALB	MDD	ENSG00000169231	THBS3	2.77641	0.106973	0.228308	0.819864	0.99573	-6.01862	FALSE	7059	thrombospondin 3 [Source:HGNC Symbol;Acc:HGNC:11787]	protein_coding
PVALB	MDD	ENSG00000169239	CA5B	4.16548	-0.233021	-0.650122	0.517074	0.969698	-6.20218	FALSE	11238	carbonic anhydrase 5B [Source:HGNC Symbol;Acc:HGNC:1378]	protein_coding
PVALB	MDD	ENSG00000169241	SLC50A1	0.00706818	-0.708122	-0.725421	0.469854	0.965108	-5.29459	FALSE	55974	solute carrier family 50 member 1 [Source:HGNC Symbol;Acc:HGNC:30657]	protein_coding
PVALB	MDD	ENSG00000169242	EFNA1	-3.53962	-0.0583604	-0.0569408	0.954704	0.99813	-5.40294	FALSE	1942	ephrin A1 [Source:HGNC Symbol;Acc:HGNC:3221]	protein_coding
PVALB	MDD	ENSG00000169246	NPIPB3	4.04331	-0.0133886	-0.0452845	0.963969	0.999097	-6.26202	FALSE	23117	nuclear pore complex interacting protein family member B3 [Source:HGNC Symbol;Acc:HGNC:28989]	protein_coding
PVALB	MDD	ENSG00000169247	SH3TC2	1.76599	-1.3519	-2.35934	0.0202104	0.628129	-3.36597	FALSE	79628	SH3 domain and tetratricopeptide repeats 2 [Source:HGNC Symbol;Acc:HGNC:29427]	protein_coding
PVALB	MDD	ENSG00000169249	ZRSR2	4.87303	-0.0169439	-0.0714824	0.943154	0.99813	-6.66626	FALSE	8233	zinc finger CCCH-type, RNA binding motif and serine/arginine rich 2 [Source:HGNC Symbol;Acc:HGNC:23019]	protein_coding
PVALB	MDD	ENSG00000169251	NMD3	5.55645	-0.130795	-0.633949	0.527532	0.969898	-6.65554	FALSE	51068	NMD3 ribosome export adaptor [Source:HGNC Symbol;Acc:HGNC:24250]	protein_coding
PVALB	MDD	ENSG00000169255	B3GALNT1	4.58221	-0.0224179	-0.0831013	0.933934	0.99813	-6.5244	FALSE	8706	beta-1,3-N-acetylgalactosaminyltransferase 1 (globoside blood group) [Source:HGNC Symbol;Acc:HGNC:918]	protein_coding
PVALB	MDD	ENSG00000169258	GPRIN1	5.69194	0.416183	2.45471	0.0157914	0.598773	-3.97309	FALSE	114787	G protein regulated inducer of neurite outgrowth 1 [Source:HGNC Symbol;Acc:HGNC:24835]	protein_coding
PVALB	MDD	ENSG00000169271	HSPB3	-3.72648	-0.123389	-0.112169	0.91091	0.99813	-5.40617	FALSE	8988	heat shock protein family B (small) member 3 [Source:HGNC Symbol;Acc:HGNC:5248]	protein_coding
PVALB	MDD	ENSG00000169282	KCNAB1	6.50818	0.059754	0.449703	0.653878	0.981713	-7.15603	FALSE	7881	potassium voltage-gated channel subfamily A regulatory beta subunit 1 [Source:HGNC Symbol;Acc:HGNC:6228]	protein_coding
PVALB	MDD	ENSG00000169288	MRPL1	3.79364	-0.205104	-0.523095	0.602042	0.978683	-6.0584	FALSE	65008	mitochondrial ribosomal protein L1 [Source:HGNC Symbol;Acc:HGNC:14275]	protein_coding
PVALB	MDD	ENSG00000169291	SHE	-2.23973	-1.15655	-1.16763	0.245678	0.924237	-4.92269	FALSE	126669	Src homology 2 domain containing E [Source:HGNC Symbol;Acc:HGNC:27004]	protein_coding
PVALB	MDD	ENSG00000169299	PGM2	1.15154	-0.490142	-0.657159	0.512558	0.969411	-5.49069	FALSE	55276	phosphoglucomutase 2 [Source:HGNC Symbol;Acc:HGNC:8906]	protein_coding
PVALB	MDD	ENSG00000169302	STK32A	3.38459	0.166688	0.351485	0.725949	0.989503	-6.06803	FALSE	202374	serine/threonine kinase 32A [Source:HGNC Symbol;Acc:HGNC:28317]	protein_coding
PVALB	MDD	ENSG00000169306	IL1RAPL1	10.8015	-0.128856	-1.44973	0.151659	0.888777	-11.1358	FALSE	11141	interleukin 1 receptor accessory protein like 1 [Source:HGNC Symbol;Acc:HGNC:5996]	protein_coding
PVALB	MDD	ENSG00000169314	C22orf15	-2.40122	-0.190374	-0.16498	0.869286	0.99813	-5.39752	FALSE	150248	chromosome 22 open reading frame 15 [Source:HGNC Symbol;Acc:HGNC:15558]	protein_coding
PVALB	MDD	ENSG00000169327	OR5AU1	-3.75934	-1.01862	-1.10532	0.27162	0.930778	-4.94889	FALSE	390445	olfactory receptor family 5 subfamily AU member 1 [Source:HGNC Symbol;Acc:HGNC:15362]	protein_coding
PVALB	MDD	ENSG00000169330	MINAR1	5.47712	-0.270583	-1.41045	0.161446	0.892175	-5.86908	FALSE	23251	membrane integral NOTCH2 associated receptor 1 [Source:HGNC Symbol;Acc:HGNC:29172]	protein_coding
PVALB	MDD	ENSG00000169340	PDILT	-1.60668	1.18849	1.32058	0.189594	0.902558	-4.79266	FALSE	204474	protein disulfide isomerase like, testis expressed [Source:HGNC Symbol;Acc:HGNC:27338]	protein_coding
PVALB	MDD	ENSG00000169344	UMOD	-3.53539	0.585316	0.666426	0.506643	0.967513	-5.27918	FALSE	7369	uromodulin [Source:HGNC Symbol;Acc:HGNC:12559]	protein_coding
PVALB	MDD	ENSG00000169347	GP2	-3.06155	-0.303599	-0.315874	0.752743	0.992637	-5.41882	FALSE	2813	glycoprotein 2 [Source:HGNC Symbol;Acc:HGNC:4441]	protein_coding
PVALB	MDD	ENSG00000169359	SLC33A1	0.363854	0.351247	0.41126	0.681744	0.986069	-5.49755	FALSE	9197	solute carrier family 33 member 1 [Source:HGNC Symbol;Acc:HGNC:95]	protein_coding
PVALB	MDD	ENSG00000169371	SNUPN	3.12387	0.461151	0.869179	0.386789	0.959861	-5.65478	FALSE	10073	snurportin 1 [Source:HGNC Symbol;Acc:HGNC:14245]	protein_coding
PVALB	MDD	ENSG00000169372	CRADD	6.42056	-0.185337	-1.21798	0.226039	0.915259	-6.48264	FALSE	8738	CASP2 and RIPK1 domain containing adaptor with death domain [Source:HGNC Symbol;Acc:HGNC:2340]	protein_coding
PVALB	MDD	ENSG00000169375	SIN3A	5.36139	0.0211708	0.0953373	0.924234	0.99813	-6.74973	FALSE	25942	SIN3 transcription regulator family member A [Source:HGNC Symbol;Acc:HGNC:19353]	protein_coding
PVALB	MDD	ENSG00000169379	ARL13B	3.55538	-0.310609	-0.763517	0.446917	0.960849	-5.98288	FALSE	200894	ADP ribosylation factor like GTPase 13B [Source:HGNC Symbol;Acc:HGNC:25419]	protein_coding
PVALB	MDD	ENSG00000169393	ELSPBP1	-2.04518	0.634015	0.677507	0.499617	0.967499	-5.32244	FALSE	64100	epididymal sperm binding protein 1 [Source:HGNC Symbol;Acc:HGNC:14417]	protein_coding
PVALB	MDD	ENSG00000169398	PTK2	8.55832	-0.112999	-1.69673	0.093707	0.841381	-6.98072	FALSE	5747	protein tyrosine kinase 2 [Source:HGNC Symbol;Acc:HGNC:9611]	protein_coding
PVALB	MDD	ENSG00000169402	RSPH10B2	-3.37856	0.88699	0.961795	0.338426	0.949051	-5.05763	FALSE	728194	radial spoke head 10 homolog B2 [Source:HGNC Symbol;Acc:HGNC:34385]	protein_coding
PVALB	MDD	ENSG00000169403	PTAFR	-1.03122	-0.0152083	-0.0157879	0.987434	0.999155	-5.50716	FALSE	5724	platelet activating factor receptor [Source:HGNC Symbol;Acc:HGNC:9582]	protein_coding
PVALB	MDD	ENSG00000169410	PTPN9	5.18517	-0.517725	-2.2178	0.0287853	0.677509	-4.34384	FALSE	5780	protein tyrosine phosphatase non-receptor type 9 [Source:HGNC Symbol;Acc:HGNC:9661]	protein_coding
PVALB	MDD	ENSG00000169427	KCNK9	4.2762	0.617064	2.0704	0.0409386	0.737466	-4.39047	FALSE	51305	potassium two pore domain channel subfamily K member 9 [Source:HGNC Symbol;Acc:HGNC:6283]	protein_coding
PVALB	MDD	ENSG00000169432	SCN9A	3.40769	0.106874	0.250803	0.802471	0.995372	-6.10469	FALSE	6335	sodium voltage-gated channel alpha subunit 9 [Source:HGNC Symbol;Acc:HGNC:10597]	protein_coding
PVALB	MDD	ENSG00000169435	RASSF6	-1.87321	0.316004	0.328891	0.742912	0.991556	-5.43237	FALSE	166824	Ras association domain family member 6 [Source:HGNC Symbol;Acc:HGNC:20796]	protein_coding
PVALB	MDD	ENSG00000169436	COL22A1	3.43785	-0.636399	-1.27086	0.206669	0.910985	-5.43457	FALSE	169044	collagen type XXII alpha 1 chain [Source:HGNC Symbol;Acc:HGNC:22989]	protein_coding
PVALB	MDD	ENSG00000169439	SDC2	4.93504	-0.297658	-1.21907	0.225626	0.915259	-5.96348	FALSE	6383	syndecan 2 [Source:HGNC Symbol;Acc:HGNC:10659]	protein_coding
PVALB	MDD	ENSG00000169446	MMGT1	2.00935	0.729069	1.12202	0.264486	0.930778	-5.23849	FALSE	93380	membrane magnesium transporter 1 [Source:HGNC Symbol;Acc:HGNC:28100]	protein_coding
PVALB	MDD	ENSG00000169490	TM2D2	2.835	-0.258167	-0.453785	0.650947	0.981713	-5.83182	FALSE	83877	TM2 domain containing 2 [Source:HGNC Symbol;Acc:HGNC:24127]	protein_coding
PVALB	MDD	ENSG00000169495	HTRA4	-3.70886	-0.700201	-0.722211	0.471816	0.965108	-5.20108	FALSE	203100	HtrA serine peptidase 4 [Source:HGNC Symbol;Acc:HGNC:26909]	protein_coding
PVALB	MDD	ENSG00000169499	PLEKHA2	4.20023	0.132248	0.398314	0.691231	0.986512	-6.25478	FALSE	59339	pleckstrin homology domain containing A2 [Source:HGNC Symbol;Acc:HGNC:14336]	protein_coding
PVALB	MDD	ENSG00000169504	CLIC4	2.26786	0.483095	0.744116	0.458516	0.963872	-5.55938	FALSE	25932	chloride intracellular channel 4 [Source:HGNC Symbol;Acc:HGNC:13518]	protein_coding
PVALB	MDD	ENSG00000169508	GPR183	-2.90612	1.05487	0.932247	0.353409	0.951552	-5.04593	FALSE	1880	G protein-coupled receptor 183 [Source:HGNC Symbol;Acc:HGNC:3128]	protein_coding
PVALB	MDD	ENSG00000169519	METTL15	6.32013	-0.0274206	-0.190202	0.849528	0.99813	-7.15677	FALSE	196074	methyltransferase like 15 [Source:HGNC Symbol;Acc:HGNC:26606]	protein_coding
PVALB	MDD	ENSG00000169548	ZNF280A	-4.17994	1.76059	1.80845	0.073481	0.819377	-4.10924	FALSE	129025	zinc finger protein 280A [Source:HGNC Symbol;Acc:HGNC:18597]	protein_coding
PVALB	MDD	ENSG00000169551	CT55	-2.56598	1.59996	1.40282	0.163706	0.892175	-4.62188	FALSE	54967	cancer/testis antigen 55 [Source:HGNC Symbol;Acc:HGNC:26047]	protein_coding
PVALB	MDD	ENSG00000169554	ZEB2	9.01954	0.144698	2.12883	0.0368364	0.721237	-6.56355	FALSE	9839	zinc finger E-box binding homeobox 2 [Source:HGNC Symbol;Acc:HGNC:14881]	protein_coding
PVALB	MDD	ENSG00000169564	PCBP1	2.72937	-0.220667	-0.412253	0.681018	0.985678	-5.9155	FALSE	5093	poly(rC) binding protein 1 [Source:HGNC Symbol;Acc:HGNC:8647]	protein_coding
PVALB	MDD	ENSG00000169567	HINT1	3.84586	0.0794804	0.220624	0.825826	0.99573	-6.35304	FALSE	3094	histidine triad nucleotide binding protein 1 [Source:HGNC Symbol;Acc:HGNC:4912]	protein_coding
PVALB	MDD	ENSG00000169570	DTWD2	5.27471	-0.0873086	-0.405867	0.68569	0.986367	-6.73844	FALSE	285605	DTW domain containing 2 [Source:HGNC Symbol;Acc:HGNC:19334]	protein_coding
PVALB	MDD	ENSG00000169592	INO80E	2.51626	-0.204616	-0.355006	0.723318	0.989201	-5.80724	FALSE	283899	INO80 complex subunit E [Source:HGNC Symbol;Acc:HGNC:26905]	protein_coding
PVALB	MDD	ENSG00000169598	DFFB	4.34289	-0.605029	-1.73278	0.0861558	0.835835	-4.95483	FALSE	1677	DNA fragmentation factor subunit beta [Source:HGNC Symbol;Acc:HGNC:2773]	protein_coding
PVALB	MDD	ENSG00000169599	NFU1	3.91077	-0.0164646	-0.0446697	0.964458	0.999097	-6.26898	FALSE	27247	NFU1 iron-sulfur cluster scaffold [Source:HGNC Symbol;Acc:HGNC:16287]	protein_coding
PVALB	MDD	ENSG00000169604	ANTXR1	6.07861	-0.0895491	-0.527456	0.599022	0.978683	-6.98057	FALSE	84168	ANTXR cell adhesion molecule 1 [Source:HGNC Symbol;Acc:HGNC:21014]	protein_coding
PVALB	MDD	ENSG00000169607	CKAP2L	-3.15692	-0.969226	-1.11129	0.269053	0.930778	-4.9594	FALSE	150468	cytoskeleton associated protein 2 like [Source:HGNC Symbol;Acc:HGNC:26877]	protein_coding
PVALB	MDD	ENSG00000169609	C15orf40	3.04609	0.13509	0.330717	0.741536	0.991556	-5.94783	FALSE	123207	chromosome 15 open reading frame 40 [Source:HGNC Symbol;Acc:HGNC:28443]	protein_coding
PVALB	MDD	ENSG00000169612	RAMAC	-1.15902	-1.27014	-1.09403	0.276519	0.930778	-4.92145	FALSE	83640	RNA guanine-7 methyltransferase activating subunit [Source:HGNC Symbol;Acc:HGNC:31022]	protein_coding
PVALB	MDD	ENSG00000169621	APLF	2.65069	-0.705071	-1.16762	0.245681	0.924237	-5.32775	FALSE	200558	aprataxin and PNKP like factor [Source:HGNC Symbol;Acc:HGNC:28724]	protein_coding
PVALB	MDD	ENSG00000169629	RGPD8	3.74892	-0.178546	-0.515931	0.607018	0.978683	-6.163	FALSE	727851	RANBP2 like and GRIP domain containing 8 [Source:HGNC Symbol;Acc:HGNC:9849]	protein_coding
PVALB	MDD	ENSG00000169635	HIC2	4.29123	0.256485	0.793468	0.429346	0.960849	-6.05641	FALSE	23119	HIC ZBTB transcriptional repressor 2 [Source:HGNC Symbol;Acc:HGNC:18595]	protein_coding
PVALB	MDD	ENSG00000169641	LUZP1	7.4971	-0.0892208	-1.11367	0.268039	0.930778	-7.12242	FALSE	7798	leucine zipper protein 1 [Source:HGNC Symbol;Acc:HGNC:14985]	protein_coding
PVALB	MDD	ENSG00000169660	HEXD	3.33094	0.65995	1.30862	0.193604	0.904218	-5.25215	FALSE	284004	hexosaminidase D [Source:HGNC Symbol;Acc:HGNC:26307]	protein_coding
PVALB	MDD	ENSG00000169676	DRD5	-3.83728	0.0100024	0.00940023	0.992518	0.999494	-5.41118	FALSE	1816	dopamine receptor D5 [Source:HGNC Symbol;Acc:HGNC:3026]	protein_coding
PVALB	MDD	ENSG00000169679	BUB1	-1.76773	-0.347995	-0.375404	0.708139	0.988285	-5.48368	FALSE	699	BUB1 mitotic checkpoint serine/threonine kinase [Source:HGNC Symbol;Acc:HGNC:1148]	protein_coding
PVALB	MDD	ENSG00000169683	LRRC45	1.31944	1.41481	1.93546	0.0557014	0.78425	-4.14877	FALSE	201255	leucine rich repeat containing 45 [Source:HGNC Symbol;Acc:HGNC:28302]	protein_coding
PVALB	MDD	ENSG00000169684	CHRNA5	-1.27196	-0.422936	-0.390611	0.696899	0.987617	-5.38633	FALSE	1138	cholinergic receptor nicotinic alpha 5 subunit [Source:HGNC Symbol;Acc:HGNC:1959]	protein_coding
PVALB	MDD	ENSG00000169689	CENPX	-0.227189	-2.40445	-2.33377	0.021568	0.635433	-3.26728	FALSE	201254	centromere protein X [Source:HGNC Symbol;Acc:HGNC:11422]	protein_coding
PVALB	MDD	ENSG00000169692	AGPAT2	-1.9291	-0.338582	-0.279168	0.780681	0.994819	-5.36384	FALSE	10555	1-acylglycerol-3-phosphate O-acyltransferase 2 [Source:HGNC Symbol;Acc:HGNC:325]	protein_coding
PVALB	MDD	ENSG00000169696	ASPSCR1	4.85626	0.023006	0.0747483	0.940561	0.99813	-6.63524	FALSE	79058	ASPSCR1 tether for SLC2A4, UBX domain containing [Source:HGNC Symbol;Acc:HGNC:13825]	protein_coding
PVALB	MDD	ENSG00000169710	FASN	6.97093	-0.105401	-0.875618	0.383294	0.959861	-7.09013	FALSE	2194	fatty acid synthase [Source:HGNC Symbol;Acc:HGNC:3594]	protein_coding
PVALB	MDD	ENSG00000169714	CNBP	5.42764	0.179982	1.01594	0.31206	0.943187	-6.34647	FALSE	7555	CCHC-type zinc finger nucleic acid binding protein [Source:HGNC Symbol;Acc:HGNC:13164]	protein_coding
PVALB	MDD	ENSG00000169718	DUS1L	3.87281	0.519399	1.22362	0.223914	0.915259	-5.51714	FALSE	64118	dihydrouridine synthase 1 like [Source:HGNC Symbol;Acc:HGNC:30086]	protein_coding
PVALB	MDD	ENSG00000169727	GPS1	4.68545	0.0121657	0.0382595	0.969556	0.999155	-6.58947	FALSE	2873	G protein pathway suppressor 1 [Source:HGNC Symbol;Acc:HGNC:4549]	protein_coding
PVALB	MDD	ENSG00000169733	RFNG	1.96911	-0.892741	-1.28932	0.200202	0.9075	-5.04282	FALSE	5986	RFNG O-fucosylpeptide 3-beta-N-acetylglucosaminyltransferase [Source:HGNC Symbol;Acc:HGNC:9974]	protein_coding
PVALB	MDD	ENSG00000169738	DCXR	1.89279	-1.36111	-1.73694	0.0854151	0.835835	-4.43263	FALSE	51181	dicarbonyl and L-xylulose reductase [Source:HGNC Symbol;Acc:HGNC:18985]	protein_coding
PVALB	MDD	ENSG00000169740	ZNF32	-1.23606	-1.47389	-1.29479	0.198315	0.90744	-4.75365	FALSE	7580	zinc finger protein 32 [Source:HGNC Symbol;Acc:HGNC:13095]	protein_coding
PVALB	MDD	ENSG00000169744	LDB2	8.3626	-0.0809903	-0.602251	0.548979	0.973435	-8.16213	FALSE	9079	LIM domain binding 2 [Source:HGNC Symbol;Acc:HGNC:6533]	protein_coding
PVALB	MDD	ENSG00000169750	RAC3	1.57787	0.0801957	0.0934884	0.925699	0.99813	-5.71263	FALSE	5881	Rac family small GTPase 3 [Source:HGNC Symbol;Acc:HGNC:9803]	protein_coding
PVALB	MDD	ENSG00000169752	NRG4	4.13934	-0.271243	-0.677792	0.499437	0.967499	-6.07142	FALSE	145957	neuregulin 4 [Source:HGNC Symbol;Acc:HGNC:29862]	protein_coding
PVALB	MDD	ENSG00000169756	LIMS1	5.8955	-0.00951966	-0.0517557	0.958825	0.998454	-6.94046	FALSE	3987	LIM zinc finger domain containing 1 [Source:HGNC Symbol;Acc:HGNC:6616]	protein_coding
PVALB	MDD	ENSG00000169758	TMEM266	6.37847	0.062515	0.41747	0.677212	0.984892	-7.10322	FALSE	123591	transmembrane protein 266 [Source:HGNC Symbol;Acc:HGNC:26763]	protein_coding
PVALB	MDD	ENSG00000169760	NLGN1	9.39587	-0.293074	-3.67184	0.000470645	0.142016	-3.0645	TRUE	22871	neuroligin 1 [Source:HGNC Symbol;Acc:HGNC:14291]	protein_coding
PVALB	MDD	ENSG00000169762	TAPT1	4.69529	0.0928417	0.321099	0.748792	0.992422	-6.46905	FALSE	202018	transmembrane anterior posterior transformation 1 [Source:HGNC Symbol;Acc:HGNC:26887]	protein_coding
PVALB	MDD	ENSG00000169764	UGP2	5.78491	0.0167147	0.102112	0.918868	0.99813	-6.95492	FALSE	7360	UDP-glucose pyrophosphorylase 2 [Source:HGNC Symbol;Acc:HGNC:12527]	protein_coding
PVALB	MDD	ENSG00000169783	LINGO1	6.54439	0.016779	0.10597	0.915814	0.99813	-7.34979	FALSE	84894	leucine rich repeat and Ig domain containing 1 [Source:HGNC Symbol;Acc:HGNC:21205]	protein_coding
PVALB	MDD	ENSG00000169813	HNRNPF	4.02061	-0.0521243	-0.156467	0.875974	0.99813	-6.30581	FALSE	3185	heterogeneous nuclear ribonucleoprotein F [Source:HGNC Symbol;Acc:HGNC:5039]	protein_coding
PVALB	MDD	ENSG00000169814	BTD	5.7454	-0.0726002	-0.380791	0.70415	0.988285	-6.83427	FALSE	686	biotinidase [Source:HGNC Symbol;Acc:HGNC:1122]	protein_coding
PVALB	MDD	ENSG00000169826	CSGALNACT2	4.43571	-0.308172	-0.876657	0.382732	0.959861	-6.08175	FALSE	55454	chondroitin sulfate N-acetylgalactosaminyltransferase 2 [Source:HGNC Symbol;Acc:HGNC:24292]	protein_coding
PVALB	MDD	ENSG00000169836	TACR3	-0.374366	0.155922	0.186335	0.852552	0.99813	-5.53938	FALSE	6870	tachykinin receptor 3 [Source:HGNC Symbol;Acc:HGNC:11528]	protein_coding
PVALB	MDD	ENSG00000169851	PCDH7	8.36353	-0.103448	-1.20195	0.233436	0.919813	-7.60583	FALSE	5099	protocadherin 7 [Source:HGNC Symbol;Acc:HGNC:8659]	protein_coding
PVALB	MDD	ENSG00000169855	ROBO1	7.84197	0.0288904	0.201165	0.84116	0.997784	-7.89894	FALSE	6091	roundabout guidance receptor 1 [Source:HGNC Symbol;Acc:HGNC:10249]	protein_coding
PVALB	MDD	ENSG00000169856	ONECUT1	-2.06761	-0.937423	-0.813515	0.417816	0.960849	-5.14414	FALSE	3175	one cut homeobox 1 [Source:HGNC Symbol;Acc:HGNC:8138]	protein_coding
PVALB	MDD	ENSG00000169857	AVEN	3.39027	-0.868254	-1.84681	0.0676716	0.807568	-4.56067	FALSE	57099	apoptosis and caspase activation inhibitor [Source:HGNC Symbol;Acc:HGNC:13509]	protein_coding
PVALB	MDD	ENSG00000169860	P2RY1	-2.3232	0.0641064	0.0568464	0.954779	0.99813	-5.39639	FALSE	5028	purinergic receptor P2Y1 [Source:HGNC Symbol;Acc:HGNC:8539]	protein_coding
PVALB	MDD	ENSG00000169862	CTNND2	10.3051	-0.117134	-3.57712	0.000640087	0.173078	-4.7002	TRUE	1501	catenin delta 2 [Source:HGNC Symbol;Acc:HGNC:2516]	protein_coding
PVALB	MDD	ENSG00000169871	TRIM56	-2.87939	-0.854381	-0.838207	0.403873	0.959861	-5.11062	FALSE	81844	tripartite motif containing 56 [Source:HGNC Symbol;Acc:HGNC:19028]	protein_coding
PVALB	MDD	ENSG00000169876	MUC17	-2.72577	-1.5396	-1.56105	0.121608	0.867934	-4.45937	FALSE	140453	mucin 17, cell surface associated [Source:HGNC Symbol;Acc:HGNC:16800]	protein_coding
PVALB	MDD	ENSG00000169884	WNT10B	-0.0447238	0.190666	0.18418	0.854237	0.99813	-5.48436	FALSE	7480	Wnt family member 10B [Source:HGNC Symbol;Acc:HGNC:12775]	protein_coding
PVALB	MDD	ENSG00000169891	REPS2	7.48984	-0.0873901	-0.97754	0.330613	0.948199	-7.25654	FALSE	9185	RALBP1 associated Eps domain containing 2 [Source:HGNC Symbol;Acc:HGNC:9963]	protein_coding
PVALB	MDD	ENSG00000169894	MUC3A	-1.12143	0.0109551	0.0126662	0.989919	0.999298	-5.52386	FALSE	4584	mucin 3A, cell surface associated [Source:HGNC Symbol;Acc:HGNC:7513]	protein_coding
PVALB	MDD	ENSG00000169895	SYAP1	4.31171	-0.0697214	-0.209869	0.834189	0.996821	-6.37872	FALSE	94056	synapse associated protein 1 [Source:HGNC Symbol;Acc:HGNC:16273]	protein_coding
PVALB	MDD	ENSG00000169896	ITGAM	0.312911	-1.17933	-1.50232	0.136101	0.87771	-4.6501	FALSE	3684	integrin subunit alpha M [Source:HGNC Symbol;Acc:HGNC:6149]	protein_coding
PVALB	MDD	ENSG00000169902	TPST1	6.63047	0.0390333	0.28197	0.778537	0.994819	-7.2488	FALSE	8460	tyrosylprotein sulfotransferase 1 [Source:HGNC Symbol;Acc:HGNC:12020]	protein_coding
PVALB	MDD	ENSG00000169903	TM4SF4	-3.23391	0.975013	1.04798	0.297122	0.935171	-5.00671	FALSE	7104	transmembrane 4 L six family member 4 [Source:HGNC Symbol;Acc:HGNC:11856]	protein_coding
PVALB	MDD	ENSG00000169905	TOR1AIP2	5.37638	-0.00410894	-0.0177536	0.98587	0.999155	-6.78429	FALSE	163590	torsin 1A interacting protein 2 [Source:HGNC Symbol;Acc:HGNC:24055]	protein_coding
PVALB	MDD	ENSG00000169914	OTUD3	5.22705	0.213272	0.796366	0.427668	0.960849	-6.44681	FALSE	23252	OTU deubiquitinase 3 [Source:HGNC Symbol;Acc:HGNC:29038]	protein_coding
PVALB	MDD	ENSG00000169918	OTUD7A	8.7307	-0.00331121	-0.0585528	0.953455	0.99813	-8.56456	FALSE	161725	OTU deubiquitinase 7A [Source:HGNC Symbol;Acc:HGNC:20718]	protein_coding
PVALB	MDD	ENSG00000169919	GUSB	2.71993	1.16681	1.98712	0.0495886	0.770595	-4.07656	FALSE	2990	glucuronidase beta [Source:HGNC Symbol;Acc:HGNC:4696]	protein_coding
PVALB	MDD	ENSG00000169925	BRD3	5.39029	-0.120982	-0.617331	0.538391	0.972998	-6.58822	FALSE	8019	bromodomain containing 3 [Source:HGNC Symbol;Acc:HGNC:1104]	protein_coding
PVALB	MDD	ENSG00000169926	KLF13	5.19763	0.162241	0.713837	0.476957	0.965108	-6.48989	FALSE	51621	Kruppel like factor 13 [Source:HGNC Symbol;Acc:HGNC:13672]	protein_coding
PVALB	MDD	ENSG00000169933	FRMPD4	10.1245	0.299623	6.50454	1.03525e-08	4.11303e-05	6.41598	TRUE	9758	FERM and PDZ domain containing 4 [Source:HGNC Symbol;Acc:HGNC:29007]	protein_coding
PVALB	MDD	ENSG00000169946	ZFPM2	7.0244	-0.284175	-2.01472	0.0469276	0.763919	-5.57446	FALSE	23414	zinc finger protein, FOG family member 2 [Source:HGNC Symbol;Acc:HGNC:16700]	protein_coding
PVALB	MDD	ENSG00000169951	ZNF764	0.963178	-0.680307	-0.687251	0.493483	0.966124	-5.41099	FALSE	92595	zinc finger protein 764 [Source:HGNC Symbol;Acc:HGNC:28200]	protein_coding
PVALB	MDD	ENSG00000169955	ZNF747	-0.391189	-0.0674677	-0.0620459	0.950648	0.99813	-5.48639	FALSE	65988	zinc finger protein 747 [Source:HGNC Symbol;Acc:HGNC:28350]	protein_coding
PVALB	MDD	ENSG00000169957	ZNF768	3.35498	0.281052	0.579817	0.563316	0.973435	-5.95658	FALSE	79724	zinc finger protein 768 [Source:HGNC Symbol;Acc:HGNC:26273]	protein_coding
PVALB	MDD	ENSG00000169964	TMEM42	-0.835905	0.261088	0.261151	0.794502	0.995372	-5.49183	FALSE	131616	transmembrane protein 42 [Source:HGNC Symbol;Acc:HGNC:28444]	protein_coding
PVALB	MDD	ENSG00000169967	MAP3K2	4.53741	-0.196578	-0.630111	0.53003	0.970792	-6.36722	FALSE	10746	mitogen-activated protein kinase kinase kinase 2 [Source:HGNC Symbol;Acc:HGNC:6854]	protein_coding
PVALB	MDD	ENSG00000169972	PUSL1	-0.840491	-0.053393	-0.0503666	0.959929	0.999097	-5.42315	FALSE	126789	pseudouridine synthase like 1 [Source:HGNC Symbol;Acc:HGNC:26914]	protein_coding
PVALB	MDD	ENSG00000169976	SF3B5	-1.33735	-2.03549	-1.94517	0.0545058	0.783616	-3.92118	FALSE	83443	splicing factor 3b subunit 5 [Source:HGNC Symbol;Acc:HGNC:21083]	protein_coding
PVALB	MDD	ENSG00000169981	ZNF35	0.928288	0.828174	0.918188	0.360685	0.953005	-5.22922	FALSE	7584	zinc finger protein 35 [Source:HGNC Symbol;Acc:HGNC:13099]	protein_coding
PVALB	MDD	ENSG00000169989	TIGD4	-0.297349	1.26319	1.32689	0.187507	0.902441	-4.76212	FALSE	201798	tigger transposable element derived 4 [Source:HGNC Symbol;Acc:HGNC:18335]	protein_coding
PVALB	MDD	ENSG00000169991	IFFO2	5.8342	-0.0611301	-0.379393	0.705184	0.988285	-6.84079	FALSE	126917	intermediate filament family orphan 2 [Source:HGNC Symbol;Acc:HGNC:27006]	protein_coding
PVALB	MDD	ENSG00000169992	NLGN2	7.20747	0.0964742	0.996769	0.321234	0.946072	-7.05073	FALSE	57555	neuroligin 2 [Source:HGNC Symbol;Acc:HGNC:14290]	protein_coding
PVALB	MDD	ENSG00000169994	MYO7B	-0.0992742	-1.33945	-1.4476	0.150794	0.88759	-4.683	FALSE	4648	myosin VIIB [Source:HGNC Symbol;Acc:HGNC:7607]	protein_coding
PVALB	MDD	ENSG00000170004	CHD3	7.32329	0.0695442	0.788735	0.432095	0.960849	-7.36978	FALSE	1107	chromodomain helicase DNA binding protein 3 [Source:HGNC Symbol;Acc:HGNC:1918]	protein_coding
PVALB	MDD	ENSG00000170006	TMEM154	-1.79032	-1.5497	-1.64727	0.102578	0.847571	-4.37707	FALSE	201799	transmembrane protein 154 [Source:HGNC Symbol;Acc:HGNC:26489]	protein_coding
PVALB	MDD	ENSG00000170011	MYRIP	7.54841	-0.0375062	-0.324247	0.746563	0.991978	-7.76389	FALSE	25924	myosin VIIA and Rab interacting protein [Source:HGNC Symbol;Acc:HGNC:19156]	protein_coding
PVALB	MDD	ENSG00000170017	ALCAM	6.80944	0.0265713	0.160348	0.872924	0.99813	-7.31744	FALSE	214	activated leukocyte cell adhesion molecule [Source:HGNC Symbol;Acc:HGNC:400]	protein_coding
PVALB	MDD	ENSG00000170027	YWHAG	8.50232	-0.133217	-2.34935	0.0207317	0.635433	-5.70308	FALSE	7532	tyrosine 3-monooxygenase/tryptophan 5-monooxygenase activation protein gamma [Source:HGNC Symbol;Acc:HGNC:12852]	protein_coding
PVALB	MDD	ENSG00000170035	UBE2E3	5.8006	-0.319279	-1.80526	0.0739821	0.819891	-5.35741	FALSE	10477	ubiquitin conjugating enzyme E2 E3 [Source:HGNC Symbol;Acc:HGNC:12479]	protein_coding
PVALB	MDD	ENSG00000170037	CNTROB	4.10013	0.021017	0.0554663	0.955875	0.998182	-6.42712	FALSE	116840	centrobin, centriole duplication and spindle assembly protein [Source:HGNC Symbol;Acc:HGNC:29616]	protein_coding
PVALB	MDD	ENSG00000170043	TRAPPC1	2.54216	-0.0755199	-0.118875	0.905608	0.99813	-5.82509	FALSE	58485	trafficking protein particle complex subunit 1 [Source:HGNC Symbol;Acc:HGNC:19894]	protein_coding
PVALB	MDD	ENSG00000170044	ZPLD1	2.66933	0.188924	0.265679	0.79115	0.995372	-6.00219	FALSE	131368	zona pellucida like domain containing 1 [Source:HGNC Symbol;Acc:HGNC:27022]	protein_coding
PVALB	MDD	ENSG00000170049	KCNAB3	6.75928	-0.105966	-0.865349	0.388877	0.959861	-7.01621	FALSE	9196	potassium voltage-gated channel subfamily A regulatory beta subunit 3 [Source:HGNC Symbol;Acc:HGNC:6230]	protein_coding
PVALB	MDD	ENSG00000170054	SERPINA9	-3.91649	1.30212	1.47744	0.142637	0.883004	-4.55202	FALSE	327657	serpin family A member 9 [Source:HGNC Symbol;Acc:HGNC:15995]	protein_coding
PVALB	MDD	ENSG00000170074	FAM153A	5.03914	-0.215439	-0.70591	0.481852	0.965108	-6.43983	FALSE	285596	family with sequence similarity 153 member A [Source:HGNC Symbol;Acc:HGNC:29940]	protein_coding
PVALB	MDD	ENSG00000170075	GPR37L1	1.3017	0.163781	0.194429	0.846227	0.99813	-5.65479	FALSE	9283	G protein-coupled receptor 37 like 1 [Source:HGNC Symbol;Acc:HGNC:14923]	protein_coding
PVALB	MDD	ENSG00000170085	SIMC1	5.27659	-0.364469	-1.73996	0.0848806	0.835835	-5.30414	FALSE	375484	SUMO interacting motifs containing 1 [Source:HGNC Symbol;Acc:HGNC:24779]	protein_coding
PVALB	MDD	ENSG00000170088	TMEM192	4.21219	0.184057	0.561247	0.57586	0.973555	-6.21977	FALSE	201931	transmembrane protein 192 [Source:HGNC Symbol;Acc:HGNC:26775]	protein_coding
PVALB	MDD	ENSG00000170089		2.14106	1.14798	1.68226	0.0955764	0.842872	-4.50104	FALSE		THO complex 3 (THOC3) pseudogene	transcribed_unprocessed_pseudogene
PVALB	MDD	ENSG00000170091	NSG2	8.18292	-0.0033967	-0.0460096	0.963393	0.999097	-8.13948	FALSE	51617	neuronal vesicle trafficking associated 2 [Source:HGNC Symbol;Acc:HGNC:24955]	protein_coding
PVALB	MDD	ENSG00000170092	SPDYE5	3.78752	0.440666	1.33663	0.184316	0.900125	-5.44776	FALSE	442590	speedy/RINGO cell cycle regulator family member E5 [Source:HGNC Symbol;Acc:HGNC:35464]	protein_coding
PVALB	MDD	ENSG00000170099	SERPINA6	-3.60929	0.975404	0.950331	0.344189	0.95154	-5.04842	FALSE	866	serpin family A member 6 [Source:HGNC Symbol;Acc:HGNC:1540]	protein_coding
PVALB	MDD	ENSG00000170100	ZNF778	2.43802	-1.3645	-2.09467	0.0386766	0.726848	-3.89244	FALSE	197320	zinc finger protein 778 [Source:HGNC Symbol;Acc:HGNC:26479]	protein_coding
PVALB	MDD	ENSG00000170113	NIPA1	5.62814	-0.200841	-1.04794	0.297139	0.935171	-6.36969	FALSE	123606	NIPA magnesium transporter 1 [Source:HGNC Symbol;Acc:HGNC:17043]	protein_coding
PVALB	MDD	ENSG00000170142	UBE2E1	5.86268	0.227723	1.37233	0.172969	0.897997	-6.07282	FALSE	7324	ubiquitin conjugating enzyme E2 E1 [Source:HGNC Symbol;Acc:HGNC:12477]	protein_coding
PVALB	MDD	ENSG00000170144	HNRNPA3	6.16752	0.187358	1.36013	0.176784	0.898759	-6.17255	FALSE	220988	heterogeneous nuclear ribonucleoprotein A3 [Source:HGNC Symbol;Acc:HGNC:24941]	protein_coding
PVALB	MDD	ENSG00000170145	SIK2	7.21242	-0.0261734	-0.231568	0.817337	0.995531	-7.55751	FALSE	23235	salt inducible kinase 2 [Source:HGNC Symbol;Acc:HGNC:21680]	protein_coding
PVALB	MDD	ENSG00000170153	RNF150	7.15044	-0.272849	-2.44137	0.0163524	0.600993	-4.62793	FALSE	57484	ring finger protein 150 [Source:HGNC Symbol;Acc:HGNC:23138]	protein_coding
PVALB	MDD	ENSG00000170160	CCDC144A	1.49456	-1.31019	-1.6619	0.0996006	0.843711	-4.45884	FALSE	9720	coiled-coil domain containing 144A [Source:HGNC Symbol;Acc:HGNC:29072]	protein_coding
PVALB	MDD	ENSG00000170175	CHRNB1	-1.66442	-0.119546	-0.112505	0.910644	0.99813	-5.4308	FALSE	1140	cholinergic receptor nicotinic beta 1 subunit [Source:HGNC Symbol;Acc:HGNC:1961]	protein_coding
PVALB	MDD	ENSG00000170185	USP38	2.48565	-1.09435	-1.71814	0.0888033	0.840718	-4.58648	FALSE	84640	ubiquitin specific peptidase 38 [Source:HGNC Symbol;Acc:HGNC:20067]	protein_coding
PVALB	MDD	ENSG00000170191	NANP	-0.977105	0.984235	0.82952	0.408746	0.960849	-5.12561	FALSE	140838	N-acetylneuraminic acid phosphatase [Source:HGNC Symbol;Acc:HGNC:16140]	protein_coding
PVALB	MDD	ENSG00000170209	ANKK1	-2.55487	0.0384951	0.0353271	0.971888	0.999155	-5.42291	FALSE	255239	ankyrin repeat and kinase domain containing 1 [Source:HGNC Symbol;Acc:HGNC:21027]	protein_coding
PVALB	MDD	ENSG00000170214	ADRA1B	0.685286	0.0234977	0.0254524	0.979744	0.999155	-5.60353	FALSE	147	adrenoceptor alpha 1B [Source:HGNC Symbol;Acc:HGNC:278]	protein_coding
PVALB	MDD	ENSG00000170222	ADPRM	-2.23021	2.21879	1.91876	0.0578088	0.794341	-3.94431	FALSE	56985	ADP-ribose/CDP-alcohol diphosphatase, manganese dependent [Source:HGNC Symbol;Acc:HGNC:30925]	protein_coding
PVALB	MDD	ENSG00000170231	FABP6	-0.0734939	0.967071	0.98386	0.327511	0.947702	-5.09774	FALSE	2172	fatty acid binding protein 6 [Source:HGNC Symbol;Acc:HGNC:3561]	protein_coding
PVALB	MDD	ENSG00000170234	PWWP2A	4.90051	-0.81741	-3.30771	0.00129966	0.234708	-1.41413	FALSE	114825	PWWP domain containing 2A [Source:HGNC Symbol;Acc:HGNC:29406]	protein_coding
PVALB	MDD	ENSG00000170236	USP50	-1.57243	-0.875125	-0.902815	0.36875	0.958275	-5.15229	FALSE	373509	ubiquitin specific peptidase 50 [Source:HGNC Symbol;Acc:HGNC:20079]	protein_coding
PVALB	MDD	ENSG00000170242	USP47	6.54195	-0.120985	-0.898982	0.370778	0.95834	-6.87384	FALSE	55031	ubiquitin specific peptidase 47 [Source:HGNC Symbol;Acc:HGNC:20076]	protein_coding
PVALB	MDD	ENSG00000170248	PDCD6IP	5.80127	0.0690534	0.376918	0.707017	0.988285	-6.88289	FALSE	10015	programmed cell death 6 interacting protein [Source:HGNC Symbol;Acc:HGNC:8766]	protein_coding
PVALB	MDD	ENSG00000170260	ZNF212	1.98576	0.0860731	0.145361	0.884713	0.99813	-5.85069	FALSE	7988	zinc finger protein 212 [Source:HGNC Symbol;Acc:HGNC:13004]	protein_coding
PVALB	MDD	ENSG00000170262	MRAP	-0.10647	-1.578	-1.6765	0.0967017	0.842872	-4.3624	FALSE	56246	melanocortin 2 receptor accessory protein [Source:HGNC Symbol;Acc:HGNC:1304]	protein_coding
PVALB	MDD	ENSG00000170264	FAM161A	1.89273	-0.268375	-0.344856	0.730912	0.990207	-5.72062	FALSE	84140	FAM161 centrosomal protein A [Source:HGNC Symbol;Acc:HGNC:25808]	protein_coding
PVALB	MDD	ENSG00000170265	ZNF282	4.37759	0.00160282	0.00572624	0.995442	0.99986	-6.51496	FALSE	8427	zinc finger protein 282 [Source:HGNC Symbol;Acc:HGNC:13076]	protein_coding
PVALB	MDD	ENSG00000170266	GLB1	5.98774	-0.217234	-1.43429	0.154547	0.889446	-6.00961	FALSE	2720	galactosidase beta 1 [Source:HGNC Symbol;Acc:HGNC:4298]	protein_coding
PVALB	MDD	ENSG00000170270	GON7	-2.73456	0.398389	0.329937	0.742123	0.991556	-5.34748	FALSE	84520	GON7 subunit of KEOPS complex [Source:HGNC Symbol;Acc:HGNC:20356]	protein_coding
PVALB	MDD	ENSG00000170271	FAXDC2	2.80753	0.836155	1.3321	0.185795	0.90062	-5.04346	FALSE	10826	fatty acid hydroxylase domain containing 2 [Source:HGNC Symbol;Acc:HGNC:1334]	protein_coding
PVALB	MDD	ENSG00000170275	CRTAP	4.99497	-0.0147964	-0.0639155	0.949163	0.99813	-6.656	FALSE	10491	cartilage associated protein [Source:HGNC Symbol;Acc:HGNC:2379]	protein_coding
PVALB	MDD	ENSG00000170289	CNGB3	1.5406	-0.0387054	-0.0578939	0.953946	0.99813	-5.74306	FALSE	54714	cyclic nucleotide gated channel subunit beta 3 [Source:HGNC Symbol;Acc:HGNC:2153]	protein_coding
PVALB	MDD	ENSG00000170291	ELP5	3.10895	1.01712	1.87359	0.0638473	0.803524	-4.37361	FALSE	23587	elongator acetyltransferase complex subunit 5 [Source:HGNC Symbol;Acc:HGNC:30617]	protein_coding
PVALB	MDD	ENSG00000170293	CMTM8	5.08264	0.18657	0.755735	0.451548	0.961343	-6.4484	FALSE	152189	CKLF like MARVEL transmembrane domain containing 8 [Source:HGNC Symbol;Acc:HGNC:19179]	protein_coding
PVALB	MDD	ENSG00000170296	GABARAP	-2.83197	1.41564	1.35233	0.179259	0.898759	-4.66777	FALSE	11337	GABA type A receptor-associated protein [Source:HGNC Symbol;Acc:HGNC:4067]	protein_coding
PVALB	MDD	ENSG00000170310	STX8	5.73863	-0.191071	-0.91345	0.363159	0.953433	-6.55955	FALSE	9482	syntaxin 8 [Source:HGNC Symbol;Acc:HGNC:11443]	protein_coding
PVALB	MDD	ENSG00000170312	CDK1	-3.71319	-0.382787	-0.422318	0.673681	0.984313	-5.36895	FALSE	983	cyclin dependent kinase 1 [Source:HGNC Symbol;Acc:HGNC:1722]	protein_coding
PVALB	MDD	ENSG00000170315	UBB	5.6005	-0.0854363	-0.466232	0.642043	0.981713	-6.79853	FALSE	7314	ubiquitin B [Source:HGNC Symbol;Acc:HGNC:12463]	protein_coding
PVALB	MDD	ENSG00000170322	NFRKB	4.04202	-0.867714	-2.54254	0.0125068	0.560408	-3.30545	FALSE	4798	nuclear factor related to kappaB binding protein [Source:HGNC Symbol;Acc:HGNC:7802]	protein_coding
PVALB	MDD	ENSG00000170324	FRMPD2	1.2253	-0.943099	-1.37745	0.171385	0.897969	-4.91384	FALSE	143162	FERM and PDZ domain containing 2 [Source:HGNC Symbol;Acc:HGNC:28572]	protein_coding
PVALB	MDD	ENSG00000170325	PRDM10	4.90453	-0.204656	-0.789063	0.431904	0.960849	-6.33242	FALSE	56980	PR/SET domain 10 [Source:HGNC Symbol;Acc:HGNC:13995]	protein_coding
PVALB	MDD	ENSG00000170340	B3GNT2	0.447507	0.125283	0.1317	0.895481	0.99813	-5.54817	FALSE	10678	UDP-GlcNAc:betaGal beta-1,3-N-acetylglucosaminyltransferase 2 [Source:HGNC Symbol;Acc:HGNC:15629]	protein_coding
PVALB	MDD	ENSG00000170345	FOS	-2.05533	1.47533	1.1594	0.248998	0.926087	-4.85836	FALSE	2353	Fos proto-oncogene, AP-1 transcription factor subunit [Source:HGNC Symbol;Acc:HGNC:3796]	protein_coding
PVALB	MDD	ENSG00000170348	TMED10	4.71572	0.1122	0.390728	0.696813	0.987617	-6.5282	FALSE	10972	transmembrane p24 trafficking protein 10 [Source:HGNC Symbol;Acc:HGNC:16998]	protein_coding
PVALB	MDD	ENSG00000170364	SETMAR	-0.394613	1.02681	0.904709	0.36775	0.957347	-5.11696	FALSE	6419	SET domain and mariner transposase fusion gene [Source:HGNC Symbol;Acc:HGNC:10762]	protein_coding
PVALB	MDD	ENSG00000170365	SMAD1	4.8566	-0.0818391	-0.343385	0.732015	0.990207	-6.52544	FALSE	4086	SMAD family member 1 [Source:HGNC Symbol;Acc:HGNC:6767]	protein_coding
PVALB	MDD	ENSG00000170370	EMX2	-2.05728	0.236849	0.237477	0.812763	0.995402	-5.40547	FALSE	2018	empty spiracles homeobox 2 [Source:HGNC Symbol;Acc:HGNC:3341]	protein_coding
PVALB	MDD	ENSG00000170374	SP7	-2.19211	0.00634331	0.00624588	0.995029	0.99986	-5.44443	FALSE	121340	Sp7 transcription factor [Source:HGNC Symbol;Acc:HGNC:17321]	protein_coding
PVALB	MDD	ENSG00000170379	TCAF2	-1.72027	-0.382226	-0.338506	0.735677	0.990207	-5.34227	FALSE	285966	TRPM8 channel associated factor 2 [Source:HGNC Symbol;Acc:HGNC:26878]	protein_coding
PVALB	MDD	ENSG00000170381	SEMA3E	2.93631	-0.647143	-1.06459	0.289573	0.933239	-5.50253	FALSE	9723	semaphorin 3E [Source:HGNC Symbol;Acc:HGNC:10727]	protein_coding
PVALB	MDD	ENSG00000170382	LRRN2	7.71789	-0.0377909	-0.352977	0.72486	0.989503	-7.74365	FALSE	10446	leucine rich repeat neuronal 2 [Source:HGNC Symbol;Acc:HGNC:16914]	protein_coding
PVALB	MDD	ENSG00000170385	SLC30A1	-0.25847	0.584473	0.589363	0.55692	0.973435	-5.36201	FALSE	7779	solute carrier family 30 member 1 [Source:HGNC Symbol;Acc:HGNC:11012]	protein_coding
PVALB	MDD	ENSG00000170390	DCLK2	7.63466	-0.0928512	-1.0712	0.286608	0.932081	-7.24377	FALSE	166614	doublecortin like kinase 2 [Source:HGNC Symbol;Acc:HGNC:19002]	protein_coding
PVALB	MDD	ENSG00000170396	ZNF804A	9.50243	0.0579054	0.527169	0.599766	0.978683	-9.23643	FALSE	91752	zinc finger protein 804A [Source:HGNC Symbol;Acc:HGNC:21711]	protein_coding
PVALB	MDD	ENSG00000170412	GPRC5C	-3.18569	1.45914	1.41217	0.160942	0.892175	-4.62835	FALSE	55890	G protein-coupled receptor class C group 5 member C [Source:HGNC Symbol;Acc:HGNC:13309]	protein_coding
PVALB	MDD	ENSG00000170417	TMEM182	3.25451	-0.569966	-1.07063	0.286861	0.932524	-5.52102	FALSE	130827	transmembrane protein 182 [Source:HGNC Symbol;Acc:HGNC:26391]	protein_coding
PVALB	MDD	ENSG00000170419	VSTM2A	7.7521	0.19413	1.8525	0.0674259	0.807568	-6.20376	FALSE	222008	V-set and transmembrane domain containing 2A [Source:HGNC Symbol;Acc:HGNC:28499]	protein_coding
PVALB	MDD	ENSG00000170421	KRT8	-1.01095	2.19873	2.26235	0.0257948	0.669125	-3.40573	FALSE	3856	keratin 8 [Source:HGNC Symbol;Acc:HGNC:6446]	protein_coding
PVALB	MDD	ENSG00000170423	KRT78	-3.53597	1.28766	1.26216	0.209769	0.911965	-4.78614	FALSE	196374	keratin 78 [Source:HGNC Symbol;Acc:HGNC:28926]	protein_coding
PVALB	MDD	ENSG00000170425	ADORA2B	-0.972362	-1.03985	-1.01945	0.310402	0.941275	-5.02225	FALSE	136	adenosine A2b receptor [Source:HGNC Symbol;Acc:HGNC:264]	protein_coding
PVALB	MDD	ENSG00000170426	SDR9C7	-3.47308	0.567161	0.568425	0.570995	0.973555	-5.29034	FALSE	121214	short chain dehydrogenase/reductase family 9C member 7 [Source:HGNC Symbol;Acc:HGNC:29958]	protein_coding
PVALB	MDD	ENSG00000170430	MGMT	5.90621	0.0756109	0.457716	0.648129	0.981713	-6.89257	FALSE	4255	O-6-methylguanine-DNA methyltransferase [Source:HGNC Symbol;Acc:HGNC:7059]	protein_coding
PVALB	MDD	ENSG00000170442	KRT86	0.407888	-2.01884	-2.45802	0.0156546	0.597987	-3.0545	FALSE	3892	keratin 86 [Source:HGNC Symbol;Acc:HGNC:6463]	protein_coding
PVALB	MDD	ENSG00000170445	HARS1	4.97935	0.0845712	0.31692	0.751952	0.992479	-6.59351	FALSE	3035	histidyl-tRNA synthetase 1 [Source:HGNC Symbol;Acc:HGNC:4816]	protein_coding
PVALB	MDD	ENSG00000170448	NFXL1	3.0967	0.0334167	0.0797536	0.936589	0.99813	-6.16587	FALSE	152518	nuclear transcription factor, X-box binding like 1 [Source:HGNC Symbol;Acc:HGNC:18726]	protein_coding
PVALB	MDD	ENSG00000170456	DENND5B	7.65399	-0.0764925	-0.986496	0.326222	0.946829	-7.32575	FALSE	160518	DENN domain containing 5B [Source:HGNC Symbol;Acc:HGNC:28338]	protein_coding
PVALB	MDD	ENSG00000170464	DNAJC18	5.7962	0.0114535	0.0609819	0.951493	0.99813	-6.94324	FALSE	202052	DnaJ heat shock protein family (Hsp40) member C18 [Source:HGNC Symbol;Acc:HGNC:28429]	protein_coding
PVALB	MDD	ENSG00000170468	RIOX1	0.164188	1.21078	1.37856	0.171045	0.897903	-4.80234	FALSE	79697	ribosomal oxygenase 1 [Source:HGNC Symbol;Acc:HGNC:20968]	protein_coding
PVALB	MDD	ENSG00000170469	SPATA24	-0.0647839	0.629559	0.644103	0.520954	0.969707	-5.31709	FALSE	202051	spermatogenesis associated 24 [Source:HGNC Symbol;Acc:HGNC:27322]	protein_coding
PVALB	MDD	ENSG00000170471	RALGAPB	6.34785	-0.158248	-1.0243	0.308113	0.939571	-6.73523	FALSE	57148	Ral GTPase activating protein non-catalytic subunit beta [Source:HGNC Symbol;Acc:HGNC:29221]	protein_coding
PVALB	MDD	ENSG00000170473	PYM1	1.8443	0.432459	0.60599	0.545867	0.973435	-5.56241	FALSE	84305	PYM homolog 1, exon junction complex associated factor [Source:HGNC Symbol;Acc:HGNC:30258]	protein_coding
PVALB	MDD	ENSG00000170482	SLC23A1	-1.3211	-0.656815	-0.624853	0.533462	0.972491	-5.25893	FALSE	9963	solute carrier family 23 member 1 [Source:HGNC Symbol;Acc:HGNC:10974]	protein_coding
PVALB	MDD	ENSG00000170485	NPAS2	6.09419	0.0514419	0.290711	0.771862	0.994819	-7.06135	FALSE	4862	neuronal PAS domain protein 2 [Source:HGNC Symbol;Acc:HGNC:7895]	protein_coding
PVALB	MDD	ENSG00000170486	KRT72	-3.11805	2.67899	3.09002	0.00257945	0.302901	-1.68872	FALSE	140807	keratin 72 [Source:HGNC Symbol;Acc:HGNC:28932]	protein_coding
PVALB	MDD	ENSG00000170500	LONRF2	7.78124	0.0800267	1.00948	0.315133	0.943998	-7.40713	FALSE	164832	LON peptidase N-terminal domain and ring finger 2 [Source:HGNC Symbol;Acc:HGNC:24788]	protein_coding
PVALB	MDD	ENSG00000170502	NUDT9	3.52506	-0.1221	-0.261314	0.794377	0.995372	-6.10122	FALSE	53343	nudix hydrolase 9 [Source:HGNC Symbol;Acc:HGNC:8056]	protein_coding
PVALB	MDD	ENSG00000170509	HSD17B13	-2.54936	-0.327633	-0.334292	0.738845	0.990824	-5.39392	FALSE	345275	hydroxysteroid 17-beta dehydrogenase 13 [Source:HGNC Symbol;Acc:HGNC:18685]	protein_coding
PVALB	MDD	ENSG00000170515	PA2G4	3.35747	-0.034869	-0.0804735	0.936018	0.99813	-6.12565	FALSE	5036	proliferation-associated 2G4 [Source:HGNC Symbol;Acc:HGNC:8550]	protein_coding
PVALB	MDD	ENSG00000170516	COX7B2	1.17281	0.307945	0.418077	0.676769	0.984892	-5.60499	FALSE	170712	cytochrome c oxidase subunit 7B2 [Source:HGNC Symbol;Acc:HGNC:24381]	protein_coding
PVALB	MDD	ENSG00000170522	ELOVL6	6.1919	-0.246993	-1.59417	0.11399	0.86034	-5.89274	FALSE	79071	ELOVL fatty acid elongase 6 [Source:HGNC Symbol;Acc:HGNC:15829]	protein_coding
PVALB	MDD	ENSG00000170525	PFKFB3	6.80902	0.00920871	0.0632678	0.949677	0.99813	-7.36891	FALSE	5209	6-phosphofructo-2-kinase/fructose-2,6-biphosphatase 3 [Source:HGNC Symbol;Acc:HGNC:8874]	protein_coding
PVALB	MDD	ENSG00000170537	TMC7	3.54983	-0.46647	-0.908484	0.365763	0.955931	-5.70226	FALSE	79905	transmembrane channel like 7 [Source:HGNC Symbol;Acc:HGNC:23000]	protein_coding
PVALB	MDD	ENSG00000170540	ARL6IP1	5.27109	-0.0957134	-0.494806	0.621801	0.980518	-6.69378	FALSE	23204	ADP ribosylation factor like GTPase 6 interacting protein 1 [Source:HGNC Symbol;Acc:HGNC:697]	protein_coding
PVALB	MDD	ENSG00000170542	SERPINB9	4.07394	-0.00730852	-0.0192339	0.984692	0.999155	-6.39804	FALSE	5272	serpin family B member 9 [Source:HGNC Symbol;Acc:HGNC:8955]	protein_coding
PVALB	MDD	ENSG00000170558	CDH2	6.55497	0.0193502	0.132765	0.894641	0.99813	-7.26777	FALSE	1000	cadherin 2 [Source:HGNC Symbol;Acc:HGNC:1759]	protein_coding
PVALB	MDD	ENSG00000170571	EMB	2.41843	-0.30654	-0.530857	0.596671	0.978683	-5.73643	FALSE	133418	embigin [Source:HGNC Symbol;Acc:HGNC:30465]	protein_coding
PVALB	MDD	ENSG00000170579	DLGAP1	11.7729	-0.0949202	-1.36847	0.1756	0.897997	-15.3709	FALSE	9229	DLG associated protein 1 [Source:HGNC Symbol;Acc:HGNC:2905]	protein_coding
PVALB	MDD	ENSG00000170581	STAT2	4.70404	0.0576987	0.214122	0.830879	0.996704	-6.47977	FALSE	6773	signal transducer and activator of transcription 2 [Source:HGNC Symbol;Acc:HGNC:11363]	protein_coding
PVALB	MDD	ENSG00000170584	NUDCD2	1.85625	-0.276515	-0.382648	0.702777	0.988285	-5.64389	FALSE	134492	NudC domain containing 2 [Source:HGNC Symbol;Acc:HGNC:30535]	protein_coding
PVALB	MDD	ENSG00000170604	IRF2BP1	3.89066	-0.212673	-0.550527	0.583161	0.975428	-6.21375	FALSE	26145	interferon regulatory factor 2 binding protein 1 [Source:HGNC Symbol;Acc:HGNC:21728]	protein_coding
PVALB	MDD	ENSG00000170606	HSPA4	6.14448	-0.174995	-0.891188	0.374924	0.959599	-6.71053	FALSE	3308	heat shock protein family A (Hsp70) member 4 [Source:HGNC Symbol;Acc:HGNC:5237]	protein_coding
PVALB	MDD	ENSG00000170615	SLC26A5	0.65183	-0.112761	-0.137593	0.890833	0.99813	-5.62178	FALSE	375611	solute carrier family 26 member 5 [Source:HGNC Symbol;Acc:HGNC:9359]	protein_coding
PVALB	MDD	ENSG00000170619	COMMD5	1.51707	0.627894	0.726364	0.469278	0.965108	-5.43347	FALSE	28991	COMM domain containing 5 [Source:HGNC Symbol;Acc:HGNC:17902]	protein_coding
PVALB	MDD	ENSG00000170624	SGCD	8.27938	0.0878654	0.604842	0.547266	0.973435	-7.95156	FALSE	6444	sarcoglycan delta [Source:HGNC Symbol;Acc:HGNC:10807]	protein_coding
PVALB	MDD	ENSG00000170629	DPY19L2P2	5.56874	0.0976152	0.499009	0.618847	0.980179	-6.67364	FALSE		DPY19L2 pseudogene 2 [Source:HGNC Symbol;Acc:HGNC:21764]	transcribed_unprocessed_pseudogene
PVALB	MDD	ENSG00000170631	ZNF16	1.53217	-1.08588	-1.39846	0.165006	0.892175	-4.8251	FALSE	7564	zinc finger protein 16 [Source:HGNC Symbol;Acc:HGNC:12947]	protein_coding
PVALB	MDD	ENSG00000170632	ARMC10	3.91175	-0.263243	-0.612641	0.541476	0.972998	-6.06832	FALSE	83787	armadillo repeat containing 10 [Source:HGNC Symbol;Acc:HGNC:21706]	protein_coding
PVALB	MDD	ENSG00000170633	RNF34	5.31797	-0.0399688	-0.200551	0.841449	0.997784	-6.81792	FALSE	80196	ring finger protein 34 [Source:HGNC Symbol;Acc:HGNC:17297]	protein_coding
PVALB	MDD	ENSG00000170634	ACYP2	7.64549	-0.135671	-1.68324	0.0953854	0.842872	-6.43777	FALSE	98	acylphosphatase 2 [Source:HGNC Symbol;Acc:HGNC:180]	protein_coding
PVALB	MDD	ENSG00000170638	TRABD	3.88011	0.120677	0.359839	0.719711	0.98874	-6.26433	FALSE	80305	TraB domain containing [Source:HGNC Symbol;Acc:HGNC:28805]	protein_coding
PVALB	MDD	ENSG00000170653	ATF7	0.505946	0.598787	0.598998	0.550501	0.973435	-5.35675	FALSE	11016	activating transcription factor 7 [Source:HGNC Symbol;Acc:HGNC:792]	protein_coding
PVALB	MDD	ENSG00000170667	RASA4B	2.06741	2.28268	3.25552	0.00153624	0.242571	-1.19003	FALSE	10156	RAS p21 protein activator 4B [Source:HGNC Symbol;Acc:HGNC:35202]	protein_coding
PVALB	MDD	ENSG00000170667	RASA4B	2.06741	2.28268	3.25552	0.00153624	0.242571	-1.19003	FALSE	100271927	RAS p21 protein activator 4B [Source:HGNC Symbol;Acc:HGNC:35202]	protein_coding
PVALB	MDD	ENSG00000170677	SOCS6	3.27385	0.740743	1.6268	0.106862	0.854799	-4.84738	FALSE	9306	suppressor of cytokine signaling 6 [Source:HGNC Symbol;Acc:HGNC:16833]	protein_coding
PVALB	MDD	ENSG00000170681	CAVIN4	1.64375	-0.253285	-0.323713	0.746818	0.991978	-5.662	FALSE	347273	caveolae associated protein 4 [Source:HGNC Symbol;Acc:HGNC:33742]	protein_coding
PVALB	MDD	ENSG00000170703	TTLL6	-0.618411	0.259396	0.276195	0.782957	0.994978	-5.51532	FALSE	284076	tubulin tyrosine ligase like 6 [Source:HGNC Symbol;Acc:HGNC:26664]	protein_coding
PVALB	MDD	ENSG00000170734	POLH	1.88319	-0.17381	-0.267324	0.789759	0.995372	-5.73388	FALSE	5429	DNA polymerase eta [Source:HGNC Symbol;Acc:HGNC:9181]	protein_coding
PVALB	MDD	ENSG00000170743	SYT9	2.71525	0.437543	0.76203	0.447799	0.960849	-5.73119	FALSE	143425	synaptotagmin 9 [Source:HGNC Symbol;Acc:HGNC:19265]	protein_coding
PVALB	MDD	ENSG00000170745	KCNS3	7.59305	0.0271238	0.259291	0.795933	0.995372	-7.75646	FALSE	3790	potassium voltage-gated channel modifier subfamily S member 3 [Source:HGNC Symbol;Acc:HGNC:6302]	protein_coding
PVALB	MDD	ENSG00000170759	KIF5B	5.82801	-0.27829	-1.78874	0.0766236	0.825403	-5.40433	FALSE	3799	kinesin family member 5B [Source:HGNC Symbol;Acc:HGNC:6324]	protein_coding
PVALB	MDD	ENSG00000170775	GPR37	-1.61597	-1.68492	-1.63644	0.104828	0.854025	-4.35926	FALSE	2861	G protein-coupled receptor 37 [Source:HGNC Symbol;Acc:HGNC:4494]	protein_coding
PVALB	MDD	ENSG00000170776	AKAP13	4.89522	-0.134156	-0.564837	0.573424	0.973555	-6.54617	FALSE	11214	A-kinase anchoring protein 13 [Source:HGNC Symbol;Acc:HGNC:371]	protein_coding
PVALB	MDD	ENSG00000170779	CDCA4	-2.67339	-0.169771	-0.144822	0.885137	0.99813	-5.3888	FALSE	55038	cell division cycle associated 4 [Source:HGNC Symbol;Acc:HGNC:14625]	protein_coding
PVALB	MDD	ENSG00000170786	SDR16C5	-3.36043	-2.07556	-2.08129	0.0399101	0.731829	-3.69516	FALSE	195814	short chain dehydrogenase/reductase family 16C member 5 [Source:HGNC Symbol;Acc:HGNC:30311]	protein_coding
PVALB	MDD	ENSG00000170790	OR10A2	-3.49591	1.49374	1.37306	0.172744	0.897997	-4.64701	FALSE	341276	olfactory receptor family 10 subfamily A member 2 [Source:HGNC Symbol;Acc:HGNC:8161]	protein_coding
PVALB	MDD	ENSG00000170791	CHCHD7	1.88229	-0.106351	-0.149405	0.881529	0.99813	-5.75875	FALSE	79145	coiled-coil-helix-coiled-coil-helix domain containing 7 [Source:HGNC Symbol;Acc:HGNC:28314]	protein_coding
PVALB	MDD	ENSG00000170801	HTRA3	-2.64123	0.013192	0.0127729	0.989834	0.999298	-5.44504	FALSE	94031	HtrA serine peptidase 3 [Source:HGNC Symbol;Acc:HGNC:30406]	protein_coding
PVALB	MDD	ENSG00000170802	FOXN2	2.6494	-1.36283	-2.59183	0.0109455	0.542699	-2.89461	FALSE	3344	forkhead box N2 [Source:HGNC Symbol;Acc:HGNC:5281]	protein_coding
PVALB	MDD	ENSG00000170819	BFSP2	-0.757347	-2.69885	-3.09065	0.00257442	0.302901	-1.63868	FALSE	8419	beaded filament structural protein 2 [Source:HGNC Symbol;Acc:HGNC:1041]	protein_coding
PVALB	MDD	ENSG00000170832	USP32	7.128	0.0949045	0.977391	0.330686	0.948199	-7.084	FALSE	84669	ubiquitin specific peptidase 32 [Source:HGNC Symbol;Acc:HGNC:19143]	protein_coding
PVALB	MDD	ENSG00000170835	CEL	-3.16092	-1.68637	-1.46534	0.145902	0.885497	-4.53947	FALSE	1056	carboxyl ester lipase [Source:HGNC Symbol;Acc:HGNC:1848]	protein_coding
PVALB	MDD	ENSG00000170836	PPM1D	3.36932	-0.215833	-0.540045	0.590342	0.978131	-5.96072	FALSE	8493	protein phosphatase, Mg2+/Mn2+ dependent 1D [Source:HGNC Symbol;Acc:HGNC:9277]	protein_coding
PVALB	MDD	ENSG00000170837	GPR27	-0.499635	-1.52282	-1.36557	0.175077	0.897997	-4.70248	FALSE	2850	G protein-coupled receptor 27 [Source:HGNC Symbol;Acc:HGNC:4482]	protein_coding
PVALB	MDD	ENSG00000170846		1.28943	0.0542531	0.0765069	0.939166	0.99813	-5.74275	FALSE	93622	novel protein, similar to Morf4 family associated protein 1	protein_coding
PVALB	MDD	ENSG00000170848	PSG6	-1.02421	0.607593	0.589079	0.55711	0.973435	-5.32984	FALSE	5675	pregnancy specific beta-1-glycoprotein 6 [Source:HGNC Symbol;Acc:HGNC:9523]	protein_coding
PVALB	MDD	ENSG00000170852	KBTBD2	4.44549	0.0131551	0.0517144	0.958857	0.998454	-6.51603	FALSE	25948	kelch repeat and BTB domain containing 2 [Source:HGNC Symbol;Acc:HGNC:21751]	protein_coding
PVALB	MDD	ENSG00000170854	RIOX2	1.31731	-1.01963	-1.31325	0.192044	0.903133	-4.95276	FALSE	84864	ribosomal oxygenase 2 [Source:HGNC Symbol;Acc:HGNC:19441]	protein_coding
PVALB	MDD	ENSG00000170860	LSM3	1.47664	0.78806	1.07671	0.284149	0.930778	-5.19804	FALSE	27258	LSM3 homolog, U6 small nuclear RNA and mRNA degradation associated [Source:HGNC Symbol;Acc:HGNC:17874]	protein_coding
PVALB	MDD	ENSG00000170871	KIAA0232	7.43519	-0.102189	-1.17375	0.243226	0.923545	-6.98719	FALSE	9778	KIAA0232 [Source:HGNC Symbol;Acc:HGNC:28992]	protein_coding
PVALB	MDD	ENSG00000170873	MTSS1	7.93454	-0.0958505	-1.10486	0.271827	0.930778	-7.3907	FALSE	9788	MTSS I-BAR domain containing 1 [Source:HGNC Symbol;Acc:HGNC:20443]	protein_coding
PVALB	MDD	ENSG00000170876	TMEM43	4.14742	-0.103929	-0.308717	0.758166	0.992894	-6.33619	FALSE	79188	transmembrane protein 43 [Source:HGNC Symbol;Acc:HGNC:28472]	protein_coding
PVALB	MDD	ENSG00000170881	RNF139	0.928187	0.173946	0.179614	0.857811	0.99813	-5.5646	FALSE	11236	ring finger protein 139 [Source:HGNC Symbol;Acc:HGNC:17023]	protein_coding
PVALB	MDD	ENSG00000170889	RPS9	2.72674	0.140375	0.281437	0.778945	0.994819	-6.05009	FALSE	6203	ribosomal protein S9 [Source:HGNC Symbol;Acc:HGNC:10442]	protein_coding
PVALB	MDD	ENSG00000170892	TSEN34	0.290013	-0.0975823	-0.101503	0.919351	0.99813	-5.55092	FALSE	79042	tRNA splicing endonuclease subunit 34 [Source:HGNC Symbol;Acc:HGNC:15506]	protein_coding
PVALB	MDD	ENSG00000170899	GSTA4	5.99273	0.018197	0.12386	0.901669	0.99813	-7.02479	FALSE	2941	glutathione S-transferase alpha 4 [Source:HGNC Symbol;Acc:HGNC:4629]	protein_coding
PVALB	MDD	ENSG00000170903	MSANTD4	4.94036	-0.300446	-1.33422	0.1851	0.900125	-5.73171	FALSE	84437	Myb/SANT DNA binding domain containing 4 with coiled-coils [Source:HGNC Symbol;Acc:HGNC:29383]	protein_coding
PVALB	MDD	ENSG00000170906	NDUFA3	3.75651	0.142207	0.417177	0.677425	0.985058	-6.18171	FALSE	4696	NADH:ubiquinone oxidoreductase subunit A3 [Source:HGNC Symbol;Acc:HGNC:7686]	protein_coding
PVALB	MDD	ENSG00000170909	OSCAR	-2.54123	-1.62152	-1.5693	0.119674	0.86544	-4.42876	FALSE	126014	osteoclast associated Ig-like receptor [Source:HGNC Symbol;Acc:HGNC:29960]	protein_coding
PVALB	MDD	ENSG00000170915	PAQR8	3.07544	0.19538	0.358665	0.720587	0.988853	-5.96209	FALSE	85315	progestin and adipoQ receptor family member 8 [Source:HGNC Symbol;Acc:HGNC:15708]	protein_coding
PVALB	MDD	ENSG00000170917	NUDT6	1.3919	0.54456	0.588343	0.557602	0.973435	-5.50937	FALSE	11162	nudix hydrolase 6 [Source:HGNC Symbol;Acc:HGNC:8053]	protein_coding
PVALB	MDD	ENSG00000170919	TPT1-AS1	6.22944	0.0342555	0.218529	0.827453	0.996187	-7.10614	FALSE		TPT1 antisense RNA 1 [Source:HGNC Symbol;Acc:HGNC:43686]	lncRNA
PVALB	MDD	ENSG00000170921	TANC2	8.14188	-0.0461303	-0.682753	0.49631	0.966272	-7.9113	FALSE	26115	tetratricopeptide repeat, ankyrin repeat and coiled-coil containing 2 [Source:HGNC Symbol;Acc:HGNC:30212]	protein_coding
PVALB	MDD	ENSG00000170927	PKHD1	3.92253	0.134927	0.351493	0.725943	0.989503	-6.19988	FALSE	5314	PKHD1 ciliary IPT domain containing fibrocystin/polyductin [Source:HGNC Symbol;Acc:HGNC:9016]	protein_coding
PVALB	MDD	ENSG00000170935	NCBP2L	-2.88958	-1.18519	-1.11479	0.26756	0.930778	-4.91858	FALSE	392517	nuclear cap binding protein subunit 2 like [Source:HGNC Symbol;Acc:HGNC:31795]	protein_coding
PVALB	MDD	ENSG00000170946	DNAJC24	3.44306	0.0660853	0.157289	0.875328	0.99813	-6.1913	FALSE	120526	DnaJ heat shock protein family (Hsp40) member C24 [Source:HGNC Symbol;Acc:HGNC:26979]	protein_coding
PVALB	MDD	ENSG00000170949	ZNF160	4.86977	0.142562	0.441086	0.660084	0.981713	-6.44962	FALSE	90338	zinc finger protein 160 [Source:HGNC Symbol;Acc:HGNC:12948]	protein_coding
PVALB	MDD	ENSG00000170954	ZNF415	3.11993	-0.820848	-1.72744	0.0871143	0.835958	-4.65497	FALSE	55786	zinc finger protein 415 [Source:HGNC Symbol;Acc:HGNC:20636]	protein_coding
PVALB	MDD	ENSG00000170956	CEACAM3	-3.61025	-2.21481	-2.33351	0.021582	0.635433	-3.26649	FALSE	1084	CEA cell adhesion molecule 3 [Source:HGNC Symbol;Acc:HGNC:1815]	protein_coding
PVALB	MDD	ENSG00000170959	DCDC1	3.90867	0.299336	0.638436	0.52462	0.969833	-6.05431	FALSE	341019	doublecortin domain containing 1 [Source:HGNC Symbol;Acc:HGNC:20625]	protein_coding
PVALB	MDD	ENSG00000170961	HAS2	-2.8074	0.292443	0.342136	0.732952	0.990207	-5.43688	FALSE	3037	hyaluronan synthase 2 [Source:HGNC Symbol;Acc:HGNC:4819]	protein_coding
PVALB	MDD	ENSG00000170962	PDGFD	2.84552	0.274383	0.515042	0.607637	0.978683	-5.86105	FALSE	80310	platelet derived growth factor D [Source:HGNC Symbol;Acc:HGNC:30620]	protein_coding
PVALB	MDD	ENSG00000170965	PLAC1	1.96794	-0.806621	-1.21139	0.228544	0.915415	-5.16765	FALSE	10761	placenta enriched 1 [Source:HGNC Symbol;Acc:HGNC:9044]	protein_coding
PVALB	MDD	ENSG00000170989	S1PR1	-2.38476	-0.746646	-0.656243	0.513144	0.969487	-5.22254	FALSE	1901	sphingosine-1-phosphate receptor 1 [Source:HGNC Symbol;Acc:HGNC:3165]	protein_coding
PVALB	MDD	ENSG00000171004	HS6ST2	6.8668	0.120163	0.835936	0.405144	0.959861	-7.02075	FALSE	90161	heparan sulfate 6-O-sulfotransferase 2 [Source:HGNC Symbol;Acc:HGNC:19133]	protein_coding
PVALB	MDD	ENSG00000171016	PYGO1	4.081	-0.27264	-0.887398	0.376951	0.959599	-5.98289	FALSE	26108	pygopus family PHD finger 1 [Source:HGNC Symbol;Acc:HGNC:30256]	protein_coding
PVALB	MDD	ENSG00000171033	PKIA	4.72319	0.152616	0.560355	0.576465	0.973555	-6.4349	FALSE	5569	cAMP-dependent protein kinase inhibitor alpha [Source:HGNC Symbol;Acc:HGNC:9017]	protein_coding
PVALB	MDD	ENSG00000171044	XKR6	9.12648	0.149566	1.98615	0.0509874	0.775133	-6.91482	FALSE	286046	XK related 6 [Source:HGNC Symbol;Acc:HGNC:27806]	protein_coding
PVALB	MDD	ENSG00000171045	TSNARE1	7.05956	0.0104023	0.0876237	0.930347	0.99813	-7.45508	FALSE	203062	t-SNARE domain containing 1 [Source:HGNC Symbol;Acc:HGNC:26437]	protein_coding
PVALB	MDD	ENSG00000171051	FPR1	-1.06925	-0.930848	-0.961918	0.338364	0.949045	-5.12937	FALSE	2357	formyl peptide receptor 1 [Source:HGNC Symbol;Acc:HGNC:3826]	protein_coding
PVALB	MDD	ENSG00000171053	PATE1	-2.84613	-1.30486	-1.21705	0.226393	0.915259	-4.82649	FALSE	160065	prostate and testis expressed 1 [Source:HGNC Symbol;Acc:HGNC:24664]	protein_coding
PVALB	MDD	ENSG00000171055	FEZ2	4.21827	0.0463332	0.157201	0.875397	0.99813	-6.32828	FALSE	9637	fasciculation and elongation protein zeta 2 [Source:HGNC Symbol;Acc:HGNC:3660]	protein_coding
PVALB	MDD	ENSG00000171067	C11orf24	2.55644	0.1371	0.243447	0.808148	0.995372	-5.97447	FALSE	53838	chromosome 11 open reading frame 24 [Source:HGNC Symbol;Acc:HGNC:1174]	protein_coding
PVALB	MDD	ENSG00000171084	FAM86JP	0.779082	-1.14126	-1.36093	0.176534	0.897997	-4.80955	FALSE		family with sequence similarity 86 member J, pseudogene [Source:HGNC Symbol;Acc:HGNC:44097]	transcribed_unprocessed_pseudogene
PVALB	MDD	ENSG00000171094	ALK	9.41816	0.292564	2.58394	0.0118859	0.54937	-5.88899	FALSE	238	ALK receptor tyrosine kinase [Source:HGNC Symbol;Acc:HGNC:427]	protein_coding
PVALB	MDD	ENSG00000171097	KYAT1	-2.12653	-0.379075	-0.33172	0.740781	0.991228	-5.34091	FALSE	883	kynurenine aminotransferase 1 [Source:HGNC Symbol;Acc:HGNC:1564]	protein_coding
PVALB	MDD	ENSG00000171100	MTM1	5.56523	0.24414	1.13404	0.259433	0.930282	-6.20961	FALSE	4534	myotubularin 1 [Source:HGNC Symbol;Acc:HGNC:7448]	protein_coding
PVALB	MDD	ENSG00000171103	TRMT61B	4.08283	-0.122254	-0.377893	0.706294	0.988285	-6.24574	FALSE	55006	tRNA methyltransferase 61B [Source:HGNC Symbol;Acc:HGNC:26070]	protein_coding
PVALB	MDD	ENSG00000171105	INSR	7.1409	0.0960665	0.87659	0.382768	0.959861	-7.15468	FALSE	3643	insulin receptor [Source:HGNC Symbol;Acc:HGNC:6091]	protein_coding
PVALB	MDD	ENSG00000171109	MFN1	5.97651	0.201773	1.29089	0.199659	0.9075	-6.20701	FALSE	55669	mitofusin 1 [Source:HGNC Symbol;Acc:HGNC:18262]	protein_coding
PVALB	MDD	ENSG00000171115	GIMAP8	-1.8166	-0.252188	-0.263644	0.792586	0.995372	-5.47679	FALSE	155038	GTPase, IMAP family member 8 [Source:HGNC Symbol;Acc:HGNC:21792]	protein_coding
PVALB	MDD	ENSG00000171121	KCNMB3	0.926792	-0.435755	-0.498473	0.619223	0.980179	-5.45488	FALSE	27094	potassium calcium-activated channel subfamily M regulatory beta subunit 3 [Source:HGNC Symbol;Acc:HGNC:6287]	protein_coding
PVALB	MDD	ENSG00000171126	KCNG3	-0.91713	-1.51045	-1.55875	0.122152	0.868041	-4.50811	FALSE	170850	potassium voltage-gated channel modifier subfamily G member 3 [Source:HGNC Symbol;Acc:HGNC:18306]	protein_coding
PVALB	MDD	ENSG00000171130	ATP6V0E2	6.75586	-0.107619	-0.801973	0.424432	0.960849	-7.04242	FALSE	155066	ATPase H+ transporting V0 subunit e2 [Source:HGNC Symbol;Acc:HGNC:21723]	protein_coding
PVALB	MDD	ENSG00000171132	PRKCE	10.0417	-0.0441325	-0.955734	0.34254	0.95154	-9.66156	FALSE	5581	protein kinase C epsilon [Source:HGNC Symbol;Acc:HGNC:9401]	protein_coding
PVALB	MDD	ENSG00000171135	JAGN1	-0.79711	1.14382	1.01645	0.311819	0.942933	-5.01431	FALSE	84522	jagunal homolog 1 [Source:HGNC Symbol;Acc:HGNC:26926]	protein_coding
PVALB	MDD	ENSG00000171148	TADA3	3.76492	-0.509935	-1.10842	0.270287	0.930778	-5.6542	FALSE	10474	transcriptional adaptor 3 [Source:HGNC Symbol;Acc:HGNC:19422]	protein_coding
PVALB	MDD	ENSG00000171150	SOCS5	3.52989	-0.448477	-0.999308	0.320009	0.946072	-5.71158	FALSE	9655	suppressor of cytokine signaling 5 [Source:HGNC Symbol;Acc:HGNC:16852]	protein_coding
PVALB	MDD	ENSG00000171155	C1GALT1C1	-0.635836	0.179269	0.161769	0.871807	0.99813	-5.43262	FALSE	29071	C1GALT1 specific chaperone 1 [Source:HGNC Symbol;Acc:HGNC:24338]	protein_coding
PVALB	MDD	ENSG00000171159	BBLN	1.62515	-0.573839	-0.943337	0.347736	0.95154	-5.51527	FALSE	79095	bublin coiled coil protein [Source:HGNC Symbol;Acc:HGNC:17823]	protein_coding
PVALB	MDD	ENSG00000171160	MORN4	3.02409	-0.040864	-0.0744283	0.940815	0.99813	-6.05375	FALSE	118812	MORN repeat containing 4 [Source:HGNC Symbol;Acc:HGNC:24001]	protein_coding
PVALB	MDD	ENSG00000171161	ZNF672	2.31527	-0.579575	-0.839096	0.403376	0.959861	-5.55441	FALSE	79894	zinc finger protein 672 [Source:HGNC Symbol;Acc:HGNC:26179]	protein_coding
PVALB	MDD	ENSG00000171163	ZNF692	4.86111	-0.19187	-0.738534	0.461885	0.964924	-6.35378	FALSE	55657	zinc finger protein 692 [Source:HGNC Symbol;Acc:HGNC:26049]	protein_coding
PVALB	MDD	ENSG00000171169	NAIF1	-3.08638	-0.622385	-0.564721	0.573502	0.973555	-5.26096	FALSE	203245	nuclear apoptosis inducing factor 1 [Source:HGNC Symbol;Acc:HGNC:25446]	protein_coding
PVALB	MDD	ENSG00000171174	RBKS	-2.22829	0.864712	0.724322	0.470525	0.965108	-5.17971	FALSE	64080	ribokinase [Source:HGNC Symbol;Acc:HGNC:30325]	protein_coding
PVALB	MDD	ENSG00000171180	OR2M4	-0.748727	-1.12401	-0.982006	0.328419	0.947702	-5.02155	FALSE	26245	olfactory receptor family 2 subfamily M member 4 [Source:HGNC Symbol;Acc:HGNC:8270]	protein_coding
PVALB	MDD	ENSG00000171189	GRIK1	7.63791	0.0389559	0.266507	0.790619	0.995372	-7.7128	FALSE	2897	glutamate ionotropic receptor kainate type subunit 1 [Source:HGNC Symbol;Acc:HGNC:4579]	protein_coding
PVALB	MDD	ENSG00000171195	MUC7	-1.85829	-1.9749	-2.07657	0.0403529	0.733181	-3.71949	FALSE	4589	mucin 7, secreted [Source:HGNC Symbol;Acc:HGNC:7518]	protein_coding
PVALB	MDD	ENSG00000171199	OPRPN	-3.53518	-1.29721	-1.42295	0.157801	0.891261	-4.61332	FALSE	58503	opiorphin prepropeptide [Source:HGNC Symbol;Acc:HGNC:17279]	protein_coding
PVALB	MDD	ENSG00000171201	SMR3B	-3.32373	-1.24568	-1.32436	0.18834	0.902558	-4.7117	FALSE	10879	submaxillary gland androgen regulated protein 3B [Source:HGNC Symbol;Acc:HGNC:17326]	protein_coding
PVALB	MDD	ENSG00000171202	TMEM126A	0.904925	-0.409503	-0.525457	0.600405	0.978683	-5.54475	FALSE	84233	transmembrane protein 126A [Source:HGNC Symbol;Acc:HGNC:25382]	protein_coding
PVALB	MDD	ENSG00000171204	TMEM126B	0.701783	-0.713447	-0.822198	0.412881	0.960849	-5.28271	FALSE	55863	transmembrane protein 126B [Source:HGNC Symbol;Acc:HGNC:30883]	protein_coding
PVALB	MDD	ENSG00000171206	TRIM8	5.90539	-0.203114	-1.17612	0.242281	0.923261	-6.30423	FALSE	81603	tripartite motif containing 8 [Source:HGNC Symbol;Acc:HGNC:15579]	protein_coding
PVALB	MDD	ENSG00000171208	NETO2	6.55224	-0.0979492	-0.766443	0.445182	0.960849	-6.98936	FALSE	81831	neuropilin and tolloid like 2 [Source:HGNC Symbol;Acc:HGNC:14644]	protein_coding
PVALB	MDD	ENSG00000171217	CLDN20	-3.83016	0.0975864	0.0928024	0.926242	0.99813	-5.39902	FALSE	49861	claudin 20 [Source:HGNC Symbol;Acc:HGNC:2042]	protein_coding
PVALB	MDD	ENSG00000171219	CDC42BPG	-3.93272	1.80379	1.78924	0.0765415	0.825403	-4.13669	FALSE	55561	CDC42 binding protein kinase gamma [Source:HGNC Symbol;Acc:HGNC:29829]	protein_coding
PVALB	MDD	ENSG00000171222	SCAND1	0.0105653	0.13689	0.12251	0.902736	0.99813	-5.47775	FALSE	51282	SCAN domain containing 1 [Source:HGNC Symbol;Acc:HGNC:10566]	protein_coding
PVALB	MDD	ENSG00000171223	JUNB	1.20282	-1.4022	-1.54699	0.124961	0.870328	-4.60198	FALSE	3726	JunB proto-oncogene, AP-1 transcription factor subunit [Source:HGNC Symbol;Acc:HGNC:6205]	protein_coding
PVALB	MDD	ENSG00000171224	FAM241B	1.34512	-0.0839043	-0.114625	0.908968	0.99813	-5.75387	FALSE	219738	family with sequence similarity 241 member B [Source:HGNC Symbol;Acc:HGNC:23519]	protein_coding
PVALB	MDD	ENSG00000171234	UGT2B7	-2.04737	-0.0727523	-0.0772238	0.938597	0.99813	-5.45916	FALSE	7364	UDP glucuronosyltransferase family 2 member B7 [Source:HGNC Symbol;Acc:HGNC:12554]	protein_coding
PVALB	MDD	ENSG00000171241	SHCBP1	-1.59486	-2.03232	-2.22854	0.028038	0.675266	-3.46496	FALSE	79801	SHC binding and spindle associated 1 [Source:HGNC Symbol;Acc:HGNC:29547]	protein_coding
PVALB	MDD	ENSG00000171243	SOSTDC1	0.10134	-1.16261	-1.35549	0.178253	0.898759	-4.82248	FALSE	25928	sclerostin domain containing 1 [Source:HGNC Symbol;Acc:HGNC:21748]	protein_coding
PVALB	MDD	ENSG00000171246	NPTX1	5.43954	0.230051	1.02605	0.307292	0.939299	-6.37872	FALSE	4884	neuronal pentraxin 1 [Source:HGNC Symbol;Acc:HGNC:7952]	protein_coding
PVALB	MDD	ENSG00000171262	FAM98B	3.5359	0.0252519	0.0610852	0.951411	0.99813	-6.11727	FALSE	283742	family with sequence similarity 98 member B [Source:HGNC Symbol;Acc:HGNC:26773]	protein_coding
PVALB	MDD	ENSG00000171291	ZNF439	2.36095	-0.883018	-1.29247	0.199112	0.9075	-5.0742	FALSE	90594	zinc finger protein 439 [Source:HGNC Symbol;Acc:HGNC:20873]	protein_coding
PVALB	MDD	ENSG00000171295	ZNF440	1.13812	0.113328	0.119251	0.905311	0.99813	-5.57658	FALSE	126070	zinc finger protein 440 [Source:HGNC Symbol;Acc:HGNC:20874]	protein_coding
PVALB	MDD	ENSG00000171298	GAA	5.33619	-0.183748	-0.82283	0.412523	0.960849	-6.44042	FALSE	2548	alpha glucosidase [Source:HGNC Symbol;Acc:HGNC:4065]	protein_coding
PVALB	MDD	ENSG00000171302	CANT1	4.04617	-0.413318	-1.25002	0.214149	0.913638	-5.56137	FALSE	124583	calcium activated nucleotidase 1 [Source:HGNC Symbol;Acc:HGNC:19721]	protein_coding
PVALB	MDD	ENSG00000171303	KCNK3	6.16306	-0.104246	-0.636902	0.525615	0.969833	-6.9405	FALSE	3777	potassium two pore domain channel subfamily K member 3 [Source:HGNC Symbol;Acc:HGNC:6278]	protein_coding
PVALB	MDD	ENSG00000171307	ZDHHC16	4.09094	0.268384	0.817737	0.415412	0.960849	-6.0104	FALSE	84287	zinc finger DHHC-type palmitoyltransferase 16 [Source:HGNC Symbol;Acc:HGNC:20714]	protein_coding
PVALB	MDD	ENSG00000171310	CHST11	6.49973	0.110064	0.709348	0.479726	0.965108	-6.97768	FALSE	50515	carbohydrate sulfotransferase 11 [Source:HGNC Symbol;Acc:HGNC:17422]	protein_coding
PVALB	MDD	ENSG00000171311	EXOSC1	1.32213	-1.03876	-1.32788	0.187181	0.9016	-4.90292	FALSE	51013	exosome component 1 [Source:HGNC Symbol;Acc:HGNC:17286]	protein_coding
PVALB	MDD	ENSG00000171314	PGAM1	5.75419	-0.0779095	-0.431837	0.666771	0.982962	-6.85184	FALSE	5223	phosphoglycerate mutase 1 [Source:HGNC Symbol;Acc:HGNC:8888]	protein_coding
PVALB	MDD	ENSG00000171316	CHD7	4.06452	0.350247	0.803489	0.423559	0.960849	-5.9827	FALSE	55636	chromodomain helicase DNA binding protein 7 [Source:HGNC Symbol;Acc:HGNC:20626]	protein_coding
PVALB	MDD	ENSG00000171320	ESCO2	-1.60969	1.59431	1.4785	0.142354	0.882936	-4.57316	FALSE	157570	establishment of sister chromatid cohesion N-acetyltransferase 2 [Source:HGNC Symbol;Acc:HGNC:27230]	protein_coding
PVALB	MDD	ENSG00000171357	LURAP1	-1.2204	-1.47643	-1.2992	0.196803	0.905641	-4.74565	FALSE	541468	leucine rich adaptor protein 1 [Source:HGNC Symbol;Acc:HGNC:32327]	protein_coding
PVALB	MDD	ENSG00000171365	CLCN5	4.20815	-0.187949	-0.610733	0.542734	0.972998	-6.26339	FALSE	1184	chloride voltage-gated channel 5 [Source:HGNC Symbol;Acc:HGNC:2023]	protein_coding
PVALB	MDD	ENSG00000171368	TPPP	8.17922	-0.1119	-1.17915	0.242317	0.923261	-7.51804	FALSE	11076	tubulin polymerization promoting protein [Source:HGNC Symbol;Acc:HGNC:24164]	protein_coding
PVALB	MDD	ENSG00000171385	KCND3	8.4868	0.107684	1.65903	0.100687	0.844958	-6.99485	FALSE	3752	potassium voltage-gated channel subfamily D member 3 [Source:HGNC Symbol;Acc:HGNC:6239]	protein_coding
PVALB	MDD	ENSG00000171388	APLN	-1.78837	-1.28798	-1.21688	0.226455	0.915259	-4.82731	FALSE	8862	apelin [Source:HGNC Symbol;Acc:HGNC:16665]	protein_coding
PVALB	MDD	ENSG00000171408	PDE7B	3.49465	-0.0791726	-0.169802	0.865502	0.99813	-6.1642	FALSE	27115	phosphodiesterase 7B [Source:HGNC Symbol;Acc:HGNC:8792]	protein_coding
PVALB	MDD	ENSG00000171421	MRPL36	-1.86987	1.50007	1.26367	0.209228	0.911142	-4.75773	FALSE	64979	mitochondrial ribosomal protein L36 [Source:HGNC Symbol;Acc:HGNC:14490]	protein_coding
PVALB	MDD	ENSG00000171428	NAT1	-1.64021	-1.15556	-1.33081	0.186216	0.901146	-4.79797	FALSE	9	N-acetyltransferase 1 [Source:HGNC Symbol;Acc:HGNC:7645]	protein_coding
PVALB	MDD	ENSG00000171435	KSR2	9.05887	-0.000366943	-0.00644239	0.994878	0.99986	-8.88671	FALSE	283455	kinase suppressor of ras 2 [Source:HGNC Symbol;Acc:HGNC:18610]	protein_coding
PVALB	MDD	ENSG00000171444	MCC	7.55818	0.0614163	0.602447	0.548213	0.973435	-7.5981	FALSE	4163	MCC regulator of WNT signaling pathway [Source:HGNC Symbol;Acc:HGNC:6935]	protein_coding
PVALB	MDD	ENSG00000171448	ZBTB26	2.45707	-0.996721	-1.70919	0.0904554	0.841227	-4.54215	FALSE	57684	zinc finger and BTB domain containing 26 [Source:HGNC Symbol;Acc:HGNC:23383]	protein_coding
PVALB	MDD	ENSG00000171450	CDK5R2	5.10445	-0.296412	-1.30187	0.195892	0.905641	-5.92796	FALSE	8941	cyclin dependent kinase 5 regulatory subunit 2 [Source:HGNC Symbol;Acc:HGNC:1776]	protein_coding
PVALB	MDD	ENSG00000171451	DSEL	3.09173	0.335949	0.60065	0.549405	0.973435	-5.81973	FALSE	92126	dermatan sulfate epimerase like [Source:HGNC Symbol;Acc:HGNC:18144]	protein_coding
PVALB	MDD	ENSG00000171453	POLR1C	1.51939	0.522772	0.604397	0.546921	0.973435	-5.44238	FALSE	9533	RNA polymerase I and III subunit C [Source:HGNC Symbol;Acc:HGNC:20194]	protein_coding
PVALB	MDD	ENSG00000171456	ASXL1	6.44594	-0.182169	-1.51257	0.133478	0.87684	-6.0945	FALSE	171023	ASXL transcriptional regulator 1 [Source:HGNC Symbol;Acc:HGNC:18318]	protein_coding
PVALB	MDD	ENSG00000171459	OR1L6	-2.78592	1.03249	0.971892	0.333402	0.948606	-5.04621	FALSE	392390	olfactory receptor family 1 subfamily L member 6 [Source:HGNC Symbol;Acc:HGNC:8218]	protein_coding
PVALB	MDD	ENSG00000171462	DLK2	0.440851	-0.364094	-0.368244	0.713454	0.988371	-5.46629	FALSE	65989	delta like non-canonical Notch ligand 2 [Source:HGNC Symbol;Acc:HGNC:21113]	protein_coding
PVALB	MDD	ENSG00000171466	ZNF562	4.22876	0.271076	0.918611	0.360465	0.952951	-5.88765	FALSE	54811	zinc finger protein 562 [Source:HGNC Symbol;Acc:HGNC:25950]	protein_coding
PVALB	MDD	ENSG00000171467	ZNF318	5.83684	0.148547	0.921727	0.358845	0.951623	-6.57073	FALSE	24149	zinc finger protein 318 [Source:HGNC Symbol;Acc:HGNC:13578]	protein_coding
PVALB	MDD	ENSG00000171469	ZNF561	1.3205	-0.522332	-0.603481	0.547528	0.973435	-5.53817	FALSE	93134	zinc finger protein 561 [Source:HGNC Symbol;Acc:HGNC:28684]	protein_coding
PVALB	MDD	ENSG00000171475	WIPF2	6.53289	-0.0156836	-0.13323	0.894274	0.99813	-7.27041	FALSE	147179	WAS/WASL interacting protein family member 2 [Source:HGNC Symbol;Acc:HGNC:30923]	protein_coding
PVALB	MDD	ENSG00000171476	HOPX	2.59108	-0.452139	-0.763573	0.446883	0.960849	-5.64588	FALSE	84525	HOP homeobox [Source:HGNC Symbol;Acc:HGNC:24961]	protein_coding
PVALB	MDD	ENSG00000171483	SSX6P	-2.57896	-0.0622223	-0.0666944	0.946955	0.99813	-5.41982	FALSE		SSX family member 6, pseudogene [Source:HGNC Symbol;Acc:HGNC:19652]	transcribed_unprocessed_pseudogene
PVALB	MDD	ENSG00000171487	NLRP5	-1.18061	-0.92555	-1.07261	0.285976	0.931109	-5.05759	FALSE	126206	NLR family pyrin domain containing 5 [Source:HGNC Symbol;Acc:HGNC:21269]	protein_coding
PVALB	MDD	ENSG00000171488	LRRC8C	3.14809	0.181303	0.46912	0.639984	0.981713	-6.10242	FALSE	84230	leucine rich repeat containing 8 VRAC subunit C [Source:HGNC Symbol;Acc:HGNC:25075]	protein_coding
PVALB	MDD	ENSG00000171490	RSL1D1	4.14244	-0.252592	-0.799756	0.42571	0.960849	-6.15036	FALSE	26156	ribosomal L1 domain containing 1 [Source:HGNC Symbol;Acc:HGNC:24534]	protein_coding
PVALB	MDD	ENSG00000171492	LRRC8D	2.08384	-0.626321	-0.87125	0.385663	0.959861	-5.48943	FALSE	55144	leucine rich repeat containing 8 VRAC subunit D [Source:HGNC Symbol;Acc:HGNC:16992]	protein_coding
PVALB	MDD	ENSG00000171495	MROH2B	-0.0859746	-0.957863	-1.02214	0.309131	0.940305	-5.1098	FALSE	133558	maestro heat like repeat family member 2B [Source:HGNC Symbol;Acc:HGNC:26857]	protein_coding
PVALB	MDD	ENSG00000171497	PPID	3.85015	0.0982258	0.231364	0.817495	0.995531	-6.20736	FALSE	5481	peptidylprolyl isomerase D [Source:HGNC Symbol;Acc:HGNC:9257]	protein_coding
PVALB	MDD	ENSG00000171502	COL24A1	4.49442	-0.647728	-1.94446	0.0545919	0.783616	-4.70562	FALSE	255631	collagen type XXIV alpha 1 chain [Source:HGNC Symbol;Acc:HGNC:20821]	protein_coding
PVALB	MDD	ENSG00000171503	ETFDH	5.24692	0.205885	0.915261	0.362212	0.95325	-6.28811	FALSE	2110	electron transfer flavoprotein dehydrogenase [Source:HGNC Symbol;Acc:HGNC:3483]	protein_coding
PVALB	MDD	ENSG00000171509	RXFP1	4.28244	-0.200696	-0.621525	0.53564	0.972491	-6.28303	FALSE	59350	relaxin family peptide receptor 1 [Source:HGNC Symbol;Acc:HGNC:19718]	protein_coding
PVALB	MDD	ENSG00000171517	LPAR3	-1.0043	-1.10189	-1.20477	0.231078	0.917329	-4.91755	FALSE	23566	lysophosphatidic acid receptor 3 [Source:HGNC Symbol;Acc:HGNC:14298]	protein_coding
PVALB	MDD	ENSG00000171530	TBCA	6.02437	0.0261157	0.15131	0.88003	0.99813	-7.03203	FALSE	6902	tubulin folding cofactor A [Source:HGNC Symbol;Acc:HGNC:11579]	protein_coding
PVALB	MDD	ENSG00000171532	NEUROD2	0.823457	-0.431963	-0.464038	0.643609	0.981713	-5.50435	FALSE	4761	neuronal differentiation 2 [Source:HGNC Symbol;Acc:HGNC:7763]	protein_coding
PVALB	MDD	ENSG00000171533	MAP6	6.29451	-0.241963	-1.60247	0.112142	0.86034	-5.90542	FALSE	4135	microtubule associated protein 6 [Source:HGNC Symbol;Acc:HGNC:6868]	protein_coding
PVALB	MDD	ENSG00000171551	ECEL1	-3.58587	-0.544023	-0.502345	0.616507	0.979719	-5.29518	FALSE	9427	endothelin converting enzyme like 1 [Source:HGNC Symbol;Acc:HGNC:3147]	protein_coding
PVALB	MDD	ENSG00000171552	BCL2L1	5.21133	0.0583641	0.2503	0.802859	0.995372	-6.64722	FALSE	598	BCL2 like 1 [Source:HGNC Symbol;Acc:HGNC:992]	protein_coding
PVALB	MDD	ENSG00000171566	PLRG1	3.09883	-0.372645	-0.78654	0.433373	0.960849	-5.74504	FALSE	5356	pleiotropic regulator 1 [Source:HGNC Symbol;Acc:HGNC:9089]	protein_coding
PVALB	MDD	ENSG00000171574	ZNF584	2.70708	0.521694	0.842611	0.401416	0.959861	-5.60601	FALSE	201514	zinc finger protein 584 [Source:HGNC Symbol;Acc:HGNC:27318]	protein_coding
PVALB	MDD	ENSG00000171587	DSCAM	8.09106	-0.253963	-1.51299	0.134845	0.87771	-6.98424	FALSE	1826	DS cell adhesion molecule [Source:HGNC Symbol;Acc:HGNC:3039]	protein_coding
PVALB	MDD	ENSG00000171595	DNAI2	-2.49313	2.0772	2.25952	0.0259761	0.67015	-3.40375	FALSE	64446	dynein axonemal intermediate chain 2 [Source:HGNC Symbol;Acc:HGNC:18744]	protein_coding
PVALB	MDD	ENSG00000171596	NMUR1	-3.72312	1.67983	1.64759	0.102511	0.847571	-4.32565	FALSE	10316	neuromedin U receptor 1 [Source:HGNC Symbol;Acc:HGNC:4518]	protein_coding
PVALB	MDD	ENSG00000171603	CLSTN1	9.42209	-0.0222145	-0.481996	0.631333	0.980995	-9.19375	FALSE	22883	calsyntenin 1 [Source:HGNC Symbol;Acc:HGNC:17447]	protein_coding
PVALB	MDD	ENSG00000171604	CXXC5	4.91419	-0.12163	-0.457516	0.648273	0.981713	-6.55318	FALSE	51523	CXXC finger protein 5 [Source:HGNC Symbol;Acc:HGNC:26943]	protein_coding
PVALB	MDD	ENSG00000171606	ZNF274	1.28597	0.0565709	0.0685109	0.945513	0.99813	-5.58318	FALSE	10782	zinc finger protein 274 [Source:HGNC Symbol;Acc:HGNC:13068]	protein_coding
PVALB	MDD	ENSG00000171608	PIK3CD	4.53471	0.282294	0.816528	0.4161	0.960849	-6.20185	FALSE	5293	phosphatidylinositol-4,5-bisphosphate 3-kinase catalytic subunit delta [Source:HGNC Symbol;Acc:HGNC:8977]	protein_coding
PVALB	MDD	ENSG00000171612	SLC25A33	2.81857	0.882998	1.7143	0.0895086	0.840718	-4.65168	FALSE	84275	solute carrier family 25 member 33 [Source:HGNC Symbol;Acc:HGNC:29681]	protein_coding
PVALB	MDD	ENSG00000171617	ENC1	5.09013	-0.0144496	-0.0521556	0.958507	0.998454	-6.82091	FALSE	8507	ectodermal-neural cortex 1 [Source:HGNC Symbol;Acc:HGNC:3345]	protein_coding
PVALB	MDD	ENSG00000171621	SPSB1	1.53706	-1.13445	-1.49012	0.139276	0.87939	-4.73768	FALSE	80176	splA/ryanodine receptor domain and SOCS box containing 1 [Source:HGNC Symbol;Acc:HGNC:30628]	protein_coding
PVALB	MDD	ENSG00000171631	P2RY6	-1.9068	0.668862	0.632345	0.528576	0.969898	-5.30158	FALSE	5031	pyrimidinergic receptor P2Y6 [Source:HGNC Symbol;Acc:HGNC:8543]	protein_coding
PVALB	MDD	ENSG00000171634	BPTF	7.21539	0.0344367	0.354765	0.723497	0.989258	-7.47202	FALSE	2186	bromodomain PHD finger transcription factor [Source:HGNC Symbol;Acc:HGNC:3581]	protein_coding
PVALB	MDD	ENSG00000171643	S100Z	1.20654	-0.473649	-0.610666	0.542778	0.972998	-5.54412	FALSE	170591	S100 calcium binding protein Z [Source:HGNC Symbol;Acc:HGNC:30367]	protein_coding
PVALB	MDD	ENSG00000171649	ZIK1	-0.418809	0.818956	0.938885	0.350006	0.95154	-5.16591	FALSE	284307	zinc finger protein interacting with K protein 1 [Source:HGNC Symbol;Acc:HGNC:33104]	protein_coding
PVALB	MDD	ENSG00000171658	NMRAL2P	-2.83661	-0.756318	-0.817268	0.415679	0.960849	-5.21287	FALSE		NmrA like redox sensor 2, pseudogene [Source:HGNC Symbol;Acc:HGNC:52332]	transcribed_unprocessed_pseudogene
PVALB	MDD	ENSG00000171680	PLEKHG5	4.99375	-0.191423	-0.779018	0.437771	0.960849	-6.45073	FALSE	57449	pleckstrin homology and RhoGEF domain containing G5 [Source:HGNC Symbol;Acc:HGNC:29105]	protein_coding
PVALB	MDD	ENSG00000171681	ATF7IP	5.89422	-0.0622278	-0.396281	0.692725	0.987305	-6.94234	FALSE	55729	activating transcription factor 7 interacting protein [Source:HGNC Symbol;Acc:HGNC:20092]	protein_coding
PVALB	MDD	ENSG00000171700	RGS19	-4.0913	0.726477	0.706919	0.481228	0.965108	-5.20827	FALSE	10287	regulator of G protein signaling 19 [Source:HGNC Symbol;Acc:HGNC:13735]	protein_coding
PVALB	MDD	ENSG00000171703	TCEA2	5.53275	-0.0649528	-0.316034	0.752622	0.992582	-6.76746	FALSE	6919	transcription elongation factor A2 [Source:HGNC Symbol;Acc:HGNC:11614]	protein_coding
PVALB	MDD	ENSG00000171714	ANO5	6.50292	0.0447421	0.264957	0.791577	0.995372	-7.18846	FALSE	203859	anoctamin 5 [Source:HGNC Symbol;Acc:HGNC:27337]	protein_coding
PVALB	MDD	ENSG00000171714	ANO5	6.50292	0.0447421	0.264957	0.791577	0.995372	-7.18846	FALSE	102723370	anoctamin 5 [Source:HGNC Symbol;Acc:HGNC:27337]	protein_coding
PVALB	MDD	ENSG00000171720	HDAC3	4.52096	-0.00104603	-0.00391741	0.996882	0.999891	-6.45367	FALSE	8841	histone deacetylase 3 [Source:HGNC Symbol;Acc:HGNC:4854]	protein_coding
PVALB	MDD	ENSG00000171723	GPHN	8.86542	0.00639079	0.091199	0.927598	0.99813	-8.60875	FALSE	10243	gephyrin [Source:HGNC Symbol;Acc:HGNC:15465]	protein_coding
PVALB	MDD	ENSG00000171724	VAT1L	5.78546	0.123883	0.584774	0.55999	0.973435	-6.75098	FALSE	57687	vesicle amine transport 1 like [Source:HGNC Symbol;Acc:HGNC:29315]	protein_coding
PVALB	MDD	ENSG00000171729	TMEM51	4.2803	0.0165411	0.0413105	0.967129	0.999155	-6.3975	FALSE	55092	transmembrane protein 51 [Source:HGNC Symbol;Acc:HGNC:25488]	protein_coding
PVALB	MDD	ENSG00000171735	CAMTA1	10.1697	-0.0196138	-0.508025	0.613054	0.978683	-10.2308	FALSE	23261	calmodulin binding transcription activator 1 [Source:HGNC Symbol;Acc:HGNC:18806]	protein_coding
PVALB	MDD	ENSG00000171757	LRRC34	2.21966	-0.153161	-0.229955	0.818587	0.995535	-5.84006	FALSE	151827	leucine rich repeat containing 34 [Source:HGNC Symbol;Acc:HGNC:28408]	protein_coding
PVALB	MDD	ENSG00000171759	PAH	3.61261	-0.485244	-1.20874	0.229556	0.915415	-5.59694	FALSE	5053	phenylalanine hydroxylase [Source:HGNC Symbol;Acc:HGNC:8582]	protein_coding
PVALB	MDD	ENSG00000171763	SPATA5L1	0.715191	-1.41567	-1.46122	0.147027	0.885638	-4.6598	FALSE	79029	spermatogenesis associated 5 like 1 [Source:HGNC Symbol;Acc:HGNC:28762]	protein_coding
PVALB	MDD	ENSG00000171766	GATM	0.752011	-0.806891	-1.06329	0.29016	0.933949	-5.17548	FALSE	2628	glycine amidinotransferase [Source:HGNC Symbol;Acc:HGNC:4175]	protein_coding
PVALB	MDD	ENSG00000171772	SYCE1	2.1386	0.103939	0.166481	0.868108	0.99813	-5.94705	FALSE	93426	synaptonemal complex central element protein 1 [Source:HGNC Symbol;Acc:HGNC:28852]	protein_coding
PVALB	MDD	ENSG00000171777	RASGRP4	-0.557067	-0.612868	-0.515417	0.607376	0.978683	-5.32807	FALSE	115727	RAS guanyl releasing protein 4 [Source:HGNC Symbol;Acc:HGNC:18958]	protein_coding
PVALB	MDD	ENSG00000171790	SLFNL1	-2.75811	1.24299	1.0833	0.281227	0.930778	-4.9271	FALSE	200172	schlafen like 1 [Source:HGNC Symbol;Acc:HGNC:26313]	protein_coding
PVALB	MDD	ENSG00000171791	BCL2	6.28438	0.0125696	0.0807753	0.935779	0.99813	-7.20299	FALSE	596	BCL2 apoptosis regulator [Source:HGNC Symbol;Acc:HGNC:990]	protein_coding
PVALB	MDD	ENSG00000171792	RHNO1	-0.0642463	-0.83731	-0.873282	0.384559	0.959861	-5.22761	FALSE	83695	RAD9-HUS1-RAD1 interacting nuclear orphan 1 [Source:HGNC Symbol;Acc:HGNC:28206]	protein_coding
PVALB	MDD	ENSG00000171793	CTPS1	4.14987	-0.104854	-0.280034	0.780018	0.994819	-6.32133	FALSE	1503	CTP synthase 1 [Source:HGNC Symbol;Acc:HGNC:2519]	protein_coding
PVALB	MDD	ENSG00000171798	KNDC1	7.58965	0.0626918	0.766609	0.445083	0.960849	-7.5096	FALSE	85442	kinase non-catalytic C-lobe domain containing 1 [Source:HGNC Symbol;Acc:HGNC:29374]	protein_coding
PVALB	MDD	ENSG00000171804	WDR87	-1.49062	1.25648	1.21986	0.225328	0.915259	-4.85697	FALSE	83889	WD repeat domain 87 [Source:HGNC Symbol;Acc:HGNC:29934]	protein_coding
PVALB	MDD	ENSG00000171811	CFAP46	7.21141	-0.0346949	-0.309626	0.757477	0.992894	-7.51196	FALSE	54777	cilia and flagella associated protein 46 [Source:HGNC Symbol;Acc:HGNC:25247]	protein_coding
PVALB	MDD	ENSG00000171812	COL8A2	-2.84904	0.577459	0.536105	0.593052	0.978683	-5.29749	FALSE	1296	collagen type VIII alpha 2 chain [Source:HGNC Symbol;Acc:HGNC:2216]	protein_coding
PVALB	MDD	ENSG00000171813	PWWP2B	4.2322	0.595923	1.74088	0.0847175	0.835835	-4.90208	FALSE	170394	PWWP domain containing 2B [Source:HGNC Symbol;Acc:HGNC:25150]	protein_coding
PVALB	MDD	ENSG00000171817	ZNF540	4.728	0.195086	0.783475	0.435162	0.960849	-6.27336	FALSE	163255	zinc finger protein 540 [Source:HGNC Symbol;Acc:HGNC:25331]	protein_coding
PVALB	MDD	ENSG00000171823	FBXL14	3.46732	0.548381	1.08507	0.280447	0.930778	-5.57893	FALSE	144699	F-box and leucine rich repeat protein 14 [Source:HGNC Symbol;Acc:HGNC:28624]	protein_coding
PVALB	MDD	ENSG00000171824	EXOSC10	5.59087	-0.0784207	-0.467517	0.641127	0.981713	-6.81141	FALSE	5394	exosome component 10 [Source:HGNC Symbol;Acc:HGNC:9138]	protein_coding
PVALB	MDD	ENSG00000171827	ZNF570	2.52126	0.205221	0.37285	0.710033	0.988371	-5.86793	FALSE	148268	zinc finger protein 570 [Source:HGNC Symbol;Acc:HGNC:26416]	protein_coding
PVALB	MDD	ENSG00000171840	NINJ2	0.346995	-1.06512	-1.222	0.22452	0.915259	-4.94535	FALSE	4815	ninjurin 2 [Source:HGNC Symbol;Acc:HGNC:7825]	protein_coding
PVALB	MDD	ENSG00000171843	MLLT3	7.42123	-0.00378213	-0.0352074	0.971983	0.999155	-7.67986	FALSE	4300	MLLT3 super elongation complex subunit [Source:HGNC Symbol;Acc:HGNC:7136]	protein_coding
PVALB	MDD	ENSG00000171847	FAM90A1	3.66426	-0.743787	-1.75482	0.0822906	0.830581	-4.76574	FALSE	55138	family with sequence similarity 90 member A1 [Source:HGNC Symbol;Acc:HGNC:25526]	protein_coding
PVALB	MDD	ENSG00000171848	RRM2	0.250987	-1.48811	-1.94161	0.0549411	0.783616	-4.00983	FALSE	6241	ribonucleotide reductase regulatory subunit M2 [Source:HGNC Symbol;Acc:HGNC:10452]	protein_coding
PVALB	MDD	ENSG00000171853	TRAPPC12	7.88686	-0.107713	-1.40022	0.164479	0.892175	-6.98995	FALSE	51112	trafficking protein particle complex subunit 12 [Source:HGNC Symbol;Acc:HGNC:24284]	protein_coding
PVALB	MDD	ENSG00000171858	RPS21	0.728411	-0.812214	-0.900358	0.370049	0.95834	-5.23292	FALSE	6227	ribosomal protein S21 [Source:HGNC Symbol;Acc:HGNC:10409]	protein_coding
PVALB	MDD	ENSG00000171861	MRM3	1.27726	1.02814	1.29824	0.197131	0.905843	-4.91729	FALSE	55178	mitochondrial rRNA methyltransferase 3 [Source:HGNC Symbol;Acc:HGNC:18485]	protein_coding
PVALB	MDD	ENSG00000171862	PTEN	6.49196	-0.0528755	-0.41064	0.682197	0.986241	-7.18699	FALSE	5728	phosphatase and tensin homolog [Source:HGNC Symbol;Acc:HGNC:9588]	protein_coding
PVALB	MDD	ENSG00000171863	RPS7	3.15888	0.114058	0.225542	0.822008	0.99573	-6.07435	FALSE	6201	ribosomal protein S7 [Source:HGNC Symbol;Acc:HGNC:10440]	protein_coding
PVALB	MDD	ENSG00000171865	RNASEH1	2.03888	0.184685	0.321413	0.748555	0.992376	-5.84196	FALSE	246243	ribonuclease H1 [Source:HGNC Symbol;Acc:HGNC:18466]	protein_coding
PVALB	MDD	ENSG00000171867	PRNP	7.3202	-0.0503879	-0.455462	0.649745	0.981713	-7.53959	FALSE	5621	prion protein [Source:HGNC Symbol;Acc:HGNC:9449]	protein_coding
PVALB	MDD	ENSG00000171872	KLF17	-3.55299	-0.455836	-0.45436	0.650535	0.981713	-5.33725	FALSE	128209	Kruppel like factor 17 [Source:HGNC Symbol;Acc:HGNC:18830]	protein_coding
PVALB	MDD	ENSG00000171873	ADRA1D	2.28894	0.839078	1.46368	0.146355	0.885497	-4.94704	FALSE	146	adrenoceptor alpha 1D [Source:HGNC Symbol;Acc:HGNC:280]	protein_coding
PVALB	MDD	ENSG00000171877	FRMD5	9.29309	0.0746256	1.06707	0.289655	0.933239	-8.46355	FALSE	84978	FERM domain containing 5 [Source:HGNC Symbol;Acc:HGNC:28214]	protein_coding
PVALB	MDD	ENSG00000171885	AQP4	2.2406	-1.25119	-1.6875	0.0945616	0.841381	-4.47366	FALSE	361	aquaporin 4 [Source:HGNC Symbol;Acc:HGNC:637]	protein_coding
PVALB	MDD	ENSG00000171889	MIR31HG	2.04974	-1.12575	-1.79441	0.0757083	0.823892	-4.39255	FALSE	554202	MIR31 host gene [Source:HGNC Symbol;Acc:HGNC:37187]	lncRNA
PVALB	MDD	ENSG00000171903	CYP4F11	-2.01442	0.847722	0.853005	0.395654	0.959861	-5.15959	FALSE	57834	cytochrome P450 family 4 subfamily F member 11 [Source:HGNC Symbol;Acc:HGNC:13265]	protein_coding
PVALB	MDD	ENSG00000171914	TLN2	8.74104	0.0329136	0.650875	0.516643	0.969698	-8.34232	FALSE	83660	talin 2 [Source:HGNC Symbol;Acc:HGNC:15447]	protein_coding
PVALB	MDD	ENSG00000171928	TVP23B	2.27785	-0.586262	-0.930374	0.354373	0.951552	-5.43627	FALSE	51030	trans-golgi network vesicle protein 23 homolog B [Source:HGNC Symbol;Acc:HGNC:20399]	protein_coding
PVALB	MDD	ENSG00000171931	FBXW10	-0.640792	-0.267134	-0.291027	0.771622	0.994819	-5.4893	FALSE	10517	F-box and WD repeat domain containing 10 [Source:HGNC Symbol;Acc:HGNC:1211]	protein_coding
PVALB	MDD	ENSG00000171940	ZNF217	-1.73126	-1.22199	-1.21872	0.22576	0.915259	-4.87012	FALSE	7764	zinc finger protein 217 [Source:HGNC Symbol;Acc:HGNC:13009]	protein_coding
PVALB	MDD	ENSG00000171943	SRGAP2C	5.92917	0.0192945	0.115669	0.908142	0.99813	-7.04187	FALSE	653464	SLIT-ROBO Rho GTPase activating protein 2C [Source:HGNC Symbol;Acc:HGNC:30584]	protein_coding
PVALB	MDD	ENSG00000171951	SCG2	6.61902	0.108096	0.61153	0.542209	0.972998	-7.05112	FALSE	7857	secretogranin II [Source:HGNC Symbol;Acc:HGNC:10575]	protein_coding
PVALB	MDD	ENSG00000171953	ATPAF2	3.70078	-0.468901	-1.14436	0.255151	0.928876	-5.6222	FALSE	91647	ATP synthase mitochondrial F1 complex assembly factor 2 [Source:HGNC Symbol;Acc:HGNC:18802]	protein_coding
PVALB	MDD	ENSG00000171954	CYP4F22	-2.62587	0.0221048	0.0258886	0.979397	0.999155	-5.52528	FALSE	126410	cytochrome P450 family 4 subfamily F member 22 [Source:HGNC Symbol;Acc:HGNC:26820]	protein_coding
PVALB	MDD	ENSG00000171956	FOXB1	-1.00511	-0.587566	-0.682266	0.496616	0.966474	-5.35564	FALSE	27023	forkhead box B1 [Source:HGNC Symbol;Acc:HGNC:3799]	protein_coding
PVALB	MDD	ENSG00000171960	PPIH	-2.55872	-0.0895359	-0.0768799	0.93887	0.99813	-5.39388	FALSE	10465	peptidylprolyl isomerase H [Source:HGNC Symbol;Acc:HGNC:14651]	protein_coding
PVALB	MDD	ENSG00000171962	DRC3	1.19432	-0.014716	-0.0165258	0.986847	0.999155	-5.64376	FALSE	83450	dynein regulatory complex subunit 3 [Source:HGNC Symbol;Acc:HGNC:25384]	protein_coding
PVALB	MDD	ENSG00000171970	ZNF57	-2.41235	-2.47365	-2.16732	0.0325361	0.706218	-3.55308	FALSE	126295	zinc finger protein 57 [Source:HGNC Symbol;Acc:HGNC:13125]	protein_coding
PVALB	MDD	ENSG00000171984	SHLD1	3.23794	-0.104767	-0.247159	0.805281	0.995372	-6.15835	FALSE	149840	shieldin complex subunit 1 [Source:HGNC Symbol;Acc:HGNC:26318]	protein_coding
PVALB	MDD	ENSG00000171988	JMJD1C	8.25118	-0.109944	-1.76443	0.0806506	0.830581	-6.66936	FALSE	221037	jumonji domain containing 1C [Source:HGNC Symbol;Acc:HGNC:12313]	protein_coding
PVALB	MDD	ENSG00000171992	SYNPO	6.51425	0.184526	1.42702	0.156627	0.891261	-6.26639	FALSE	11346	synaptopodin [Source:HGNC Symbol;Acc:HGNC:30672]	protein_coding
PVALB	MDD	ENSG00000172005	MAL	-1.72093	-0.0686408	-0.0603355	0.952006	0.99813	-5.41975	FALSE	4118	mal, T cell differentiation protein [Source:HGNC Symbol;Acc:HGNC:6817]	protein_coding
PVALB	MDD	ENSG00000172006	ZNF554	3.20124	0.137902	0.285762	0.77564	0.994819	-6.02711	FALSE	115196	zinc finger protein 554 [Source:HGNC Symbol;Acc:HGNC:26629]	protein_coding
PVALB	MDD	ENSG00000172007	RAB33B	2.49524	-0.187115	-0.306966	0.759494	0.992894	-5.81337	FALSE	83452	RAB33B, member RAS oncogene family [Source:HGNC Symbol;Acc:HGNC:16075]	protein_coding
PVALB	MDD	ENSG00000172009	THOP1	4.90039	-0.346631	-1.42117	0.158315	0.891261	-5.58536	FALSE	7064	thimet oligopeptidase 1 [Source:HGNC Symbol;Acc:HGNC:11793]	protein_coding
PVALB	MDD	ENSG00000172014	ANKRD20A4P	2.26047	0.0464322	0.0642545	0.948893	0.99813	-5.78205	FALSE		ankyrin repeat domain 20 family member A4, pseudogene [Source:HGNC Symbol;Acc:HGNC:31982]	transcribed_unprocessed_pseudogene
PVALB	MDD	ENSG00000172020	GAP43	6.41132	0.01097	0.073498	0.941554	0.99813	-7.21435	FALSE	2596	growth associated protein 43 [Source:HGNC Symbol;Acc:HGNC:4140]	protein_coding
PVALB	MDD	ENSG00000172031	EPHX4	3.3926	-0.400397	-0.814011	0.417534	0.960849	-5.86268	FALSE	253152	epoxide hydrolase 4 [Source:HGNC Symbol;Acc:HGNC:23758]	protein_coding
PVALB	MDD	ENSG00000172037	LAMB2	-1.32934	-0.522147	-0.486623	0.627569	0.980995	-5.32918	FALSE	3913	laminin subunit beta 2 [Source:HGNC Symbol;Acc:HGNC:6487]	protein_coding
PVALB	MDD	ENSG00000172046	USP19	4.81851	0.0766026	0.286229	0.775283	0.994819	-6.57954	FALSE	10869	ubiquitin specific peptidase 19 [Source:HGNC Symbol;Acc:HGNC:12617]	protein_coding
PVALB	MDD	ENSG00000172053	QARS1	4.03555	0.0477175	0.139784	0.889106	0.99813	-6.31093	FALSE	5859	glutaminyl-tRNA synthetase 1 [Source:HGNC Symbol;Acc:HGNC:9751]	protein_coding
PVALB	MDD	ENSG00000172057	ORMDL3	2.75052	0.433885	0.941996	0.348419	0.95154	-5.58052	FALSE	94103	ORMDL sphingolipid biosynthesis regulator 3 [Source:HGNC Symbol;Acc:HGNC:16038]	protein_coding
PVALB	MDD	ENSG00000172059	KLF11	-0.413061	1.80802	1.70853	0.090578	0.841227	-4.2814	FALSE	8462	Kruppel like factor 11 [Source:HGNC Symbol;Acc:HGNC:11811]	protein_coding
PVALB	MDD	ENSG00000172062	SMN1	-3.35152	-0.211432	-0.202899	0.839618	0.997636	-5.37645	FALSE	6606	survival of motor neuron 1, telomeric [Source:HGNC Symbol;Acc:HGNC:11117]	protein_coding
PVALB	MDD	ENSG00000172071	EIF2AK3	4.78774	-0.0586932	-0.24736	0.805127	0.995372	-6.5251	FALSE	9451	eukaryotic translation initiation factor 2 alpha kinase 3 [Source:HGNC Symbol;Acc:HGNC:3255]	protein_coding
PVALB	MDD	ENSG00000172081	MOB3A	2.89993	-0.392888	-0.633445	0.52786	0.969898	-5.81032	FALSE	126308	MOB kinase activator 3A [Source:HGNC Symbol;Acc:HGNC:29802]	protein_coding
PVALB	MDD	ENSG00000172086	KRCC1	2.56688	-0.116857	-0.219165	0.82696	0.99576	-5.92889	FALSE	51315	lysine rich coiled-coil 1 [Source:HGNC Symbol;Acc:HGNC:28039]	protein_coding
PVALB	MDD	ENSG00000172113	NME6	1.92142	-0.444602	-0.615138	0.539833	0.972998	-5.63209	FALSE	10201	NME/NM23 nucleoside diphosphate kinase 6 [Source:HGNC Symbol;Acc:HGNC:20567]	protein_coding
PVALB	MDD	ENSG00000172115	CYCS	5.56316	-0.112195	-0.610152	0.543117	0.972998	-6.67464	FALSE	54205	cytochrome c, somatic [Source:HGNC Symbol;Acc:HGNC:19986]	protein_coding
PVALB	MDD	ENSG00000172116	CD8B	-0.353695	-0.534198	-0.590086	0.556437	0.973435	-5.39373	FALSE	926	CD8b molecule [Source:HGNC Symbol;Acc:HGNC:1707]	protein_coding
PVALB	MDD	ENSG00000172123	SLFN12	-2.87231	-1.65751	-1.76031	0.0813511	0.830581	-4.1934	FALSE	55106	schlafen family member 12 [Source:HGNC Symbol;Acc:HGNC:25500]	protein_coding
PVALB	MDD	ENSG00000172137	CALB2	-2.54768	-0.235842	-0.225577	0.821981	0.99573	-5.37142	FALSE	794	calbindin 2 [Source:HGNC Symbol;Acc:HGNC:1435]	protein_coding
PVALB	MDD	ENSG00000172139	SLC9C1	1.50118	-0.506544	-0.640158	0.523505	0.969833	-5.47532	FALSE	285335	solute carrier family 9 member C1 [Source:HGNC Symbol;Acc:HGNC:31401]	protein_coding
PVALB	MDD	ENSG00000172146	OR1A1	-3.30866	1.46597	1.62567	0.107104	0.854799	-4.3838	FALSE	8383	olfactory receptor family 1 subfamily A member 1 [Source:HGNC Symbol;Acc:HGNC:8179]	protein_coding
PVALB	MDD	ENSG00000172159	FRMD3	4.9952	-0.133406	-0.507082	0.613191	0.978683	-6.52198	FALSE	257019	FERM domain containing 3 [Source:HGNC Symbol;Acc:HGNC:24125]	protein_coding
PVALB	MDD	ENSG00000172164	SNTB1	3.72518	0.527018	1.16748	0.245735	0.924237	-5.56721	FALSE	6641	syntrophin beta 1 [Source:HGNC Symbol;Acc:HGNC:11168]	protein_coding
PVALB	MDD	ENSG00000172167	MTBP	2.31254	-0.186933	-0.328548	0.743171	0.991556	-5.7735	FALSE	27085	MDM2 binding protein [Source:HGNC Symbol;Acc:HGNC:7417]	protein_coding
PVALB	MDD	ENSG00000172171	TEFM	1.07326	-0.66326	-0.851936	0.396244	0.959861	-5.35223	FALSE	79736	transcription elongation factor, mitochondrial [Source:HGNC Symbol;Acc:HGNC:26223]	protein_coding
PVALB	MDD	ENSG00000172172	MRPL13	2.98633	-0.024733	-0.0533182	0.957583	0.998454	-6.02868	FALSE	28998	mitochondrial ribosomal protein L13 [Source:HGNC Symbol;Acc:HGNC:14278]	protein_coding
PVALB	MDD	ENSG00000172175	MALT1	1.01789	1.36823	1.66541	0.0988986	0.843711	-4.4191	FALSE	10892	MALT1 paracaspase [Source:HGNC Symbol;Acc:HGNC:6819]	protein_coding
PVALB	MDD	ENSG00000172183	ISG20	4.42294	-0.323759	-1.01461	0.312689	0.943187	-5.99016	FALSE	3669	interferon stimulated exonuclease gene 20 [Source:HGNC Symbol;Acc:HGNC:6130]	protein_coding
PVALB	MDD	ENSG00000172197	MBOAT1	0.0649191	-1.20343	-1.43354	0.15476	0.890146	-4.74233	FALSE	154141	membrane bound O-acyltransferase domain containing 1 [Source:HGNC Symbol;Acc:HGNC:21579]	protein_coding
PVALB	MDD	ENSG00000172201	ID4	-1.36425	-0.822081	-0.715332	0.476037	0.965108	-5.202	FALSE	3400	inhibitor of DNA binding 4, HLH protein [Source:HGNC Symbol;Acc:HGNC:5363]	protein_coding
PVALB	MDD	ENSG00000172209	GPR22	2.55476	0.298986	0.510174	0.611031	0.978683	-5.80882	FALSE	2845	G protein-coupled receptor 22 [Source:HGNC Symbol;Acc:HGNC:4477]	protein_coding
PVALB	MDD	ENSG00000172216	CEBPB	-0.925612	-0.0771309	-0.0668533	0.946829	0.99813	-5.40714	FALSE	1051	CCAAT enhancer binding protein beta [Source:HGNC Symbol;Acc:HGNC:1834]	protein_coding
PVALB	MDD	ENSG00000172232	AZU1	-0.397613	0.947084	0.809057	0.420364	0.960849	-5.14939	FALSE	566	azurocidin 1 [Source:HGNC Symbol;Acc:HGNC:913]	protein_coding
PVALB	MDD	ENSG00000172239	PAIP1	3.83893	-0.582251	-1.773	0.0792122	0.830505	-4.79824	FALSE	10605	poly(A) binding protein interacting protein 1 [Source:HGNC Symbol;Acc:HGNC:16945]	protein_coding
PVALB	MDD	ENSG00000172247	C1QTNF4	3.3427	0.116541	0.243787	0.807885	0.995372	-6.07859	FALSE	114900	C1q and TNF related 4 [Source:HGNC Symbol;Acc:HGNC:14346]	protein_coding
PVALB	MDD	ENSG00000172250	SERHL	-3.2986	1.1507	1.06954	0.28735	0.932977	-4.93396	FALSE	94009	serine hydrolase like (pseudogene) [Source:HGNC Symbol;Acc:HGNC:14408]	transcribed_unitary_pseudogene
PVALB	MDD	ENSG00000172260	NEGR1	9.7054	-0.314171	-4.47297	2.95546e-05	0.0201292	-0.752435	TRUE	257194	neuronal growth regulator 1 [Source:HGNC Symbol;Acc:HGNC:17302]	protein_coding
PVALB	MDD	ENSG00000172262	ZNF131	6.35619	-0.0337936	-0.253329	0.800524	0.995372	-7.13719	FALSE	7690	zinc finger protein 131 [Source:HGNC Symbol;Acc:HGNC:12915]	protein_coding
PVALB	MDD	ENSG00000172264	MACROD2	8.72722	-0.0249832	-0.249477	0.803732	0.995372	-8.53581	FALSE	140733	mono-ADP ribosylhydrolase 2 [Source:HGNC Symbol;Acc:HGNC:16126]	protein_coding
PVALB	MDD	ENSG00000172269	DPAGT1	0.633053	-0.739263	-0.766785	0.444979	0.960849	-5.30341	FALSE	1798	dolichyl-phosphate N-acetylglucosaminephosphotransferase 1 [Source:HGNC Symbol;Acc:HGNC:2995]	protein_coding
PVALB	MDD	ENSG00000172270	BSG	6.62935	-0.0618849	-0.439307	0.661368	0.981713	-7.20341	FALSE	682	basigin (Ok blood group) [Source:HGNC Symbol;Acc:HGNC:1116]	protein_coding
PVALB	MDD	ENSG00000172273	HINFP	4.16079	0.181305	0.585557	0.559465	0.973435	-6.21482	FALSE	25988	histone H4 transcription factor [Source:HGNC Symbol;Acc:HGNC:17850]	protein_coding
PVALB	MDD	ENSG00000172292	CERS6	7.91281	-0.149499	-1.73744	0.0853254	0.835835	-6.49387	FALSE	253782	ceramide synthase 6 [Source:HGNC Symbol;Acc:HGNC:23826]	protein_coding
PVALB	MDD	ENSG00000172296	SPTLC3	1.27112	-0.468493	-0.655647	0.513526	0.969524	-5.60491	FALSE	55304	serine palmitoyltransferase long chain base subunit 3 [Source:HGNC Symbol;Acc:HGNC:16253]	protein_coding
PVALB	MDD	ENSG00000172301	COPRS	3.94744	0.137073	0.345462	0.730458	0.990207	-6.30512	FALSE	55352	coordinator of PRMT5 and differentiation stimulator [Source:HGNC Symbol;Acc:HGNC:28848]	protein_coding
PVALB	MDD	ENSG00000172315	TP53RK	0.981303	-1.40235	-1.55626	0.122741	0.868477	-4.54009	FALSE	112858	TP53 regulating kinase [Source:HGNC Symbol;Acc:HGNC:16197]	protein_coding
PVALB	MDD	ENSG00000172318	B3GALT1	3.14321	0.14912	0.307557	0.759046	0.992894	-6.08551	FALSE	8708	beta-1,3-galactosyltransferase 1 [Source:HGNC Symbol;Acc:HGNC:916]	protein_coding
PVALB	MDD	ENSG00000172322	CLEC12A	-1.5854	-1.16442	-1.27574	0.204941	0.910028	-4.80411	FALSE	160364	C-type lectin domain family 12 member A [Source:HGNC Symbol;Acc:HGNC:31713]	protein_coding
PVALB	MDD	ENSG00000172331	BPGM	2.58073	-0.0731044	-0.130279	0.896602	0.99813	-5.89252	FALSE	669	bisphosphoglycerate mutase [Source:HGNC Symbol;Acc:HGNC:1093]	protein_coding
PVALB	MDD	ENSG00000172336	POP7	1.71778	-1.78025	-2.0666	0.0413034	0.737466	-3.83032	FALSE	10248	POP7 homolog, ribonuclease P/MRP subunit [Source:HGNC Symbol;Acc:HGNC:19949]	protein_coding
PVALB	MDD	ENSG00000172339	ALG14	4.30406	-0.255021	-0.812402	0.418452	0.960849	-6.16078	FALSE	199857	ALG14 UDP-N-acetylglucosaminyltransferase subunit [Source:HGNC Symbol;Acc:HGNC:28287]	protein_coding
PVALB	MDD	ENSG00000172340	SUCLG2	3.90488	-0.44746	-1.27521	0.20513	0.910028	-5.57012	FALSE	8801	succinate-CoA ligase GDP-forming subunit beta [Source:HGNC Symbol;Acc:HGNC:11450]	protein_coding
PVALB	MDD	ENSG00000172345	STARD5	-2.32746	0.925855	0.749843	0.455075	0.962754	-5.16333	FALSE	80765	StAR related lipid transfer domain containing 5 [Source:HGNC Symbol;Acc:HGNC:18065]	protein_coding
PVALB	MDD	ENSG00000172346	CSDC2	3.7733	-0.100245	-0.225955	0.821688	0.99573	-6.15544	FALSE	27254	cold shock domain containing C2 [Source:HGNC Symbol;Acc:HGNC:30359]	protein_coding
PVALB	MDD	ENSG00000172348	RCAN2	8.24511	-0.263818	-3.74567	0.00030019	0.108423	-1.58887	TRUE	10231	regulator of calcineurin 2 [Source:HGNC Symbol;Acc:HGNC:3041]	protein_coding
PVALB	MDD	ENSG00000172349	IL16	4.60645	0.429564	1.33863	0.183666	0.900125	-5.53039	FALSE	3603	interleukin 16 [Source:HGNC Symbol;Acc:HGNC:5980]	protein_coding
PVALB	MDD	ENSG00000172350	ABCG4	5.73217	-0.156317	-0.888728	0.376239	0.959599	-6.54678	FALSE	64137	ATP binding cassette subfamily G member 4 [Source:HGNC Symbol;Acc:HGNC:13884]	protein_coding
PVALB	MDD	ENSG00000172354	GNB2	3.83947	-0.442599	-1.12136	0.264764	0.930778	-5.66086	FALSE	2783	G protein subunit beta 2 [Source:HGNC Symbol;Acc:HGNC:4398]	protein_coding
PVALB	MDD	ENSG00000172361	CFAP53	1.41866	-0.159407	-0.224765	0.822611	0.99573	-5.68143	FALSE	220136	cilia and flagella associated protein 53 [Source:HGNC Symbol;Acc:HGNC:26530]	protein_coding
PVALB	MDD	ENSG00000172366	MCRIP2	3.95607	0.33893	0.819678	0.414309	0.960849	-5.85291	FALSE	84331	MAPK regulated corepressor interacting protein 2 [Source:HGNC Symbol;Acc:HGNC:14142]	protein_coding
PVALB	MDD	ENSG00000172375	C2CD2L	4.91874	-0.0618135	-0.260591	0.794933	0.995372	-6.70284	FALSE	9854	C2CD2 like [Source:HGNC Symbol;Acc:HGNC:29000]	protein_coding
PVALB	MDD	ENSG00000172379	ARNT2	9.49573	-0.0152714	-0.238033	0.812561	0.995402	-9.35291	FALSE	9915	aryl hydrocarbon receptor nuclear translocator 2 [Source:HGNC Symbol;Acc:HGNC:16876]	protein_coding
PVALB	MDD	ENSG00000172380	GNG12	1.71837	-0.704121	-1.16523	0.246641	0.925021	-5.20294	FALSE	55970	G protein subunit gamma 12 [Source:HGNC Symbol;Acc:HGNC:19663]	protein_coding
PVALB	MDD	ENSG00000172382	PRSS27	-1.74071	-0.938031	-0.832034	0.407332	0.960849	-5.14756	FALSE	83886	serine protease 27 [Source:HGNC Symbol;Acc:HGNC:15475]	protein_coding
PVALB	MDD	ENSG00000172399	MYOZ2	-0.636299	-1.36634	-1.57211	0.119019	0.864203	-4.50613	FALSE	51778	myozenin 2 [Source:HGNC Symbol;Acc:HGNC:1330]	protein_coding
PVALB	MDD	ENSG00000172403	SYNPO2	5.47759	-0.455867	-1.8494	0.0672944	0.807568	-5.14473	FALSE	171024	synaptopodin 2 [Source:HGNC Symbol;Acc:HGNC:17732]	protein_coding
PVALB	MDD	ENSG00000172409	CLP1	-1.60095	0.224067	0.195248	0.845587	0.99813	-5.3907	FALSE	10978	cleavage factor polyribonucleotide kinase subunit 1 [Source:HGNC Symbol;Acc:HGNC:16999]	protein_coding
PVALB	MDD	ENSG00000172421	EFCAB3	-0.547913	-0.968904	-1.10008	0.273885	0.930778	-5.03649	FALSE	146779	EF-hand calcium binding domain 3 [Source:HGNC Symbol;Acc:HGNC:26379]	protein_coding
PVALB	MDD	ENSG00000172426	RSPH9	0.168462	0.529292	0.510231	0.610991	0.978683	-5.38739	FALSE	221421	radial spoke head component 9 [Source:HGNC Symbol;Acc:HGNC:21057]	protein_coding
PVALB	MDD	ENSG00000172428	COPS9	0.610882	-1.08585	-1.31177	0.192541	0.903133	-4.90004	FALSE	150678	COP9 signalosome subunit 9 [Source:HGNC Symbol;Acc:HGNC:21314]	protein_coding
PVALB	MDD	ENSG00000172432	GTPBP2	4.39957	-0.171625	-0.624249	0.533857	0.972491	-6.22948	FALSE	54676	GTP binding protein 2 [Source:HGNC Symbol;Acc:HGNC:4670]	protein_coding
PVALB	MDD	ENSG00000172456	FGGY	6.32881	-0.115741	-0.8571	0.393398	0.959861	-6.82968	FALSE	55277	FGGY carbohydrate kinase domain containing [Source:HGNC Symbol;Acc:HGNC:25610]	protein_coding
PVALB	MDD	ENSG00000172458	IL17D	4.7679	0.326412	1.28918	0.20025	0.9075	-5.75009	FALSE	53342	interleukin 17D [Source:HGNC Symbol;Acc:HGNC:5984]	protein_coding
PVALB	MDD	ENSG00000172461	FUT9	7.74653	0.0217565	0.206247	0.837067	0.997199	-7.84699	FALSE	10690	fucosyltransferase 9 [Source:HGNC Symbol;Acc:HGNC:4020]	protein_coding
PVALB	MDD	ENSG00000172465	TCEAL1	2.95876	-0.433703	-0.795649	0.428082	0.960849	-5.65592	FALSE	9338	transcription elongation factor A like 1 [Source:HGNC Symbol;Acc:HGNC:11616]	protein_coding
PVALB	MDD	ENSG00000172466	ZNF24	3.99427	-0.19145	-0.426794	0.670428	0.983813	-6.22513	FALSE	7572	zinc finger protein 24 [Source:HGNC Symbol;Acc:HGNC:13032]	protein_coding
PVALB	MDD	ENSG00000172469	MANEA	0.740364	0.166657	0.195144	0.845668	0.99813	-5.5632	FALSE	79694	mannosidase endo-alpha [Source:HGNC Symbol;Acc:HGNC:21072]	protein_coding
PVALB	MDD	ENSG00000172476	RAB40A	-2.11278	-0.204538	-0.17224	0.86359	0.99813	-5.38738	FALSE	142684	RAB40A, member RAS oncogene family [Source:HGNC Symbol;Acc:HGNC:18283]	protein_coding
PVALB	MDD	ENSG00000172493	AFF1	6.59764	-0.288498	-2.11908	0.0365096	0.71959	-5.06223	FALSE	4299	AF4/FMR2 family member 1 [Source:HGNC Symbol;Acc:HGNC:7135]	protein_coding
PVALB	MDD	ENSG00000172497	ACOT12	-0.31853	-1.39318	-1.64745	0.10254	0.847571	-4.39828	FALSE	134526	acyl-CoA thioesterase 12 [Source:HGNC Symbol;Acc:HGNC:24436]	protein_coding
PVALB	MDD	ENSG00000172500	FIBP	3.8037	0.120909	0.266536	0.790364	0.995372	-6.29976	FALSE	9158	FGF1 intracellular binding protein [Source:HGNC Symbol;Acc:HGNC:3705]	protein_coding
PVALB	MDD	ENSG00000172508	CARNS1	2.21266	0.339965	0.436249	0.663577	0.981713	-5.71643	FALSE	57571	carnosine synthase 1 [Source:HGNC Symbol;Acc:HGNC:29268]	protein_coding
PVALB	MDD	ENSG00000172519	OR10H5	-3.44308	-0.427739	-0.467875	0.640872	0.981713	-5.3823	FALSE	284433	olfactory receptor family 10 subfamily H member 5 [Source:HGNC Symbol;Acc:HGNC:15389]	protein_coding
PVALB	MDD	ENSG00000172530	BANP	5.95202	0.226706	1.139	0.25737	0.930148	-6.34763	FALSE	54971	BTG3 associated nuclear protein [Source:HGNC Symbol;Acc:HGNC:13450]	protein_coding
PVALB	MDD	ENSG00000172531	PPP1CA	3.87739	-0.040652	-0.11236	0.910759	0.99813	-6.37291	FALSE	5499	protein phosphatase 1 catalytic subunit alpha [Source:HGNC Symbol;Acc:HGNC:9281]	protein_coding
PVALB	MDD	ENSG00000172534	HCFC1	6.63947	0.0200512	0.158826	0.87412	0.99813	-7.33394	FALSE	3054	host cell factor C1 [Source:HGNC Symbol;Acc:HGNC:4839]	protein_coding
PVALB	MDD	ENSG00000172543	CTSW	-3.49658	-0.859893	-0.802687	0.424021	0.960849	-5.14273	FALSE	1521	cathepsin W [Source:HGNC Symbol;Acc:HGNC:2546]	protein_coding
PVALB	MDD	ENSG00000172551	MUCL1	0.0761649	-0.691706	-0.843126	0.40113	0.959861	-5.31372	FALSE	118430	mucin like 1 [Source:HGNC Symbol;Acc:HGNC:30588]	protein_coding
PVALB	MDD	ENSG00000172554	SNTG2	5.08289	0.307459	1.04954	0.296407	0.934943	-6.08652	FALSE	54221	syntrophin gamma 2 [Source:HGNC Symbol;Acc:HGNC:13741]	protein_coding
PVALB	MDD	ENSG00000172572	PDE3A	5.04971	0.163675	0.593333	0.554271	0.973435	-6.4499	FALSE	5139	phosphodiesterase 3A [Source:HGNC Symbol;Acc:HGNC:8778]	protein_coding
PVALB	MDD	ENSG00000172575	RASGRP1	4.82785	-0.0940049	-0.342132	0.732955	0.990207	-6.51974	FALSE	10125	RAS guanyl releasing protein 1 [Source:HGNC Symbol;Acc:HGNC:9878]	protein_coding
PVALB	MDD	ENSG00000172578	KLHL6	-0.154766	-1.25318	-1.39283	0.166698	0.892323	-4.74868	FALSE	89857	kelch like family member 6 [Source:HGNC Symbol;Acc:HGNC:18653]	protein_coding
PVALB	MDD	ENSG00000172586	CHCHD1	-0.692803	1.57675	1.43823	0.153427	0.889297	-4.59686	FALSE	118487	coiled-coil-helix-coiled-coil-helix domain containing 1 [Source:HGNC Symbol;Acc:HGNC:23518]	protein_coding
PVALB	MDD	ENSG00000172590	MRPL52	-0.163824	-0.400915	-0.372472	0.710314	0.988371	-5.41925	FALSE	122704	mitochondrial ribosomal protein L52 [Source:HGNC Symbol;Acc:HGNC:16655]	protein_coding
PVALB	MDD	ENSG00000172594	SMPDL3A	3.58126	0.221444	0.466276	0.642011	0.981713	-6.08724	FALSE	10924	sphingomyelin phosphodiesterase acid like 3A [Source:HGNC Symbol;Acc:HGNC:17389]	protein_coding
PVALB	MDD	ENSG00000172602	RND1	0.0844552	-1.21831	-1.15116	0.252355	0.927394	-4.9565	FALSE	27289	Rho family GTPase 1 [Source:HGNC Symbol;Acc:HGNC:18314]	protein_coding
PVALB	MDD	ENSG00000172613	RAD9A	5.7869	-0.0397167	-0.221102	0.825454	0.99573	-6.89778	FALSE	5883	RAD9 checkpoint clamp component A [Source:HGNC Symbol;Acc:HGNC:9827]	protein_coding
PVALB	MDD	ENSG00000172638	EFEMP2	0.775567	-0.528163	-0.589493	0.556833	0.973435	-5.41222	FALSE	30008	EGF containing fibulin extracellular matrix protein 2 [Source:HGNC Symbol;Acc:HGNC:3219]	protein_coding
PVALB	MDD	ENSG00000172661	WASHC2C	5.7	0.270189	1.46195	0.146827	0.885638	-5.87074	FALSE	253725	WASH complex subunit 2C [Source:HGNC Symbol;Acc:HGNC:23414]	protein_coding
PVALB	MDD	ENSG00000172663	TMEM134	1.76719	0.137856	0.233539	0.815811	0.995531	-5.8959	FALSE	80194	transmembrane protein 134 [Source:HGNC Symbol;Acc:HGNC:26142]	protein_coding
PVALB	MDD	ENSG00000172667	ZMAT3	5.7369	-0.258149	-1.43635	0.153961	0.889297	-5.9148	FALSE	64393	zinc finger matrin-type 3 [Source:HGNC Symbol;Acc:HGNC:29983]	protein_coding
PVALB	MDD	ENSG00000172671	ZFAND4	3.59859	-0.138461	-0.308977	0.757969	0.992894	-6.14495	FALSE	93550	zinc finger AN1-type containing 4 [Source:HGNC Symbol;Acc:HGNC:23504]	protein_coding
PVALB	MDD	ENSG00000172673	THEMIS	2.08747	-0.0519956	-0.0867566	0.931035	0.99813	-5.85911	FALSE	387357	thymocyte selection associated [Source:HGNC Symbol;Acc:HGNC:21569]	protein_coding
PVALB	MDD	ENSG00000172687	ZNF738	0.83895	-0.300387	-0.288363	0.773654	0.994819	-5.46918	FALSE	148203	zinc finger protein 738 [Source:HGNC Symbol;Acc:HGNC:32469]	protein_coding
PVALB	MDD	ENSG00000172689	MS4A10	-3.39457	1.10837	1.22626	0.222922	0.915259	-4.84009	FALSE	341116	membrane spanning 4-domains A10 [Source:HGNC Symbol;Acc:HGNC:13368]	protein_coding
PVALB	MDD	ENSG00000172716	SLFN11	-2.52946	0.362835	0.376887	0.70704	0.988285	-5.41484	FALSE	91607	schlafen family member 11 [Source:HGNC Symbol;Acc:HGNC:26633]	protein_coding
PVALB	MDD	ENSG00000172717	GARIN2	0.443128	0.785945	0.819178	0.414593	0.960849	-5.20994	FALSE	161142	golgi associated RAB2 interactor family member 2 [Source:HGNC Symbol;Acc:HGNC:20101]	protein_coding
PVALB	MDD	ENSG00000172725	CORO1B	2.37912	-0.648826	-1.01005	0.314862	0.943998	-5.35737	FALSE	57175	coronin 1B [Source:HGNC Symbol;Acc:HGNC:2253]	protein_coding
PVALB	MDD	ENSG00000172728	FUT10	4.01342	0.328157	0.894579	0.373117	0.959476	-5.83722	FALSE	84750	fucosyltransferase 10 [Source:HGNC Symbol;Acc:HGNC:19234]	protein_coding
PVALB	MDD	ENSG00000172731	LRRC20	4.9674	-0.0221955	-0.0834906	0.933625	0.99813	-6.62263	FALSE	55222	leucine rich repeat containing 20 [Source:HGNC Symbol;Acc:HGNC:23421]	protein_coding
PVALB	MDD	ENSG00000172732	MUS81	2.45624	-0.122112	-0.252041	0.801516	0.995372	-6.00317	FALSE	80198	MUS81 structure-specific endonuclease subunit [Source:HGNC Symbol;Acc:HGNC:29814]	protein_coding
PVALB	MDD	ENSG00000172733	PURG	5.73642	-0.316407	-1.81533	0.0724089	0.819214	-5.33707	FALSE	29942	purine rich element binding protein G [Source:HGNC Symbol;Acc:HGNC:17930]	protein_coding
PVALB	MDD	ENSG00000172748	ZNF596	2.86306	-0.490879	-0.849227	0.397742	0.959861	-5.67596	FALSE	169270	zinc finger protein 596 [Source:HGNC Symbol;Acc:HGNC:27268]	protein_coding
PVALB	MDD	ENSG00000172752	COL6A5	1.24031	-0.00255591	-0.00309149	0.997539	0.999891	-5.76043	FALSE	256076	collagen type VI alpha 5 chain [Source:HGNC Symbol;Acc:HGNC:26674]	protein_coding
PVALB	MDD	ENSG00000172757	CFL1	6.65651	-0.047935	-0.403245	0.687611	0.986407	-7.26544	FALSE	1072	cofilin 1 [Source:HGNC Symbol;Acc:HGNC:1874]	protein_coding
PVALB	MDD	ENSG00000172765	TMCC1	7.45028	-0.148094	-1.67495	0.0970064	0.843032	-6.31878	FALSE	23023	transmembrane and coiled-coil domain family 1 [Source:HGNC Symbol;Acc:HGNC:29116]	protein_coding
PVALB	MDD	ENSG00000172766	NAA16	5.14336	-0.229678	-0.982073	0.328386	0.947702	-6.19072	FALSE	79612	N-alpha-acetyltransferase 16, NatA auxiliary subunit [Source:HGNC Symbol;Acc:HGNC:26164]	protein_coding
PVALB	MDD	ENSG00000172771	EFCAB12	-1.06414	-1.22296	-1.16851	0.245322	0.924237	-4.90459	FALSE	90288	EF-hand calcium binding domain 12 [Source:HGNC Symbol;Acc:HGNC:28061]	protein_coding
PVALB	MDD	ENSG00000172775	PSME3IP1	5.29297	-0.0875993	-0.435719	0.66396	0.981713	-6.69016	FALSE	80011	proteasome activator subunit 3 interacting protein 1 [Source:HGNC Symbol;Acc:HGNC:29856]	protein_coding
PVALB	MDD	ENSG00000172782	FADS6	3.10156	0.0949489	0.201661	0.840583	0.997784	-6.04798	FALSE	283985	fatty acid desaturase 6 [Source:HGNC Symbol;Acc:HGNC:30459]	protein_coding
PVALB	MDD	ENSG00000172785	CBWD1	3.36176	0.277564	0.635292	0.52666	0.969833	-5.9898	FALSE	55871	COBW domain containing 1 [Source:HGNC Symbol;Acc:HGNC:17134]	protein_coding
PVALB	MDD	ENSG00000172794	RAB37	3.62454	-0.478364	-1.1245	0.263441	0.930778	-5.64387	FALSE	326624	RAB37, member RAS oncogene family [Source:HGNC Symbol;Acc:HGNC:30268]	protein_coding
PVALB	MDD	ENSG00000172795	DCP2	4.78599	0.116716	0.47253	0.637557	0.981713	-6.45534	FALSE	167227	decapping mRNA 2 [Source:HGNC Symbol;Acc:HGNC:24452]	protein_coding
PVALB	MDD	ENSG00000172803	SNX32	2.01847	0.483844	0.706171	0.481691	0.965108	-5.65321	FALSE	254122	sorting nexin 32 [Source:HGNC Symbol;Acc:HGNC:26423]	protein_coding
PVALB	MDD	ENSG00000172809	RPL38	4.27577	-0.178912	-0.57069	0.569464	0.973435	-6.27312	FALSE	6169	ribosomal protein L38 [Source:HGNC Symbol;Acc:HGNC:10349]	protein_coding
PVALB	MDD	ENSG00000172817	CYP7B1	4.74391	-0.390442	-1.45993	0.147381	0.886518	-5.53723	FALSE	9420	cytochrome P450 family 7 subfamily B member 1 [Source:HGNC Symbol;Acc:HGNC:2652]	protein_coding
PVALB	MDD	ENSG00000172819	RARG	3.10275	0.281688	0.525732	0.600215	0.978683	-5.84027	FALSE	5916	retinoic acid receptor gamma [Source:HGNC Symbol;Acc:HGNC:9866]	protein_coding
PVALB	MDD	ENSG00000172824	CES4A	4.30975	-0.427506	-1.29997	0.196538	0.905641	-5.55165	FALSE	283848	carboxylesterase 4A [Source:HGNC Symbol;Acc:HGNC:26741]	protein_coding
PVALB	MDD	ENSG00000172828	CES3	0.42649	1.68462	1.72909	0.0868163	0.835835	-4.30739	FALSE	23491	carboxylesterase 3 [Source:HGNC Symbol;Acc:HGNC:1865]	protein_coding
PVALB	MDD	ENSG00000172830	SSH3	2.64549	-0.328899	-0.515978	0.606986	0.978683	-5.83768	FALSE	54961	slingshot protein phosphatase 3 [Source:HGNC Symbol;Acc:HGNC:30581]	protein_coding
PVALB	MDD	ENSG00000172831	CES2	3.73199	-0.661012	-1.50914	0.134353	0.877559	-5.20625	FALSE	8824	carboxylesterase 2 [Source:HGNC Symbol;Acc:HGNC:1864]	protein_coding
PVALB	MDD	ENSG00000172840	PDP2	2.61988	-0.171174	-0.273672	0.78489	0.995099	-5.91898	FALSE	57546	pyruvate dehydrogenase phosphatase catalytic subunit 2 [Source:HGNC Symbol;Acc:HGNC:30263]	protein_coding
PVALB	MDD	ENSG00000172845	SP3	5.26471	0.0179065	0.0856917	0.931879	0.99813	-6.74533	FALSE	6670	Sp3 transcription factor [Source:HGNC Symbol;Acc:HGNC:11208]	protein_coding
PVALB	MDD	ENSG00000172869	DMXL1	6.86072	-0.0904846	-0.789158	0.431849	0.960849	-7.10533	FALSE	1657	Dmx like 1 [Source:HGNC Symbol;Acc:HGNC:2937]	protein_coding
PVALB	MDD	ENSG00000172878	METAP1D	7.12836	0.330398	1.68538	0.096405	0.842872	-6.15272	FALSE	254042	methionyl aminopeptidase type 1D, mitochondrial [Source:HGNC Symbol;Acc:HGNC:32583]	protein_coding
PVALB	MDD	ENSG00000172888	ZNF621	3.63418	-0.184075	-0.483808	0.629558	0.980995	-6.13666	FALSE	285268	zinc finger protein 621 [Source:HGNC Symbol;Acc:HGNC:24787]	protein_coding
PVALB	MDD	ENSG00000172889	EGFL7	0.841497	1.18123	1.21059	0.228849	0.915415	-4.94838	FALSE	51162	EGF like domain multiple 7 [Source:HGNC Symbol;Acc:HGNC:20594]	protein_coding
PVALB	MDD	ENSG00000172890	NADSYN1	4.90494	0.457175	1.67868	0.0962728	0.842872	-5.31386	FALSE	55191	NAD synthetase 1 [Source:HGNC Symbol;Acc:HGNC:29832]	protein_coding
PVALB	MDD	ENSG00000172893	DHCR7	1.79503	-0.0891955	-0.133584	0.893995	0.99813	-5.84289	FALSE	1717	7-dehydrocholesterol reductase [Source:HGNC Symbol;Acc:HGNC:2860]	protein_coding
PVALB	MDD	ENSG00000172900	ACTE1P	-1.83633	0.527919	0.524139	0.601318	0.978683	-5.39939	FALSE	399923	actin epsilon 1, pseudogene [Source:HGNC Symbol;Acc:HGNC:51491]	transcribed_unitary_pseudogene
PVALB	MDD	ENSG00000172901	LVRN	-0.374231	-0.385257	-0.416413	0.677982	0.985412	-5.46506	FALSE	206338	laeverin [Source:HGNC Symbol;Acc:HGNC:26904]	protein_coding
PVALB	MDD	ENSG00000172915	NBEA	9.64527	0.0877527	1.92297	0.0586084	0.794341	-7.70392	FALSE	26960	neurobeachin [Source:HGNC Symbol;Acc:HGNC:7648]	protein_coding
PVALB	MDD	ENSG00000172922	RNASEH2C	2.31445	-0.761561	-1.05768	0.292699	0.934537	-5.31116	FALSE	84153	ribonuclease H2 subunit C [Source:HGNC Symbol;Acc:HGNC:24116]	protein_coding
PVALB	MDD	ENSG00000172927	MYEOV	0.597662	0.148773	0.192997	0.847345	0.99813	-5.60682	FALSE	26579	myeloma overexpressed [Source:HGNC Symbol;Acc:HGNC:7563]	protein_coding
PVALB	MDD	ENSG00000172932	ANKRD13D	5.03994	0.0428683	0.197467	0.843855	0.998057	-6.61776	FALSE	338692	ankyrin repeat domain 13D [Source:HGNC Symbol;Acc:HGNC:27880]	protein_coding
PVALB	MDD	ENSG00000172939	OXSR1	5.69807	-0.0318747	-0.191357	0.848626	0.99813	-6.92484	FALSE	9943	oxidative stress responsive kinase 1 [Source:HGNC Symbol;Acc:HGNC:8508]	protein_coding
PVALB	MDD	ENSG00000172940	SLC22A13	0.0464397	-0.36055	-0.350305	0.726832	0.989833	-5.43551	FALSE	9390	solute carrier family 22 member 13 [Source:HGNC Symbol;Acc:HGNC:8494]	protein_coding
PVALB	MDD	ENSG00000172943	PHF8	5.39403	0.0164902	0.0705906	0.943862	0.99813	-6.80118	FALSE	23133	PHD finger protein 8 [Source:HGNC Symbol;Acc:HGNC:20672]	protein_coding
PVALB	MDD	ENSG00000172954	LCLAT1	6.09793	-0.0864002	-0.571697	0.568784	0.973435	-6.92591	FALSE	253558	lysocardiolipin acyltransferase 1 [Source:HGNC Symbol;Acc:HGNC:26756]	protein_coding
PVALB	MDD	ENSG00000172965	MIR4435-2HG	6.19329	0.0531372	0.269891	0.787789	0.995372	-7.09034	FALSE	541471	MIR4435-2 host gene [Source:HGNC Symbol;Acc:HGNC:35163]	lncRNA
PVALB	MDD	ENSG00000172967	XKR3	-2.00094	-0.767463	-0.775817	0.439651	0.960849	-5.2344	FALSE	150165	XK related 3 [Source:HGNC Symbol;Acc:HGNC:28778]	protein_coding
PVALB	MDD	ENSG00000172977	KAT5	1.8593	-0.366242	-0.508746	0.612028	0.978683	-5.64269	FALSE	10524	lysine acetyltransferase 5 [Source:HGNC Symbol;Acc:HGNC:5275]	protein_coding
PVALB	MDD	ENSG00000172985	SH3RF3	9.35943	0.0632013	0.875724	0.384216	0.959861	-8.70161	FALSE	344558	SH3 domain containing ring finger 3 [Source:HGNC Symbol;Acc:HGNC:24699]	protein_coding
PVALB	MDD	ENSG00000172986	GXYLT2	1.39436	-0.49324	-0.697643	0.486987	0.965108	-5.50303	FALSE	727936	glucoside xylosyltransferase 2 [Source:HGNC Symbol;Acc:HGNC:33383]	protein_coding
PVALB	MDD	ENSG00000172987	HPSE2	7.69698	-0.0355771	-0.222318	0.824722	0.99573	-7.80979	FALSE	60495	heparanase 2 (inactive) [Source:HGNC Symbol;Acc:HGNC:18374]	protein_coding
PVALB	MDD	ENSG00000172992	DCAKD	5.4624	-0.293664	-1.45408	0.148994	0.887577	-5.80729	FALSE	79877	dephospho-CoA kinase domain containing [Source:HGNC Symbol;Acc:HGNC:26238]	protein_coding
PVALB	MDD	ENSG00000172995	ARPP21	5.73794	-0.192332	-0.693901	0.489942	0.965811	-6.82156	FALSE	10777	cAMP regulated phosphoprotein 21 [Source:HGNC Symbol;Acc:HGNC:16968]	protein_coding
PVALB	MDD	ENSG00000173011	TADA2B	5.03466	0.0069444	0.028736	0.977131	0.999155	-6.64621	FALSE	93624	transcriptional adaptor 2B [Source:HGNC Symbol;Acc:HGNC:30781]	protein_coding
PVALB	MDD	ENSG00000173013	CCDC96	-1.68246	-3.20483	-2.90146	0.00455033	0.387396	-2.14635	FALSE	257236	coiled-coil domain containing 96 [Source:HGNC Symbol;Acc:HGNC:26900]	protein_coding
PVALB	MDD	ENSG00000173020	GRK2	6.49356	0.194606	1.40809	0.162144	0.892175	-6.24787	FALSE	156	G protein-coupled receptor kinase 2 [Source:HGNC Symbol;Acc:HGNC:289]	protein_coding
PVALB	MDD	ENSG00000173039	RELA	3.09981	0.346237	0.79913	0.426071	0.960849	-5.7796	FALSE	5970	RELA proto-oncogene, NF-kB subunit [Source:HGNC Symbol;Acc:HGNC:9955]	protein_coding
PVALB	MDD	ENSG00000173040	EVC2	1.97312	0.377658	0.59123	0.555673	0.973435	-5.66758	FALSE	132884	EvC ciliary complex subunit 2 [Source:HGNC Symbol;Acc:HGNC:19747]	protein_coding
PVALB	MDD	ENSG00000173041	ZNF680	4.02233	-0.212313	-0.516924	0.606327	0.978683	-6.17652	FALSE	340252	zinc finger protein 680 [Source:HGNC Symbol;Acc:HGNC:26897]	protein_coding
PVALB	MDD	ENSG00000173064	HECTD4	8.80429	-0.0379051	-0.887715	0.376781	0.959599	-8.23279	FALSE	283450	HECT domain E3 ubiquitin protein ligase 4 [Source:HGNC Symbol;Acc:HGNC:26611]	protein_coding
PVALB	MDD	ENSG00000173065	FAM222B	5.98327	-0.191888	-1.26449	0.208933	0.910985	-6.20969	FALSE	55731	family with sequence similarity 222 member B [Source:HGNC Symbol;Acc:HGNC:25563]	protein_coding
PVALB	MDD	ENSG00000173068	BNC2	3.36402	0.406164	0.780138	0.437115	0.960849	-5.79261	FALSE	54796	basonuclin 2 [Source:HGNC Symbol;Acc:HGNC:30988]	protein_coding
PVALB	MDD	ENSG00000173077	DELEC1	2.84005	-0.363648	-0.697774	0.486905	0.965108	-5.85826	FALSE		deleted in esophageal cancer 1 [Source:HGNC Symbol;Acc:HGNC:23658]	lncRNA
PVALB	MDD	ENSG00000173080	RXFP4	-3.16727	-0.587617	-0.517347	0.606034	0.978683	-5.28688	FALSE	339403	relaxin family peptide/INSL5 receptor 4 [Source:HGNC Symbol;Acc:HGNC:14666]	protein_coding
PVALB	MDD	ENSG00000173083	HPSE	0.462588	0.450265	0.532634	0.595445	0.978683	-5.49633	FALSE	10855	heparanase [Source:HGNC Symbol;Acc:HGNC:5164]	protein_coding
PVALB	MDD	ENSG00000173085	COQ2	0.572998	-0.171809	-0.19198	0.848139	0.99813	-5.54451	FALSE	27235	coenzyme Q2, polyprenyltransferase [Source:HGNC Symbol;Acc:HGNC:25223]	protein_coding
PVALB	MDD	ENSG00000173093	CCDC63	-0.849847	3.54966	4.49506	1.84115e-05	0.017431	2.25474	TRUE	160762	coiled-coil domain containing 63 [Source:HGNC Symbol;Acc:HGNC:26669]	protein_coding
PVALB	MDD	ENSG00000173113	TRMT112	1.60208	-0.48827	-0.632925	0.528198	0.969898	-5.54518	FALSE	51504	tRNA methyltransferase activator subunit 11-2 [Source:HGNC Symbol;Acc:HGNC:26940]	protein_coding
PVALB	MDD	ENSG00000173114	LRRN3	1.39272	0.340744	0.390752	0.696795	0.987617	-5.6364	FALSE	54674	leucine rich repeat neuronal 3 [Source:HGNC Symbol;Acc:HGNC:17200]	protein_coding
PVALB	MDD	ENSG00000173120	KDM2A	6.84463	-0.00679154	-0.0566991	0.954896	0.99813	-7.39451	FALSE	22992	lysine demethylase 2A [Source:HGNC Symbol;Acc:HGNC:13606]	protein_coding
PVALB	MDD	ENSG00000173124	ACSM6	2.91794	-0.920745	-1.5745	0.118466	0.864203	-4.82294	FALSE	142827	acyl-CoA synthetase medium chain family member 6 [Source:HGNC Symbol;Acc:HGNC:31665]	protein_coding
PVALB	MDD	ENSG00000173137	ADCK5	3.76456	-0.317419	-0.779293	0.43761	0.960849	-5.88982	FALSE	203054	aarF domain containing kinase 5 [Source:HGNC Symbol;Acc:HGNC:21738]	protein_coding
PVALB	MDD	ENSG00000173141	MRPL57	2.58546	0.00444988	0.00704	0.994397	0.99986	-5.87511	FALSE	78988	mitochondrial ribosomal protein L57 [Source:HGNC Symbol;Acc:HGNC:14514]	protein_coding
PVALB	MDD	ENSG00000173145	NOC3L	2.98883	0.59466	1.19361	0.235396	0.921253	-5.38573	FALSE	64318	NOC3 like DNA replication regulator [Source:HGNC Symbol;Acc:HGNC:24034]	protein_coding
PVALB	MDD	ENSG00000173153	ESRRA	4.85007	0.203539	0.758276	0.450033	0.960849	-6.25976	FALSE	2101	estrogen related receptor alpha [Source:HGNC Symbol;Acc:HGNC:3471]	protein_coding
PVALB	MDD	ENSG00000173157	ADAMTS20	3.34492	0.0929368	0.216229	0.82924	0.996574	-6.14636	FALSE	80070	ADAM metallopeptidase with thrombospondin type 1 motif 20 [Source:HGNC Symbol;Acc:HGNC:17178]	protein_coding
PVALB	MDD	ENSG00000173163	COMMD1	5.36364	-0.281753	-1.34278	0.182321	0.898759	-5.90113	FALSE	150684	copper metabolism domain containing 1 [Source:HGNC Symbol;Acc:HGNC:23024]	protein_coding
PVALB	MDD	ENSG00000173166	RAPH1	6.42662	0.0354164	0.257842	0.797048	0.995372	-7.18392	FALSE	65059	Ras association (RalGDS/AF-6) and pleckstrin homology domains 1 [Source:HGNC Symbol;Acc:HGNC:14436]	protein_coding
PVALB	MDD	ENSG00000173171	MTX1	0.544826	-1.21082	-1.22088	0.224946	0.915259	-4.92878	FALSE	4580	metaxin 1 [Source:HGNC Symbol;Acc:HGNC:7504]	protein_coding
PVALB	MDD	ENSG00000173175	ADCY5	7.66571	-0.009686	-0.118464	0.905933	0.99813	-7.83807	FALSE	111	adenylate cyclase 5 [Source:HGNC Symbol;Acc:HGNC:236]	protein_coding
PVALB	MDD	ENSG00000173193	PARP14	1.5736	0.430358	0.602504	0.548175	0.973435	-5.53129	FALSE	54625	poly(ADP-ribose) polymerase family member 14 [Source:HGNC Symbol;Acc:HGNC:29232]	protein_coding
PVALB	MDD	ENSG00000173198	CYSLTR1	-0.978298	-1.31748	-1.40147	0.164108	0.892175	-4.68827	FALSE	10800	cysteinyl leukotriene receptor 1 [Source:HGNC Symbol;Acc:HGNC:17451]	protein_coding
PVALB	MDD	ENSG00000173200	PARP15	-1.20378	1.00712	1.05462	0.29409	0.934537	-5.06446	FALSE	165631	poly(ADP-ribose) polymerase family member 15 [Source:HGNC Symbol;Acc:HGNC:26876]	protein_coding
PVALB	MDD	ENSG00000173207	CKS1B	-3.4758	-0.575747	-0.544626	0.587199	0.97708	-5.2845	FALSE	1163	CDC28 protein kinase regulatory subunit 1B [Source:HGNC Symbol;Acc:HGNC:19083]	protein_coding
PVALB	MDD	ENSG00000173208	ABCD2	3.99973	0.263609	0.720642	0.472777	0.965108	-5.98303	FALSE	225	ATP binding cassette subfamily D member 2 [Source:HGNC Symbol;Acc:HGNC:66]	protein_coding
PVALB	MDD	ENSG00000173209	AHSA2P	4.25227	-0.139559	-0.419509	0.675726	0.984892	-6.32349	FALSE	130872	activator of HSP90 ATPase homolog 2, pseudogene [Source:HGNC Symbol;Acc:HGNC:20437]	transcribed_unitary_pseudogene
PVALB	MDD	ENSG00000173210	ABLIM3	5.52195	-0.0791148	-0.42509	0.671666	0.983954	-6.77955	FALSE	22885	actin binding LIM protein family member 3 [Source:HGNC Symbol;Acc:HGNC:29132]	protein_coding
PVALB	MDD	ENSG00000173212	MAB21L3	-1.69786	-1.13447	-1.06238	0.290571	0.934417	-4.98843	FALSE	126868	mab-21 like 3 [Source:HGNC Symbol;Acc:HGNC:26787]	protein_coding
PVALB	MDD	ENSG00000173214	MFSD4B	4.53044	-0.143806	-0.409223	0.683233	0.986241	-6.46078	FALSE	91749	major facilitator superfamily domain containing 4B [Source:HGNC Symbol;Acc:HGNC:21053]	protein_coding
PVALB	MDD	ENSG00000173218	VANGL1	-0.966609	0.453622	0.475724	0.635288	0.981713	-5.43193	FALSE	81839	VANGL planar cell polarity protein 1 [Source:HGNC Symbol;Acc:HGNC:15512]	protein_coding
PVALB	MDD	ENSG00000173221	GLRX	2.13588	0.0271412	0.0424426	0.966229	0.999155	-5.84102	FALSE	2745	glutaredoxin [Source:HGNC Symbol;Acc:HGNC:4330]	protein_coding
PVALB	MDD	ENSG00000173226	IQCB1	5.30831	-0.0872829	-0.424978	0.671747	0.983954	-6.71505	FALSE	9657	IQ motif containing B1 [Source:HGNC Symbol;Acc:HGNC:28949]	protein_coding
PVALB	MDD	ENSG00000173227	SYT12	5.79185	0.109628	0.622503	0.534999	0.972491	-6.74945	FALSE	91683	synaptotagmin 12 [Source:HGNC Symbol;Acc:HGNC:18381]	protein_coding
PVALB	MDD	ENSG00000173230	GOLGB1	7.56787	-0.0258158	-0.34715	0.729194	0.990207	-7.7563	FALSE	2804	golgin B1 [Source:HGNC Symbol;Acc:HGNC:4429]	protein_coding
PVALB	MDD	ENSG00000173239	LIPM	-3.64754	0.718309	0.794952	0.428486	0.960849	-5.18639	FALSE	340654	lipase family member M [Source:HGNC Symbol;Acc:HGNC:23455]	protein_coding
PVALB	MDD	ENSG00000173258	ZNF483	7.77859	0.1828	2.07205	0.0407819	0.737042	-5.80478	FALSE	158399	zinc finger protein 483 [Source:HGNC Symbol;Acc:HGNC:23384]	protein_coding
PVALB	MDD	ENSG00000173261	PLAC8L1	0.233795	-0.668616	-0.744981	0.457996	0.963872	-5.33533	FALSE	153770	PLAC8 like 1 [Source:HGNC Symbol;Acc:HGNC:31746]	protein_coding
PVALB	MDD	ENSG00000173262	SLC2A14	-0.658828	-1.49036	-1.70118	0.0919533	0.841381	-4.31994	FALSE	144195	solute carrier family 2 member 14 [Source:HGNC Symbol;Acc:HGNC:18301]	protein_coding
PVALB	MDD	ENSG00000173264	GPR137	3.80778	0.348276	0.838779	0.403554	0.959861	-5.9399	FALSE	56834	G protein-coupled receptor 137 [Source:HGNC Symbol;Acc:HGNC:24300]	protein_coding
PVALB	MDD	ENSG00000173267	SNCG	7.16851	0.104807	0.900774	0.369829	0.95834	-7.13584	FALSE	6623	synuclein gamma [Source:HGNC Symbol;Acc:HGNC:11141]	protein_coding
PVALB	MDD	ENSG00000173269	MMRN2	2.52767	0.142539	0.191116	0.848814	0.99813	-5.77582	FALSE	79812	multimerin 2 [Source:HGNC Symbol;Acc:HGNC:19888]	protein_coding
PVALB	MDD	ENSG00000173272	MZT2A	3.37827	-0.776163	-1.64747	0.102537	0.847571	-4.80415	FALSE	653784	mitotic spindle organizing protein 2A [Source:HGNC Symbol;Acc:HGNC:33187]	protein_coding
PVALB	MDD	ENSG00000173273	TNKS	7.77524	-0.0724203	-0.97157	0.333561	0.948606	-7.44416	FALSE	8658	tankyrase [Source:HGNC Symbol;Acc:HGNC:11941]	protein_coding
PVALB	MDD	ENSG00000173275	ZNF449	2.73831	-0.0923637	-0.164432	0.869717	0.99813	-5.95841	FALSE	203523	zinc finger protein 449 [Source:HGNC Symbol;Acc:HGNC:21039]	protein_coding
PVALB	MDD	ENSG00000173276	ZBTB21	5.26136	-0.104716	-0.447325	0.655588	0.981713	-6.60611	FALSE	49854	zinc finger and BTB domain containing 21 [Source:HGNC Symbol;Acc:HGNC:13083]	protein_coding
PVALB	MDD	ENSG00000173281	PPP1R3B	-1.13628	-0.669463	-0.620324	0.536427	0.972498	-5.28008	FALSE	79660	protein phosphatase 1 regulatory subunit 3B [Source:HGNC Symbol;Acc:HGNC:14942]	protein_coding
PVALB	MDD	ENSG00000173295	FAM86B3P	0.635378	-0.929804	-0.968988	0.334842	0.948606	-5.14541	FALSE	286042	family with sequence similarity 86 member B3, pseudogene [Source:HGNC Symbol;Acc:HGNC:44371]	transcribed_unprocessed_pseudogene
PVALB	MDD	ENSG00000173320	STOX2	7.95529	0.0164746	0.235576	0.814234	0.995445	-7.9835	FALSE	56977	storkhead box 2 [Source:HGNC Symbol;Acc:HGNC:25450]	protein_coding
PVALB	MDD	ENSG00000173327	MAP3K11	4.1728	0.245533	0.789343	0.431741	0.960849	-6.12594	FALSE	4296	mitogen-activated protein kinase kinase kinase 11 [Source:HGNC Symbol;Acc:HGNC:6850]	protein_coding
PVALB	MDD	ENSG00000173334	TRIB1	-1.58404	1.66128	1.47099	0.144369	0.884444	-4.54582	FALSE	10221	tribbles pseudokinase 1 [Source:HGNC Symbol;Acc:HGNC:16891]	protein_coding
PVALB	MDD	ENSG00000173369	C1QB	-3.42505	0.0691312	0.0649945	0.948306	0.99813	-5.40465	FALSE	713	complement C1q B chain [Source:HGNC Symbol;Acc:HGNC:1242]	protein_coding
PVALB	MDD	ENSG00000173376	NDNF	-2.55139	-0.911272	-0.934668	0.352165	0.95154	-5.07848	FALSE	79625	neuron derived neurotrophic factor [Source:HGNC Symbol;Acc:HGNC:26256]	protein_coding
PVALB	MDD	ENSG00000173391	OLR1	-3.55325	0.0714134	0.0703344	0.944065	0.99813	-5.40633	FALSE	4973	oxidized low density lipoprotein receptor 1 [Source:HGNC Symbol;Acc:HGNC:8133]	protein_coding
PVALB	MDD	ENSG00000173402	DAG1	5.53672	-0.0571682	-0.313894	0.754242	0.99276	-6.79302	FALSE	1605	dystroglycan 1 [Source:HGNC Symbol;Acc:HGNC:2666]	protein_coding
PVALB	MDD	ENSG00000173406	DAB1	10.4276	-0.0120486	-0.261192	0.794721	0.995372	-10.7732	FALSE	1600	DAB adaptor protein 1 [Source:HGNC Symbol;Acc:HGNC:2661]	protein_coding
PVALB	MDD	ENSG00000173409	ARV1	4.14272	-0.339765	-1.05762	0.292723	0.934537	-5.80835	FALSE	64801	ARV1 homolog, fatty acid homeostasis modulator [Source:HGNC Symbol;Acc:HGNC:29561]	protein_coding
PVALB	MDD	ENSG00000173418	NAA20	3.3291	0.0151263	0.0401332	0.968065	0.999155	-6.10587	FALSE	51126	N-alpha-acetyltransferase 20, NatB catalytic subunit [Source:HGNC Symbol;Acc:HGNC:15908]	protein_coding
PVALB	MDD	ENSG00000173421	IHO1	0.269384	-0.830606	-0.976818	0.330969	0.948199	-5.19274	FALSE	339834	interactor of HORMAD1 1 [Source:HGNC Symbol;Acc:HGNC:27945]	protein_coding
PVALB	MDD	ENSG00000173436	MICOS10	4.36035	0.338386	1.09061	0.278011	0.930778	-5.80187	FALSE	440574	mitochondrial contact site and cristae organizing system subunit 10 [Source:HGNC Symbol;Acc:HGNC:32068]	protein_coding
PVALB	MDD	ENSG00000173442	EHBP1L1	0.78611	-0.933953	-1.30937	0.193348	0.903731	-4.96746	FALSE	254102	EH domain binding protein 1 like 1 [Source:HGNC Symbol;Acc:HGNC:30682]	protein_coding
PVALB	MDD	ENSG00000173451	THAP2	0.790176	-1.9616	-2.14257	0.0345255	0.71167	-3.64143	FALSE	83591	THAP domain containing 2 [Source:HGNC Symbol;Acc:HGNC:20854]	protein_coding
PVALB	MDD	ENSG00000173452	TMEM196	3.21749	0.177169	0.360888	0.718929	0.988675	-5.89685	FALSE	256130	transmembrane protein 196 [Source:HGNC Symbol;Acc:HGNC:22431]	protein_coding
PVALB	MDD	ENSG00000173456	RNF26	2.51207	0.34992	0.579646	0.563431	0.973435	-5.79194	FALSE	79102	ring finger protein 26 [Source:HGNC Symbol;Acc:HGNC:14646]	protein_coding
PVALB	MDD	ENSG00000173457	PPP1R14B	-0.155394	-0.625872	-0.563159	0.574562	0.973555	-5.32573	FALSE	26472	protein phosphatase 1 regulatory inhibitor subunit 14B [Source:HGNC Symbol;Acc:HGNC:9057]	protein_coding
PVALB	MDD	ENSG00000173465	ZNRD2	1.20648	-1.04971	-1.21415	0.227494	0.915415	-4.9989	FALSE	10534	zinc ribbon domain containing 2 [Source:HGNC Symbol;Acc:HGNC:11328]	protein_coding
PVALB	MDD	ENSG00000173467	AGR3	-3.02435	1.62647	1.65904	0.100177	0.844265	-4.32004	FALSE	155465	anterior gradient 3, protein disulphide isomerase family member [Source:HGNC Symbol;Acc:HGNC:24167]	protein_coding
PVALB	MDD	ENSG00000173473	SMARCC1	6.37112	0.231303	1.5872	0.11556	0.86034	-5.96651	FALSE	6599	SWI/SNF related, matrix associated, actin dependent regulator of chromatin subfamily c member 1 [Source:HGNC Symbol;Acc:HGNC:11104]	protein_coding
PVALB	MDD	ENSG00000173480	ZNF417	2.06865	-0.081439	-0.129031	0.897587	0.99813	-5.81143	FALSE	147687	zinc finger protein 417 [Source:HGNC Symbol;Acc:HGNC:20646]	protein_coding
PVALB	MDD	ENSG00000173482	PTPRM	9.62002	0.0419872	0.637916	0.525638	0.969833	-9.31889	FALSE	5797	protein tyrosine phosphatase receptor type M [Source:HGNC Symbol;Acc:HGNC:9675]	protein_coding
PVALB	MDD	ENSG00000173486	FKBP2	-0.660294	-0.765547	-0.758369	0.449978	0.960849	-5.20544	FALSE	2286	FKBP prolyl isomerase 2 [Source:HGNC Symbol;Acc:HGNC:3718]	protein_coding
PVALB	MDD	ENSG00000173511	VEGFB	4.90217	-0.0579107	-0.23218	0.816863	0.995531	-6.55063	FALSE	7423	vascular endothelial growth factor B [Source:HGNC Symbol;Acc:HGNC:12681]	protein_coding
PVALB	MDD	ENSG00000173517	PEAK1	6.62585	-0.0888204	-0.694014	0.48925	0.965811	-7.08107	FALSE	79834	pseudopodium enriched atypical kinase 1 [Source:HGNC Symbol;Acc:HGNC:29431]	protein_coding
PVALB	MDD	ENSG00000173530	TNFRSF10D	-2.95376	-0.36908	-0.405895	0.685669	0.986367	-5.40632	FALSE	8793	TNF receptor superfamily member 10d [Source:HGNC Symbol;Acc:HGNC:11907]	protein_coding
PVALB	MDD	ENSG00000173531	MST1	2.26605	-0.289442	-0.439175	0.661463	0.981713	-5.80511	FALSE	4485	macrophage stimulating 1 [Source:HGNC Symbol;Acc:HGNC:7380]	protein_coding
PVALB	MDD	ENSG00000173540	GMPPB	1.87754	0.143538	0.188388	0.850946	0.99813	-5.75499	FALSE	29925	GDP-mannose pyrophosphorylase B [Source:HGNC Symbol;Acc:HGNC:22932]	protein_coding
PVALB	MDD	ENSG00000173542	MOB1B	4.73097	-0.0744183	-0.321257	0.748672	0.992421	-6.58743	FALSE	92597	MOB kinase activator 1B [Source:HGNC Symbol;Acc:HGNC:29801]	protein_coding
PVALB	MDD	ENSG00000173545	ZNF622	3.93899	-0.387236	-1.05646	0.293255	0.934537	-5.84475	FALSE	90441	zinc finger protein 622 [Source:HGNC Symbol;Acc:HGNC:30958]	protein_coding
PVALB	MDD	ENSG00000173546	CSPG4	0.399824	0.417298	0.424526	0.672076	0.983954	-5.50104	FALSE	1464	chondroitin sulfate proteoglycan 4 [Source:HGNC Symbol;Acc:HGNC:2466]	protein_coding
PVALB	MDD	ENSG00000173548	SNX33	-1.21709	0.574837	0.489819	0.625313	0.980995	-5.31089	FALSE	257364	sorting nexin 33 [Source:HGNC Symbol;Acc:HGNC:28468]	protein_coding
PVALB	MDD	ENSG00000173557	FAM166C	-0.83378	-1.20776	-1.09909	0.274316	0.930778	-4.9388	FALSE	339778	family with sequence similarity 166 member C [Source:HGNC Symbol;Acc:HGNC:27938]	protein_coding
PVALB	MDD	ENSG00000173559	NABP1	-1.97359	1.40734	1.28669	0.201112	0.909008	-4.74882	FALSE	64859	nucleic acid binding protein 1 [Source:HGNC Symbol;Acc:HGNC:26232]	protein_coding
PVALB	MDD	ENSG00000173567	ADGRF3	-3.61262	-1.46535	-1.35633	0.177987	0.898759	-4.66483	FALSE	165082	adhesion G protein-coupled receptor F3 [Source:HGNC Symbol;Acc:HGNC:18989]	protein_coding
PVALB	MDD	ENSG00000173572	NLRP13	-2.29937	-1.89371	-2.16328	0.0328537	0.706218	-3.58144	FALSE	126204	NLR family pyrin domain containing 13 [Source:HGNC Symbol;Acc:HGNC:22937]	protein_coding
PVALB	MDD	ENSG00000173575	CHD2	7.00868	-0.0916832	-0.752848	0.453274	0.962095	-7.18473	FALSE	1106	chromodomain helicase DNA binding protein 2 [Source:HGNC Symbol;Acc:HGNC:1917]	protein_coding
PVALB	MDD	ENSG00000173581	CCDC106	3.79606	-0.339183	-0.923736	0.357803	0.951571	-5.84498	FALSE	29903	coiled-coil domain containing 106 [Source:HGNC Symbol;Acc:HGNC:30181]	protein_coding
PVALB	MDD	ENSG00000173588	CEP83	5.10238	0.484736	1.91025	0.0589081	0.794341	-4.90004	FALSE	51134	centrosomal protein 83 [Source:HGNC Symbol;Acc:HGNC:17966]	protein_coding
PVALB	MDD	ENSG00000173597	SULT1B1	-1.73136	-2.02436	-2.28547	0.0243532	0.656711	-3.35921	FALSE	27284	sulfotransferase family 1B member 1 [Source:HGNC Symbol;Acc:HGNC:17845]	protein_coding
PVALB	MDD	ENSG00000173598	NUDT4	4.19556	-0.201242	-0.60667	0.545417	0.973435	-6.2504	FALSE	11163	nudix hydrolase 4 [Source:HGNC Symbol;Acc:HGNC:8051]	protein_coding
PVALB	MDD	ENSG00000173599	PC	6.11203	0.28411	1.86412	0.0651793	0.807568	-5.40787	FALSE	5091	pyruvate carboxylase [Source:HGNC Symbol;Acc:HGNC:8636]	protein_coding
PVALB	MDD	ENSG00000173611	SCAI	6.84246	0.0571209	0.473127	0.637133	0.981713	-7.30289	FALSE	286205	suppressor of cancer cell invasion [Source:HGNC Symbol;Acc:HGNC:26709]	protein_coding
PVALB	MDD	ENSG00000173612	GPRC6A	-1.12671	0.238069	0.276323	0.782859	0.994978	-5.40388	FALSE	222545	G protein-coupled receptor class C group 6 member A [Source:HGNC Symbol;Acc:HGNC:18510]	protein_coding
PVALB	MDD	ENSG00000173614	NMNAT1	0.941104	0.36865	0.418024	0.676808	0.984892	-5.52912	FALSE	64802	nicotinamide nucleotide adenylyltransferase 1 [Source:HGNC Symbol;Acc:HGNC:17877]	protein_coding
PVALB	MDD	ENSG00000173621	LRFN4	2.12079	-0.5324	-0.766002	0.445443	0.960849	-5.57924	FALSE	78999	leucine rich repeat and fibronectin type III domain containing 4 [Source:HGNC Symbol;Acc:HGNC:28456]	protein_coding
PVALB	MDD	ENSG00000173626	TRAPPC3L	-3.67254	-0.189101	-0.202265	0.840112	0.997725	-5.40151	FALSE	100128327	trafficking protein particle complex subunit 3L [Source:HGNC Symbol;Acc:HGNC:21090]	protein_coding
PVALB	MDD	ENSG00000173627	APOBEC4	-1.86728	-1.341	-1.12687	0.262438	0.930778	-4.88216	FALSE	403314	apolipoprotein B mRNA editing enzyme catalytic polypeptide like 4 [Source:HGNC Symbol;Acc:HGNC:32152]	protein_coding
PVALB	MDD	ENSG00000173638	SLC19A1	4.32019	-0.407384	-1.27938	0.203665	0.90955	-5.6035	FALSE	6573	solute carrier family 19 member 1 [Source:HGNC Symbol;Acc:HGNC:10937]	protein_coding
PVALB	MDD	ENSG00000173641	HSPB7	-3.26026	0.913161	0.798618	0.426367	0.960849	-5.1456	FALSE	27129	heat shock protein family B (small) member 7 [Source:HGNC Symbol;Acc:HGNC:5249]	protein_coding
PVALB	MDD	ENSG00000173653	RCE1	1.30186	1.25222	1.55503	0.123033	0.868558	-4.60833	FALSE	9986	Ras converting CAAX endopeptidase 1 [Source:HGNC Symbol;Acc:HGNC:13721]	protein_coding
PVALB	MDD	ENSG00000173660	UQCRH	4.70787	-0.0759856	-0.323903	0.746674	0.991978	-6.49581	FALSE	7388	ubiquinol-cytochrome c reductase hinge protein [Source:HGNC Symbol;Acc:HGNC:12590]	protein_coding
PVALB	MDD	ENSG00000173662	TAS1R1	-2.46597	2.81712	2.8838	0.00479269	0.400339	-2.16719	FALSE	80835	taste 1 receptor member 1 [Source:HGNC Symbol;Acc:HGNC:14448]	protein_coding
PVALB	MDD	ENSG00000173674	EIF1AX	3.57426	0.136073	0.332343	0.740312	0.991206	-6.21297	FALSE	1964	eukaryotic translation initiation factor 1A X-linked [Source:HGNC Symbol;Acc:HGNC:3250]	protein_coding
PVALB	MDD	ENSG00000173674	EIF1AX	3.57426	0.136073	0.332343	0.740312	0.991206	-6.21297	FALSE	124905557	eukaryotic translation initiation factor 1A X-linked [Source:HGNC Symbol;Acc:HGNC:3250]	protein_coding
PVALB	MDD	ENSG00000173681	BCLAF3	5.30936	0.168575	0.76313	0.447146	0.960849	-6.45264	FALSE	256643	BCLAF1 and THRAP3 family member 3 [Source:HGNC Symbol;Acc:HGNC:27413]	protein_coding
PVALB	MDD	ENSG00000173692	PSMD1	6.30294	-0.0301421	-0.233141	0.816118	0.995531	-7.15975	FALSE	5707	proteasome 26S subunit, non-ATPase 1 [Source:HGNC Symbol;Acc:HGNC:9554]	protein_coding
PVALB	MDD	ENSG00000173698	ADGRG2	1.73782	0.0737381	0.109118	0.913323	0.99813	-5.77334	FALSE	10149	adhesion G protein-coupled receptor G2 [Source:HGNC Symbol;Acc:HGNC:4516]	protein_coding
PVALB	MDD	ENSG00000173699	SPATA3	-2.92876	1.60628	1.67955	0.0961045	0.842872	-4.29676	FALSE	130560	spermatogenesis associated 3 [Source:HGNC Symbol;Acc:HGNC:17884]	protein_coding
PVALB	MDD	ENSG00000173702	MUC13	-1.09413	0.699393	0.715516	0.475924	0.965108	-5.29021	FALSE	56667	mucin 13, cell surface associated [Source:HGNC Symbol;Acc:HGNC:7511]	protein_coding
PVALB	MDD	ENSG00000173705	SUSD5	3.94248	0.128362	0.361801	0.718249	0.988675	-6.28252	FALSE	26032	sushi domain containing 5 [Source:HGNC Symbol;Acc:HGNC:29061]	protein_coding
PVALB	MDD	ENSG00000173706	HEG1	5.04637	0.282389	1.00879	0.315461	0.944125	-6.14575	FALSE	57493	heart development protein with EGF like domains 1 [Source:HGNC Symbol;Acc:HGNC:29227]	protein_coding
PVALB	MDD	ENSG00000173715	C11orf80	6.37971	-0.0694737	-0.536785	0.592584	0.978683	-7.01596	FALSE	79703	chromosome 11 open reading frame 80 [Source:HGNC Symbol;Acc:HGNC:26197]	protein_coding
PVALB	MDD	ENSG00000173726	TOMM20	5.78735	0.164849	0.930399	0.35436	0.951552	-6.55911	FALSE	9804	translocase of outer mitochondrial membrane 20 [Source:HGNC Symbol;Acc:HGNC:20947]	protein_coding
PVALB	MDD	ENSG00000173727		-3.37076	-0.41995	-0.428802	0.668971	0.983528	-5.34215	FALSE		Finkel-Biskis-Reilly murine sarcoma virus (FBR-MuSV) ubiquitously expressed (FAU) pseudogene	transcribed_unprocessed_pseudogene
PVALB	MDD	ENSG00000173728	C1orf100	-2.87168	-1.44438	-1.51404	0.133105	0.87684	-4.52504	FALSE	200159	chromosome 1 open reading frame 100 [Source:HGNC Symbol;Acc:HGNC:30435]	protein_coding
PVALB	MDD	ENSG00000173744	AGFG1	5.84401	0.0395321	0.233235	0.816046	0.995531	-6.96448	FALSE	3267	ArfGAP with FG repeats 1 [Source:HGNC Symbol;Acc:HGNC:5175]	protein_coding
PVALB	MDD	ENSG00000173757	STAT5B	5.85707	0.187061	1.16489	0.246778	0.925104	-6.31177	FALSE	6777	signal transducer and activator of transcription 5B [Source:HGNC Symbol;Acc:HGNC:11367]	protein_coding
PVALB	MDD	ENSG00000173769	TOPAZ1	0.281628	-1.54522	-1.81868	0.0718924	0.817638	-4.20469	FALSE	375337	testis and ovary specific TOPAZ 1 [Source:HGNC Symbol;Acc:HGNC:24746]	protein_coding
PVALB	MDD	ENSG00000173786	CNP	4.99311	-0.112801	-0.485153	0.628608	0.980995	-6.55283	FALSE	1267	2',3'-cyclic nucleotide 3' phosphodiesterase [Source:HGNC Symbol;Acc:HGNC:2158]	protein_coding
PVALB	MDD	ENSG00000173801	JUP	-0.937781	-1.65271	-1.56639	0.120352	0.865447	-4.45919	FALSE	3728	junction plakoglobin [Source:HGNC Symbol;Acc:HGNC:6207]	protein_coding
PVALB	MDD	ENSG00000173805	HAP1	3.06546	-0.283534	-0.496108	0.620885	0.980364	-5.97113	FALSE	9001	huntingtin associated protein 1 [Source:HGNC Symbol;Acc:HGNC:4812]	protein_coding
PVALB	MDD	ENSG00000173809	TDRD12	1.53393	0.546121	0.74834	0.455976	0.963176	-5.52106	FALSE	91646	tudor domain containing 12 [Source:HGNC Symbol;Acc:HGNC:25044]	protein_coding
PVALB	MDD	ENSG00000173811	CCDC13-AS1	-4.28954	0.542679	0.527248	0.599165	0.978683	-5.29629	FALSE	100874114	CCDC13 antisense RNA 1 [Source:HGNC Symbol;Acc:HGNC:41142]	lncRNA
PVALB	MDD	ENSG00000173812	EIF1	5.87047	-0.186976	-1.12615	0.262743	0.930778	-6.36031	FALSE	10209	eukaryotic translation initiation factor 1 [Source:HGNC Symbol;Acc:HGNC:3249]	protein_coding
PVALB	MDD	ENSG00000173818	ENDOV	4.04495	-0.119765	-0.361223	0.71868	0.988675	-6.27464	FALSE	284131	endonuclease V [Source:HGNC Symbol;Acc:HGNC:26640]	protein_coding
PVALB	MDD	ENSG00000173821	RNF213	6.48956	-0.0537704	-0.393842	0.694519	0.987596	-7.16572	FALSE	57674	ring finger protein 213 [Source:HGNC Symbol;Acc:HGNC:14539]	protein_coding
PVALB	MDD	ENSG00000173825	TIGD3	-0.930785	-1.07043	-1.01915	0.31054	0.941334	-5.02788	FALSE	220359	tigger transposable element derived 3 [Source:HGNC Symbol;Acc:HGNC:18334]	protein_coding
PVALB	MDD	ENSG00000173826	KCNH6	-2.38764	-1.20164	-1.07951	0.282905	0.930778	-4.952	FALSE	81033	potassium voltage-gated channel subfamily H member 6 [Source:HGNC Symbol;Acc:HGNC:18862]	protein_coding
PVALB	MDD	ENSG00000173838	MARCHF10	-0.846575	0.822528	0.875572	0.383318	0.959861	-5.21077	FALSE	162333	membrane associated ring-CH-type finger 10 [Source:HGNC Symbol;Acc:HGNC:26655]	protein_coding
PVALB	MDD	ENSG00000173846	PLK3	0.920476	-0.136258	-0.148972	0.881869	0.99813	-5.59115	FALSE	1263	polo like kinase 3 [Source:HGNC Symbol;Acc:HGNC:2154]	protein_coding
PVALB	MDD	ENSG00000173848	NET1	2.6058	-1.28006	-2.53218	0.0128593	0.564528	-3.04912	FALSE	10276	neuroepithelial cell transforming 1 [Source:HGNC Symbol;Acc:HGNC:14592]	protein_coding
PVALB	MDD	ENSG00000173852	DPY19L1	4.93847	0.172537	0.622085	0.535274	0.972491	-6.46287	FALSE	23333	dpy-19 like C-mannosyltransferase 1 [Source:HGNC Symbol;Acc:HGNC:22205]	protein_coding
PVALB	MDD	ENSG00000173867		-0.141446	1.97195	1.94295	0.0547776	0.783616	-3.94628	FALSE		novel transcript	protein_coding
PVALB	MDD	ENSG00000173868	PHOSPHO1	3.26184	-0.304596	-0.580607	0.562785	0.973435	-5.9893	FALSE	162466	phosphoethanolamine/phosphocholine phosphatase 1 [Source:HGNC Symbol;Acc:HGNC:16815]	protein_coding
PVALB	MDD	ENSG00000173875	ZNF791	2.65992	-0.366792	-0.587835	0.557941	0.973435	-5.84387	FALSE	163049	zinc finger protein 791 [Source:HGNC Symbol;Acc:HGNC:26895]	protein_coding
PVALB	MDD	ENSG00000173889	PHC3	6.272	-0.137662	-0.952704	0.342991	0.95154	-6.70613	FALSE	80012	polyhomeotic homolog 3 [Source:HGNC Symbol;Acc:HGNC:15682]	protein_coding
PVALB	MDD	ENSG00000173890	GPR160	-1.26302	-0.0181484	-0.0189387	0.984927	0.999155	-5.49754	FALSE	26996	G protein-coupled receptor 160 [Source:HGNC Symbol;Acc:HGNC:23693]	protein_coding
PVALB	MDD	ENSG00000173898	SPTBN2	8.10397	0.178733	2.06627	0.0421145	0.738648	-6.05127	FALSE	6712	spectrin beta, non-erythrocytic 2 [Source:HGNC Symbol;Acc:HGNC:11276]	protein_coding
PVALB	MDD	ENSG00000173905	GOLIM4	5.9975	-0.230546	-1.24855	0.214685	0.913638	-6.35034	FALSE	27333	golgi integral membrane protein 4 [Source:HGNC Symbol;Acc:HGNC:15448]	protein_coding
PVALB	MDD	ENSG00000173914	RBM4B	3.65109	-0.0024975	-0.00586446	0.995332	0.99986	-6.23204	FALSE	83759	RNA binding motif protein 4B [Source:HGNC Symbol;Acc:HGNC:28842]	protein_coding
PVALB	MDD	ENSG00000173915	ATP5MK	2.76874	0.41266	0.78844	0.432267	0.960849	-5.62917	FALSE	84833	ATP synthase membrane subunit k [Source:HGNC Symbol;Acc:HGNC:30889]	protein_coding
PVALB	MDD	ENSG00000173918	C1QTNF1	-2.16803	-1.1153	-1.05831	0.292415	0.934537	-4.98451	FALSE	114897	C1q and TNF related 1 [Source:HGNC Symbol;Acc:HGNC:14324]	protein_coding
PVALB	MDD	ENSG00000173926	MARCHF3	3.30114	-0.104809	-0.237023	0.813114	0.995402	-6.06411	FALSE	115123	membrane associated ring-CH-type finger 3 [Source:HGNC Symbol;Acc:HGNC:28728]	protein_coding
PVALB	MDD	ENSG00000173930	SLCO4C1	2.47525	-0.600151	-1.03256	0.30425	0.93796	-5.43071	FALSE	353189	solute carrier organic anion transporter family member 4C1 [Source:HGNC Symbol;Acc:HGNC:23612]	protein_coding
PVALB	MDD	ENSG00000173933	RBM4	4.67007	0.426506	1.57479	0.1184	0.864203	-5.28732	FALSE	5936	RNA binding motif protein 4 [Source:HGNC Symbol;Acc:HGNC:9901]	protein_coding
PVALB	MDD	ENSG00000173947	PIFO	-1.79936	-1.02768	-0.896286	0.372209	0.959468	-5.08154	FALSE	128344	primary cilia formation [Source:HGNC Symbol;Acc:HGNC:27009]	protein_coding
PVALB	MDD	ENSG00000173950	XXYLT1	6.56871	0.108596	0.815733	0.416553	0.960849	-6.90329	FALSE	152002	xyloside xylosyltransferase 1 [Source:HGNC Symbol;Acc:HGNC:26639]	protein_coding
PVALB	MDD	ENSG00000173960	UBXN2A	4.44474	-0.861039	-2.45057	0.0159634	0.600993	-3.52556	FALSE	165324	UBX domain protein 2A [Source:HGNC Symbol;Acc:HGNC:27265]	protein_coding
PVALB	MDD	ENSG00000173988	LRRC63	2.33217	-0.804791	-1.33183	0.185882	0.90062	-5.07566	FALSE	220416	leucine rich repeat containing 63 [Source:HGNC Symbol;Acc:HGNC:34296]	protein_coding
PVALB	MDD	ENSG00000173991	TCAP	-1.29474	-1.52316	-1.42861	0.15617	0.891161	-4.59682	FALSE	8557	titin-cap [Source:HGNC Symbol;Acc:HGNC:11610]	protein_coding
PVALB	MDD	ENSG00000173992	CCS	2.88895	0.644863	1.18327	0.239452	0.921844	-5.34483	FALSE	9973	copper chaperone for superoxide dismutase [Source:HGNC Symbol;Acc:HGNC:1613]	protein_coding
PVALB	MDD	ENSG00000174004	NRROS	-3.11994	1.01469	0.829847	0.408562	0.960849	-5.11277	FALSE	375387	negative regulator of reactive oxygen species [Source:HGNC Symbol;Acc:HGNC:24613]	protein_coding
PVALB	MDD	ENSG00000174007	CEP19	0.0566709	0.868113	0.890114	0.375498	0.959599	-5.20962	FALSE	84984	centrosomal protein 19 [Source:HGNC Symbol;Acc:HGNC:28209]	protein_coding
PVALB	MDD	ENSG00000174010	KLHL15	2.73173	-0.691404	-1.26395	0.209127	0.911138	-5.30186	FALSE	80311	kelch like family member 15 [Source:HGNC Symbol;Acc:HGNC:29347]	protein_coding
PVALB	MDD	ENSG00000174013	FBXO45	3.846	0.425439	1.16206	0.24792	0.925303	-5.68891	FALSE	200933	F-box protein 45 [Source:HGNC Symbol;Acc:HGNC:29148]	protein_coding
PVALB	MDD	ENSG00000174016	TENT5D	0.285618	-0.430823	-0.559198	0.577252	0.973555	-5.4308	FALSE	169966	terminal nucleotidyltransferase 5D [Source:HGNC Symbol;Acc:HGNC:28399]	protein_coding
PVALB	MDD	ENSG00000174028	FAM3C2P	-0.554497	0.0699446	0.0957466	0.92391	0.99813	-5.43517	FALSE		family with sequence similarity 3 member C2, pseudogene [Source:HGNC Symbol;Acc:HGNC:34501]	processed_pseudogene
PVALB	MDD	ENSG00000174032	SLC25A30	-1.08333	0.918196	0.86437	0.389411	0.959861	-5.13083	FALSE	253512	solute carrier family 25 member 30 [Source:HGNC Symbol;Acc:HGNC:27371]	protein_coding
PVALB	MDD	ENSG00000174038	C9orf131	-0.604102	-0.936814	-0.834186	0.406124	0.960849	-5.14834	FALSE	138724	chromosome 9 open reading frame 131 [Source:HGNC Symbol;Acc:HGNC:31418]	protein_coding
PVALB	MDD	ENSG00000174059	CD34	-2.12932	0.295467	0.289001	0.773166	0.994819	-5.42172	FALSE	947	CD34 molecule [Source:HGNC Symbol;Acc:HGNC:1662]	protein_coding
PVALB	MDD	ENSG00000174080	CTSF	5.1026	0.313004	1.22773	0.222373	0.915078	-6.01344	FALSE	8722	cathepsin F [Source:HGNC Symbol;Acc:HGNC:2531]	protein_coding
PVALB	MDD	ENSG00000174099	MSRB3	5.46267	-0.252294	-1.1923	0.235908	0.921253	-6.09197	FALSE	253827	methionine sulfoxide reductase B3 [Source:HGNC Symbol;Acc:HGNC:27375]	protein_coding
PVALB	MDD	ENSG00000174106	LEMD3	5.53386	0.18992	0.978597	0.330093	0.948199	-6.33491	FALSE	23592	LEM domain containing 3 [Source:HGNC Symbol;Acc:HGNC:28887]	protein_coding
PVALB	MDD	ENSG00000174109	C16orf91	-2.92275	0.0949675	0.0800558	0.93635	0.99813	-5.39136	FALSE	283951	chromosome 16 open reading frame 91 [Source:HGNC Symbol;Acc:HGNC:27558]	protein_coding
PVALB	MDD	ENSG00000174125	TLR1	0.465524	0.215775	0.239508	0.811192	0.995402	-5.53176	FALSE	7096	toll like receptor 1 [Source:HGNC Symbol;Acc:HGNC:11847]	protein_coding
PVALB	MDD	ENSG00000174130	TLR6	-2.10551	-0.041394	-0.0342074	0.972779	0.999155	-5.38952	FALSE	10333	toll like receptor 6 [Source:HGNC Symbol;Acc:HGNC:16711]	protein_coding
PVALB	MDD	ENSG00000174132	FAM174A	4.69933	0.102829	0.421906	0.673981	0.984313	-6.50044	FALSE	345757	family with sequence similarity 174 member A [Source:HGNC Symbol;Acc:HGNC:24943]	protein_coding
PVALB	MDD	ENSG00000174136	RGMB	3.29707	0.107255	0.259074	0.7961	0.995372	-6.20676	FALSE	285704	repulsive guidance molecule BMP co-receptor b [Source:HGNC Symbol;Acc:HGNC:26896]	protein_coding
PVALB	MDD	ENSG00000174137	FAM53A	0.431946	-1.55037	-1.90891	0.0590826	0.794341	-4.06454	FALSE	152877	family with sequence similarity 53 member A [Source:HGNC Symbol;Acc:HGNC:31860]	protein_coding
PVALB	MDD	ENSG00000174145	NWD2	6.33757	-0.224798	-1.41984	0.1587	0.89203	-6.23397	FALSE	57495	NACHT and WD repeat domain containing 2 [Source:HGNC Symbol;Acc:HGNC:29229]	protein_coding
PVALB	MDD	ENSG00000174151	CYB561D1	2.67781	-0.912115	-1.56596	0.120454	0.865658	-4.80919	FALSE	284613	cytochrome b561 family member D1 [Source:HGNC Symbol;Acc:HGNC:26804]	protein_coding
PVALB	MDD	ENSG00000174156	GSTA3	-3.83743	0.48914	0.523289	0.601907	0.978683	-5.31632	FALSE	2940	glutathione S-transferase alpha 3 [Source:HGNC Symbol;Acc:HGNC:4628]	protein_coding
PVALB	MDD	ENSG00000174165	ZDHHC24	3.26311	0.122573	0.30051	0.7644	0.993228	-6.08659	FALSE	254359	zinc finger DHHC-type containing 24 [Source:HGNC Symbol;Acc:HGNC:27387]	protein_coding
PVALB	MDD	ENSG00000174173	TRMT10C	-0.218819	0.384027	0.461832	0.645184	0.981713	-5.48497	FALSE	54931	tRNA methyltransferase 10C, mitochondrial RNase P subunit [Source:HGNC Symbol;Acc:HGNC:26022]	protein_coding
PVALB	MDD	ENSG00000174175	SELP	2.05988	0.113048	0.154331	0.877653	0.99813	-5.73131	FALSE	6403	selectin P [Source:HGNC Symbol;Acc:HGNC:10721]	protein_coding
PVALB	MDD	ENSG00000174177	CTU2	0.101962	-0.676533	-0.709391	0.479699	0.965108	-5.31706	FALSE	348180	cytosolic thiouridylase subunit 2 [Source:HGNC Symbol;Acc:HGNC:28005]	protein_coding
PVALB	MDD	ENSG00000174197	MGA	6.33735	-0.00979629	-0.074657	0.940634	0.99813	-7.1732	FALSE	23269	MAX dimerization protein MGA [Source:HGNC Symbol;Acc:HGNC:14010]	protein_coding
PVALB	MDD	ENSG00000174206	KICS2	2.2128	-0.104291	-0.155043	0.877093	0.99813	-5.79815	FALSE	144577	KICSTOR subunit 2 [Source:HGNC Symbol;Acc:HGNC:26517]	protein_coding
PVALB	MDD	ENSG00000174225	ARL13A	-0.93103	1.16922	1.05431	0.294229	0.934556	-4.96894	FALSE	392509	ADP ribosylation factor like GTPase 13A [Source:HGNC Symbol;Acc:HGNC:31709]	protein_coding
PVALB	MDD	ENSG00000174226	SNX31	2.0658	0.0878467	0.114719	0.908893	0.99813	-5.7442	FALSE	169166	sorting nexin 31 [Source:HGNC Symbol;Acc:HGNC:28605]	protein_coding
PVALB	MDD	ENSG00000174227	PIGG	5.40493	-0.176745	-0.886647	0.377353	0.959599	-6.42891	FALSE	54872	phosphatidylinositol glycan anchor biosynthesis class G [Source:HGNC Symbol;Acc:HGNC:25985]	protein_coding
PVALB	MDD	ENSG00000174231	PRPF8	7.65155	0.0705654	0.841431	0.402074	0.959861	-7.5086	FALSE	10594	pre-mRNA processing factor 8 [Source:HGNC Symbol;Acc:HGNC:17340]	protein_coding
PVALB	MDD	ENSG00000174233	ADCY6	5.80862	-0.183194	-0.935178	0.351904	0.95154	-6.51501	FALSE	112	adenylate cyclase 6 [Source:HGNC Symbol;Acc:HGNC:237]	protein_coding
PVALB	MDD	ENSG00000174238	PITPNA	7.10187	-0.128229	-1.20801	0.229834	0.915877	-6.74776	FALSE	5306	phosphatidylinositol transfer protein alpha [Source:HGNC Symbol;Acc:HGNC:9001]	protein_coding
PVALB	MDD	ENSG00000174243	DDX23	4.93311	0.208864	0.808601	0.420625	0.960849	-6.3378	FALSE	9416	DEAD-box helicase 23 [Source:HGNC Symbol;Acc:HGNC:17347]	protein_coding
PVALB	MDD	ENSG00000174276	ZNHIT2	-2.73397	0.0650178	0.0585728	0.953407	0.99813	-5.39694	FALSE	741	zinc finger HIT-type containing 2 [Source:HGNC Symbol;Acc:HGNC:1177]	protein_coding
PVALB	MDD	ENSG00000174282	ZBTB4	7.47596	-0.0180084	-0.193486	0.846963	0.99813	-7.7614	FALSE	57659	zinc finger and BTB domain containing 4 [Source:HGNC Symbol;Acc:HGNC:23847]	protein_coding
PVALB	MDD	ENSG00000174292	TNK1	0.00986742	0.528533	0.495144	0.621563	0.980402	-5.38936	FALSE	8711	tyrosine kinase non receptor 1 [Source:HGNC Symbol;Acc:HGNC:11940]	protein_coding
PVALB	MDD	ENSG00000174306	ZHX3	6.79759	-0.0479612	-0.402064	0.688477	0.986507	-7.24691	FALSE	23051	zinc fingers and homeoboxes 3 [Source:HGNC Symbol;Acc:HGNC:15935]	protein_coding
PVALB	MDD	ENSG00000174307	PHLDA3	2.44452	-0.603928	-1.0253	0.307646	0.939299	-5.46632	FALSE	23612	pleckstrin homology like domain family A member 3 [Source:HGNC Symbol;Acc:HGNC:8934]	protein_coding
PVALB	MDD	ENSG00000174327	SLC16A13	-3.43185	-0.428629	-0.388091	0.698757	0.988285	-5.34356	FALSE	201232	solute carrier family 16 member 13 [Source:HGNC Symbol;Acc:HGNC:31037]	protein_coding
PVALB	MDD	ENSG00000174332	GLIS1	5.37087	0.169599	0.616499	0.538938	0.972998	-6.65475	FALSE	148979	GLIS family zinc finger 1 [Source:HGNC Symbol;Acc:HGNC:29525]	protein_coding
PVALB	MDD	ENSG00000174343	CHRNA9	-3.1126	-1.14413	-1.36419	0.175508	0.897997	-4.70557	FALSE	55584	cholinergic receptor nicotinic alpha 9 subunit [Source:HGNC Symbol;Acc:HGNC:14079]	protein_coding
PVALB	MDD	ENSG00000174348	PODN	-3.64903	0.89983	0.818435	0.415015	0.960849	-5.13415	FALSE	127435	podocan [Source:HGNC Symbol;Acc:HGNC:23174]	protein_coding
PVALB	MDD	ENSG00000174353	STAG3L3	3.28502	0.135638	0.278896	0.780889	0.994819	-6.13345	FALSE		stromal antigen 3-like 3 (pseudogene) [Source:HGNC Symbol;Acc:HGNC:33845]	transcribed_unprocessed_pseudogene
PVALB	MDD	ENSG00000174365	SNHG11	-0.886392	-1.5766	-1.41027	0.1615	0.892175	-4.6288	FALSE	128439	small nucleolar RNA host gene 11 [Source:HGNC Symbol;Acc:HGNC:25046]	lncRNA
PVALB	MDD	ENSG00000174371	EXO1	-1.28929	-2.82133	-3.21696	0.00173628	0.258227	-1.33458	FALSE	9156	exonuclease 1 [Source:HGNC Symbol;Acc:HGNC:3511]	protein_coding
PVALB	MDD	ENSG00000174373	RALGAPA1	7.25111	-0.111021	-1.0374	0.302001	0.936504	-7.02477	FALSE	253959	Ral GTPase activating protein catalytic subunit alpha 1 [Source:HGNC Symbol;Acc:HGNC:17770]	protein_coding
PVALB	MDD	ENSG00000174403	CRMA	-0.929461	-0.521956	-0.458772	0.647373	0.981713	-5.35615	FALSE		cardiomyocyte maturation associated lncRNA [Source:HGNC Symbol;Acc:HGNC:26393]	lncRNA
PVALB	MDD	ENSG00000174405	LIG4	4.22881	0.611224	2.08435	0.0396251	0.731355	-4.35167	FALSE	3981	DNA ligase 4 [Source:HGNC Symbol;Acc:HGNC:6601]	protein_coding
PVALB	MDD	ENSG00000174407	MIR1-1HG	-2.99132	0.402844	0.356597	0.72213	0.989049	-5.34497	FALSE	128826	MIR1-1 host gene [Source:HGNC Symbol;Acc:HGNC:16159]	lncRNA
PVALB	MDD	ENSG00000174417	TRHR	1.30676	0.299619	0.363063	0.717308	0.988572	-5.60452	FALSE	7201	thyrotropin releasing hormone receptor [Source:HGNC Symbol;Acc:HGNC:12299]	protein_coding
PVALB	MDD	ENSG00000174428	GTF2IRD2B	1.00149	0.22465	0.264982	0.791557	0.995372	-5.60185	FALSE	389524	GTF2I repeat domain containing 2B [Source:HGNC Symbol;Acc:HGNC:33125]	protein_coding
PVALB	MDD	ENSG00000174429	ABRA	-0.886306	-0.234303	-0.213594	0.83129	0.996704	-5.42752	FALSE	137735	actin binding Rho activating protein [Source:HGNC Symbol;Acc:HGNC:30655]	protein_coding
PVALB	MDD	ENSG00000174437	ATP2A2	8.29098	-0.08823	-1.196	0.235197	0.921253	-7.5709	FALSE	488	ATPase sarcoplasmic/endoplasmic reticulum Ca2+ transporting 2 [Source:HGNC Symbol;Acc:HGNC:812]	protein_coding
PVALB	MDD	ENSG00000174442	ZWILCH	-0.664242	-0.355271	-0.382892	0.702596	0.988285	-5.45083	FALSE	55055	zwilch kinetochore protein [Source:HGNC Symbol;Acc:HGNC:25468]	protein_coding
PVALB	MDD	ENSG00000174444	RPL4	4.41528	-0.31077	-0.98188	0.328481	0.947702	-5.98671	FALSE	6124	ribosomal protein L4 [Source:HGNC Symbol;Acc:HGNC:10353]	protein_coding
PVALB	MDD	ENSG00000174446	SNAPC5	2.59143	-0.499906	-1.04384	0.299024	0.935695	-5.42984	FALSE	10302	small nuclear RNA activating complex polypeptide 5 [Source:HGNC Symbol;Acc:HGNC:15484]	protein_coding
PVALB	MDD	ENSG00000174448	STARD6	-1.55818	1.07428	1.09223	0.277302	0.930778	-4.96658	FALSE	147323	StAR related lipid transfer domain containing 6 [Source:HGNC Symbol;Acc:HGNC:18066]	protein_coding
PVALB	MDD	ENSG00000174450	GOLGA6L2	-3.35678	-0.263961	-0.264223	0.792141	0.995372	-5.41687	FALSE	283685	golgin A6 family like 2 [Source:HGNC Symbol;Acc:HGNC:26695]	protein_coding
PVALB	MDD	ENSG00000174453	VWC2L	1.60283	-0.589779	-0.722926	0.471379	0.965108	-5.4273	FALSE	402117	von Willebrand factor C domain containing 2 like [Source:HGNC Symbol;Acc:HGNC:37203]	protein_coding
PVALB	MDD	ENSG00000174456	C12orf76	3.6204	-0.0795599	-0.172737	0.8632	0.99813	-6.27148	FALSE	400073	chromosome 12 open reading frame 76 [Source:HGNC Symbol;Acc:HGNC:33790]	protein_coding
PVALB	MDD	ENSG00000174460	ZCCHC12	4.50975	0.303659	0.98796	0.325509	0.946277	-5.97253	FALSE	170261	zinc finger CCHC-type containing 12 [Source:HGNC Symbol;Acc:HGNC:27273]	protein_coding
PVALB	MDD	ENSG00000174469	CNTNAP2	12.4173	0.311619	0.97466	0.33313	0.948606	-11.6009	FALSE	26047	contactin associated protein 2 [Source:HGNC Symbol;Acc:HGNC:13830]	protein_coding
PVALB	MDD	ENSG00000174473	GALNTL6	9.5206	0.341561	2.68889	0.00897901	0.507023	-5.73664	FALSE	442117	polypeptide N-acetylgalactosaminyltransferase like 6 [Source:HGNC Symbol;Acc:HGNC:33844]	protein_coding
PVALB	MDD	ENSG00000174482	LINGO2	7.1089	0.220501	1.04216	0.300968	0.936504	-7.00802	FALSE	158038	leucine rich repeat and Ig domain containing 2 [Source:HGNC Symbol;Acc:HGNC:21207]	protein_coding
PVALB	MDD	ENSG00000174483	BBS1	0.953967	-0.706278	-0.843881	0.400709	0.959861	-5.30287	FALSE	582	Bardet-Biedl syndrome 1 [Source:HGNC Symbol;Acc:HGNC:966]	protein_coding
PVALB	MDD	ENSG00000174485	DENND4A	5.52262	-0.0701044	-0.385009	0.701032	0.988285	-6.7321	FALSE	10260	DENN domain containing 4A [Source:HGNC Symbol;Acc:HGNC:24321]	protein_coding
PVALB	MDD	ENSG00000174498	IGDCC3	2.40776	-0.304335	-0.473273	0.637029	0.981713	-5.7784	FALSE	9543	immunoglobulin superfamily DCC subclass member 3 [Source:HGNC Symbol;Acc:HGNC:9700]	protein_coding
PVALB	MDD	ENSG00000174501	ANKRD36C	7.64428	0.0314192	0.369999	0.71215	0.988371	-7.7454	FALSE	400986	ankyrin repeat domain 36C [Source:HGNC Symbol;Acc:HGNC:32946]	protein_coding
PVALB	MDD	ENSG00000174502	SLC26A9	-2.00911	-0.672518	-0.683976	0.49554	0.966124	-5.27766	FALSE	115019	solute carrier family 26 member 9 [Source:HGNC Symbol;Acc:HGNC:14469]	protein_coding
PVALB	MDD	ENSG00000174514	MFSD4A	3.24883	0.119224	0.284787	0.776385	0.994819	-6.19719	FALSE	148808	major facilitator superfamily domain containing 4A [Source:HGNC Symbol;Acc:HGNC:25433]	protein_coding
PVALB	MDD	ENSG00000174516	PELI3	4.52917	0.0425626	0.127528	0.898774	0.99813	-6.51239	FALSE	246330	pellino E3 ubiquitin protein ligase family member 3 [Source:HGNC Symbol;Acc:HGNC:30010]	protein_coding
PVALB	MDD	ENSG00000174521	TTC9B	3.30333	-0.0528108	-0.110871	0.911937	0.99813	-6.13338	FALSE	148014	tetratricopeptide repeat domain 9B [Source:HGNC Symbol;Acc:HGNC:26395]	protein_coding
PVALB	MDD	ENSG00000174527	MYO1H	-0.248885	0.869139	0.846372	0.399325	0.959861	-5.25419	FALSE	283446	myosin IH [Source:HGNC Symbol;Acc:HGNC:13879]	protein_coding
PVALB	MDD	ENSG00000174529	TMEM81	-3.65048	1.56548	1.46028	0.147284	0.886397	-4.55122	FALSE	388730	transmembrane protein 81 [Source:HGNC Symbol;Acc:HGNC:32349]	protein_coding
PVALB	MDD	ENSG00000174547	MRPL11	1.74725	-0.54223	-0.732662	0.465444	0.965108	-5.53551	FALSE	65003	mitochondrial ribosomal protein L11 [Source:HGNC Symbol;Acc:HGNC:14042]	protein_coding
PVALB	MDD	ENSG00000174564	IL20RB	-0.432238	-0.109567	-0.112816	0.910398	0.99813	-5.50966	FALSE	53833	interleukin 20 receptor subunit beta [Source:HGNC Symbol;Acc:HGNC:6004]	protein_coding
PVALB	MDD	ENSG00000174567	GOLT1A	-2.17116	0.779477	0.727593	0.468529	0.965108	-5.22194	FALSE	127845	golgi transport 1A [Source:HGNC Symbol;Acc:HGNC:24766]	protein_coding
PVALB	MDD	ENSG00000174574	AKIRIN1	4.10047	-0.41712	-1.01119	0.314315	0.943658	-5.78586	FALSE	79647	akirin 1 [Source:HGNC Symbol;Acc:HGNC:25744]	protein_coding
PVALB	MDD	ENSG00000174579	MSL2	5.38969	0.166654	0.892693	0.374122	0.959476	-6.44887	FALSE	55167	MSL complex subunit 2 [Source:HGNC Symbol;Acc:HGNC:25544]	protein_coding
PVALB	MDD	ENSG00000174586	ZNF497	-2.80436	-1.72185	-1.55373	0.123344	0.868872	-4.43648	FALSE	162968	zinc finger protein 497 [Source:HGNC Symbol;Acc:HGNC:23714]	protein_coding
PVALB	MDD	ENSG00000174599	TRAM1L1	-1.04458	-1.91156	-1.66867	0.0982475	0.843711	-4.29813	FALSE	133022	translocation associated membrane protein 1 like 1 [Source:HGNC Symbol;Acc:HGNC:28371]	protein_coding
PVALB	MDD	ENSG00000174600	CMKLR1	-1.54879	-0.0817976	-0.0830793	0.933951	0.99813	-5.48132	FALSE	1240	chemerin chemokine-like receptor 1 [Source:HGNC Symbol;Acc:HGNC:2121]	protein_coding
PVALB	MDD	ENSG00000174606	ANGEL2	3.41176	-0.285602	-0.635107	0.52678	0.969833	-5.93866	FALSE	90806	angel homolog 2 [Source:HGNC Symbol;Acc:HGNC:30534]	protein_coding
PVALB	MDD	ENSG00000174607	UGT8	2.71529	-0.988689	-1.69687	0.0927683	0.841381	-4.62167	FALSE	7368	UDP glycosyltransferase 8 [Source:HGNC Symbol;Acc:HGNC:12555]	protein_coding
PVALB	MDD	ENSG00000174611	KY	2.06825	-0.461154	-0.651469	0.516208	0.969698	-5.63407	FALSE	339855	kyphoscoliosis peptidase [Source:HGNC Symbol;Acc:HGNC:26576]	protein_coding
PVALB	MDD	ENSG00000174628	IQCK	5.56296	-0.25264	-1.29251	0.199098	0.9075	-6.04545	FALSE	124152	IQ motif containing K [Source:HGNC Symbol;Acc:HGNC:28556]	protein_coding
PVALB	MDD	ENSG00000174640	SLCO2A1	2.02598	0.598119	0.921195	0.359121	0.951875	-5.40021	FALSE	6578	solute carrier organic anion transporter family member 2A1 [Source:HGNC Symbol;Acc:HGNC:10955]	protein_coding
PVALB	MDD	ENSG00000174652	ZNF266	3.16167	-0.278347	-0.530657	0.596809	0.978683	-5.85783	FALSE	10781	zinc finger protein 266 [Source:HGNC Symbol;Acc:HGNC:13059]	protein_coding
PVALB	MDD	ENSG00000174667	OR7D4	-3.19376	1.3416	1.31019	0.193071	0.903205	-4.74525	FALSE	125958	olfactory receptor family 7 subfamily D member 4 [Source:HGNC Symbol;Acc:HGNC:8380]	protein_coding
PVALB	MDD	ENSG00000174669	SLC29A2	3.8114	0.325221	0.922522	0.358432	0.95159	-5.87445	FALSE	3177	solute carrier family 29 member 2 [Source:HGNC Symbol;Acc:HGNC:11004]	protein_coding
PVALB	MDD	ENSG00000174672	BRSK2	7.17162	0.154415	1.24977	0.214243	0.913638	-6.80911	FALSE	9024	BR serine/threonine kinase 2 [Source:HGNC Symbol;Acc:HGNC:11405]	protein_coding
PVALB	MDD	ENSG00000174680	GRIK1-AS1	-0.661944	-0.717437	-0.648686	0.517998	0.969698	-5.25691	FALSE		GRIK1 antisense RNA 1 [Source:HGNC Symbol;Acc:HGNC:16458]	lncRNA
PVALB	MDD	ENSG00000174684	B4GAT1	5.88974	-0.136508	-0.716073	0.475581	0.965108	-6.73441	FALSE	11041	beta-1,4-glucuronyltransferase 1 [Source:HGNC Symbol;Acc:HGNC:15685]	protein_coding
PVALB	MDD	ENSG00000174695	TMEM167A	4.77086	0.309952	1.27057	0.206771	0.910985	-5.77265	FALSE	153339	transmembrane protein 167A [Source:HGNC Symbol;Acc:HGNC:28330]	protein_coding
PVALB	MDD	ENSG00000174697	LEP	-2.02676	1.84737	1.73051	0.0865623	0.835835	-4.23158	FALSE	3952	leptin [Source:HGNC Symbol;Acc:HGNC:6553]	protein_coding
PVALB	MDD	ENSG00000174705	SH3PXD2B	4.45426	0.0908268	0.29774	0.766507	0.993788	-6.47773	FALSE	285590	SH3 and PX domains 2B [Source:HGNC Symbol;Acc:HGNC:29242]	protein_coding
PVALB	MDD	ENSG00000174718	RESF1	4.84256	0.168621	0.765271	0.445876	0.960849	-6.29429	FALSE	55196	retroelement silencing factor 1 [Source:HGNC Symbol;Acc:HGNC:25559]	protein_coding
PVALB	MDD	ENSG00000174720	LARP7	2.27779	-0.614301	-0.976773	0.330991	0.948199	-5.4645	FALSE	51574	La ribonucleoprotein 7, transcriptional regulator [Source:HGNC Symbol;Acc:HGNC:24912]	protein_coding
PVALB	MDD	ENSG00000174721	FGFBP3	-3.13772	0.981009	0.890929	0.375063	0.959599	-5.08703	FALSE	143282	fibroblast growth factor binding protein 3 [Source:HGNC Symbol;Acc:HGNC:23428]	protein_coding
PVALB	MDD	ENSG00000174738	NR1D2	5.61175	0.0627172	0.322128	0.748014	0.99219	-6.82087	FALSE	9975	nuclear receptor subfamily 1 group D member 2 [Source:HGNC Symbol;Acc:HGNC:7963]	protein_coding
PVALB	MDD	ENSG00000174740	PABPC5	-3.31632	-2.18339	-1.94286	0.0547879	0.783616	-3.9075	FALSE	140886	poly(A) binding protein cytoplasmic 5 [Source:HGNC Symbol;Acc:HGNC:13629]	protein_coding
PVALB	MDD	ENSG00000174744	BRMS1	-0.211679	1.75124	1.83892	0.0688338	0.811058	-4.11407	FALSE	25855	BRMS1 transcriptional repressor and anoikis regulator [Source:HGNC Symbol;Acc:HGNC:17262]	protein_coding
PVALB	MDD	ENSG00000174748	RPL15	5.51675	0.0227119	0.111403	0.911516	0.99813	-6.87592	FALSE	6138	ribosomal protein L15 [Source:HGNC Symbol;Acc:HGNC:10306]	protein_coding
PVALB	MDD	ENSG00000174749	FAM241A	-1.53274	-1.21078	-1.15377	0.251287	0.927394	-4.90832	FALSE	132720	family with sequence similarity 241 member A [Source:HGNC Symbol;Acc:HGNC:26813]	protein_coding
PVALB	MDD	ENSG00000174775	HRAS	4.06926	0.187645	0.440844	0.660258	0.981713	-6.17125	FALSE	3265	HRas proto-oncogene, GTPase [Source:HGNC Symbol;Acc:HGNC:5173]	protein_coding
PVALB	MDD	ENSG00000174776	WDR49	1.57053	-1.03525	-1.49406	0.138246	0.877795	-4.81562	FALSE	151790	WD repeat domain 49 [Source:HGNC Symbol;Acc:HGNC:26587]	protein_coding
PVALB	MDD	ENSG00000174780	SRP72	4.69153	0.111589	0.439929	0.660919	0.981713	-6.44591	FALSE	6731	signal recognition particle 72 [Source:HGNC Symbol;Acc:HGNC:11303]	protein_coding
PVALB	MDD	ENSG00000174791	RIN1	-0.812506	0.479949	0.488975	0.625908	0.980995	-5.38877	FALSE	9610	Ras and Rab interactor 1 [Source:HGNC Symbol;Acc:HGNC:18749]	protein_coding
PVALB	MDD	ENSG00000174792	ODAPH	-3.33581	0.159613	0.149942	0.881106	0.99813	-5.39978	FALSE	152816	odontogenesis associated phosphoprotein [Source:HGNC Symbol;Acc:HGNC:26300]	protein_coding
PVALB	MDD	ENSG00000174796	THAP6	3.55237	0.146785	0.363979	0.716627	0.988557	-6.06158	FALSE	152815	THAP domain containing 6 [Source:HGNC Symbol;Acc:HGNC:23189]	protein_coding
PVALB	MDD	ENSG00000174799	CEP135	2.93439	-0.632977	-1.23044	0.22136	0.915078	-5.33122	FALSE	9662	centrosomal protein 135 [Source:HGNC Symbol;Acc:HGNC:29086]	protein_coding
PVALB	MDD	ENSG00000174804	FZD4	0.540828	0.530733	0.588718	0.557351	0.973435	-5.45358	FALSE	8322	frizzled class receptor 4 [Source:HGNC Symbol;Acc:HGNC:4042]	protein_coding
PVALB	MDD	ENSG00000174808	BTC	-0.481564	-0.141229	-0.142336	0.887095	0.99813	-5.50431	FALSE	685	betacellulin [Source:HGNC Symbol;Acc:HGNC:1121]	protein_coding
PVALB	MDD	ENSG00000174827	PDZK1	1.79826	-0.518766	-0.791553	0.430457	0.960849	-5.46876	FALSE	5174	PDZ domain containing 1 [Source:HGNC Symbol;Acc:HGNC:8821]	protein_coding
PVALB	MDD	ENSG00000174837	ADGRE1	-0.882677	-0.635311	-0.676895	0.500004	0.967499	-5.34488	FALSE	2015	adhesion G protein-coupled receptor E1 [Source:HGNC Symbol;Acc:HGNC:3336]	protein_coding
PVALB	MDD	ENSG00000174839	DENND6A	4.43199	-0.153374	-0.512085	0.609698	0.978683	-6.36844	FALSE	201627	DENN domain containing 6A [Source:HGNC Symbol;Acc:HGNC:26635]	protein_coding
PVALB	MDD	ENSG00000174840	PDE12	2.54925	0.624902	1.05859	0.292284	0.934537	-5.46282	FALSE	201626	phosphodiesterase 12 [Source:HGNC Symbol;Acc:HGNC:25386]	protein_coding
PVALB	MDD	ENSG00000174842	GLMN	5.42295	-0.145841	-0.77704	0.438932	0.960849	-6.50351	FALSE	11146	glomulin, FKBP associated protein [Source:HGNC Symbol;Acc:HGNC:14373]	protein_coding
PVALB	MDD	ENSG00000174844	DNAH12	2.89786	0.254284	0.534612	0.594081	0.978683	-5.93062	FALSE	201625	dynein axonemal heavy chain 12 [Source:HGNC Symbol;Acc:HGNC:2943]	protein_coding
PVALB	MDD	ENSG00000174851	YIF1A	0.980682	-0.194045	-0.211123	0.833212	0.996821	-5.59541	FALSE	10897	Yip1 interacting factor homolog A, membrane trafficking protein [Source:HGNC Symbol;Acc:HGNC:16688]	protein_coding
PVALB	MDD	ENSG00000174871	CNIH2	3.84355	-0.0815289	-0.224758	0.822617	0.99573	-6.27427	FALSE	254263	cornichon family AMPA receptor auxiliary protein 2 [Source:HGNC Symbol;Acc:HGNC:28744]	protein_coding
PVALB	MDD	ENSG00000174886	NDUFA11	-0.151926	-0.414819	-0.399569	0.690309	0.986512	-5.44631	FALSE	126328	NADH:ubiquinone oxidoreductase subunit A11 [Source:HGNC Symbol;Acc:HGNC:20371]	protein_coding
PVALB	MDD	ENSG00000174891	RSRC1	6.37943	0.00264339	0.0172829	0.986245	0.999155	-7.19693	FALSE	51319	arginine and serine rich coiled-coil 1 [Source:HGNC Symbol;Acc:HGNC:24152]	protein_coding
PVALB	MDD	ENSG00000174898	CATSPERD	-1.64206	-0.545554	-0.585978	0.559184	0.973435	-5.35369	FALSE	257062	cation channel sperm associated auxiliary subunit delta [Source:HGNC Symbol;Acc:HGNC:28598]	protein_coding
PVALB	MDD	ENSG00000174899	SLC66A1L	0.814762	-0.0796833	-0.0999514	0.920579	0.99813	-5.69822	FALSE	152078	solute carrier family 66 member 1 like [Source:HGNC Symbol;Acc:HGNC:25146]	transcribed_unitary_pseudogene
PVALB	MDD	ENSG00000174903	RAB1B	4.21777	0.214815	0.682446	0.496503	0.966474	-6.14567	FALSE	81876	RAB1B, member RAS oncogene family [Source:HGNC Symbol;Acc:HGNC:18370]	protein_coding
PVALB	MDD	ENSG00000174915	PTDSS2	4.23799	-0.995748	-2.23051	0.0279023	0.675266	-3.94921	FALSE	81490	phosphatidylserine synthase 2 [Source:HGNC Symbol;Acc:HGNC:15463]	protein_coding
PVALB	MDD	ENSG00000174917	MICOS13	0.640865	-0.335293	-0.382255	0.703067	0.988285	-5.57529	FALSE	125988	mitochondrial contact site and cristae organizing system subunit 13 [Source:HGNC Symbol;Acc:HGNC:33702]	protein_coding
PVALB	MDD	ENSG00000174930	VN2R1P	-2.80274	0.323712	0.341204	0.733651	0.990207	-5.38924	FALSE		vomeronasal 2 receptor 1 pseudogene [Source:HGNC Symbol;Acc:HGNC:30344]	unitary_pseudogene
PVALB	MDD	ENSG00000174938	SEZ6L2	7.84912	-0.100582	-1.26858	0.207477	0.910985	-7.15578	FALSE	26470	seizure related 6 homolog like 2 [Source:HGNC Symbol;Acc:HGNC:30844]	protein_coding
PVALB	MDD	ENSG00000174939	ASPHD1	4.21366	0.496795	1.39503	0.166034	0.892175	-5.44995	FALSE	253982	aspartate beta-hydroxylase domain containing 1 [Source:HGNC Symbol;Acc:HGNC:27380]	protein_coding
PVALB	MDD	ENSG00000174943	KCTD13	4.4803	0.38391	1.48665	0.14019	0.879431	-5.46868	FALSE	253980	potassium channel tetramerization domain containing 13 [Source:HGNC Symbol;Acc:HGNC:22234]	protein_coding
PVALB	MDD	ENSG00000174944	P2RY14	-2.18248	-1.29784	-1.11148	0.268972	0.930778	-4.89861	FALSE	9934	purinergic receptor P2Y14 [Source:HGNC Symbol;Acc:HGNC:16442]	protein_coding
PVALB	MDD	ENSG00000174945	AMZ1	5.06026	-0.344187	-1.29147	0.199457	0.9075	-5.83676	FALSE	155185	archaelysin family metallopeptidase 1 [Source:HGNC Symbol;Acc:HGNC:22231]	protein_coding
PVALB	MDD	ENSG00000174946	GPR171	-3.11463	1.71252	1.50263	0.136021	0.87771	-4.49797	FALSE	29909	G protein-coupled receptor 171 [Source:HGNC Symbol;Acc:HGNC:30057]	protein_coding
PVALB	MDD	ENSG00000174948	GPR149	5.99554	0.0870613	0.443834	0.658102	0.981713	-6.92143	FALSE	344758	G protein-coupled receptor 149 [Source:HGNC Symbol;Acc:HGNC:23627]	protein_coding
PVALB	MDD	ENSG00000174953	DHX36	5.57307	0.0156026	0.079085	0.93712	0.99813	-6.88497	FALSE	170506	DEAH-box helicase 36 [Source:HGNC Symbol;Acc:HGNC:14410]	protein_coding
PVALB	MDD	ENSG00000174989	FBXW8	5.76707	0.157911	0.874005	0.384167	0.959861	-6.56585	FALSE	26259	F-box and WD repeat domain containing 8 [Source:HGNC Symbol;Acc:HGNC:13597]	protein_coding
PVALB	MDD	ENSG00000174990	CA5A	-2.08222	-0.42168	-0.451119	0.652861	0.981713	-5.42086	FALSE	763	carbonic anhydrase 5A [Source:HGNC Symbol;Acc:HGNC:1377]	protein_coding
PVALB	MDD	ENSG00000174996	KLC2	6.65704	-0.173527	-1.39003	0.167544	0.893675	-6.35509	FALSE	64837	kinesin light chain 2 [Source:HGNC Symbol;Acc:HGNC:20716]	protein_coding
PVALB	MDD	ENSG00000175003	SLC22A1	2.47396	-0.229603	-0.340607	0.7341	0.990207	-5.7421	FALSE	6580	solute carrier family 22 member 1 [Source:HGNC Symbol;Acc:HGNC:10963]	protein_coding
PVALB	MDD	ENSG00000175018	TEX36	0.354896	0.888246	0.92536	0.356961	0.951552	-5.23699	FALSE	387718	testis expressed 36 [Source:HGNC Symbol;Acc:HGNC:31653]	protein_coding
PVALB	MDD	ENSG00000175029	CTBP2	6.44176	-0.0516966	-0.366133	0.715024	0.988371	-7.1263	FALSE	1488	C-terminal binding protein 2 [Source:HGNC Symbol;Acc:HGNC:2495]	protein_coding
PVALB	MDD	ENSG00000175040	CHST2	4.25799	-0.603673	-1.87575	0.0635475	0.803205	-4.72835	FALSE	9435	carbohydrate sulfotransferase 2 [Source:HGNC Symbol;Acc:HGNC:1970]	protein_coding
PVALB	MDD	ENSG00000175048	ZDHHC14	8.0514	0.11005	1.21777	0.226669	0.915355	-7.30604	FALSE	79683	zinc finger DHHC-type palmitoyltransferase 14 [Source:HGNC Symbol;Acc:HGNC:20341]	protein_coding
PVALB	MDD	ENSG00000175054	ATR	6.39305	0.00372735	0.029941	0.976173	0.999155	-7.18109	FALSE	545	ATR serine/threonine kinase [Source:HGNC Symbol;Acc:HGNC:882]	protein_coding
PVALB	MDD	ENSG00000175061	SNHG29	2.44856	0.398794	0.582979	0.561193	0.973435	-5.6787	FALSE	125144	small nucleolar RNA host gene 29 [Source:HGNC Symbol;Acc:HGNC:28619]	lncRNA
PVALB	MDD	ENSG00000175066	GK5	4.83454	0.250043	1.01843	0.310881	0.941446	-6.13436	FALSE	256356	glycerol kinase 5 [Source:HGNC Symbol;Acc:HGNC:28635]	protein_coding
PVALB	MDD	ENSG00000175073	VCPIP1	5.12518	0.0070653	0.030475	0.975748	0.999155	-6.75993	FALSE	80124	valosin containing protein interacting protein 1 [Source:HGNC Symbol;Acc:HGNC:30897]	protein_coding
PVALB	MDD	ENSG00000175087	PDIK1L	1.70802	-1.34871	-1.76963	0.0797749	0.830581	-4.32708	FALSE	149420	PDLIM1 interacting kinase 1 like [Source:HGNC Symbol;Acc:HGNC:18981]	protein_coding
PVALB	MDD	ENSG00000175093	SPSB4	1.87189	0.280959	0.358455	0.720743	0.988853	-5.70544	FALSE	92369	splA/ryanodine receptor domain and SOCS box containing 4 [Source:HGNC Symbol;Acc:HGNC:30630]	protein_coding
PVALB	MDD	ENSG00000175104	TRAF6	4.4045	-0.0238562	-0.0774795	0.938394	0.99813	-6.37479	FALSE	7189	TNF receptor associated factor 6 [Source:HGNC Symbol;Acc:HGNC:12036]	protein_coding
PVALB	MDD	ENSG00000175105	ZNF654	2.53578	0.126801	0.246048	0.806139	0.995372	-5.91372	FALSE	55279	zinc finger protein 654 [Source:HGNC Symbol;Acc:HGNC:25612]	protein_coding
PVALB	MDD	ENSG00000175106	TVP23C	1.28384	-0.871679	-1.0167	0.311701	0.942769	-5.18878	FALSE	201158	trans-golgi network vesicle protein 23 homolog C [Source:HGNC Symbol;Acc:HGNC:30453]	protein_coding
PVALB	MDD	ENSG00000175110	MRPS22	5.90495	-0.0556744	-0.358053	0.721043	0.988853	-7.00016	FALSE	56945	mitochondrial ribosomal protein S22 [Source:HGNC Symbol;Acc:HGNC:14508]	protein_coding
PVALB	MDD	ENSG00000175115	PACS1	7.35404	-0.0710754	-0.719493	0.473481	0.965108	-7.40729	FALSE	55690	phosphofurin acidic cluster sorting protein 1 [Source:HGNC Symbol;Acc:HGNC:30032]	protein_coding
PVALB	MDD	ENSG00000175130	MARCKSL1	4.62898	0.534272	1.80752	0.0736266	0.819744	-4.83995	FALSE	65108	MARCKS like 1 [Source:HGNC Symbol;Acc:HGNC:7142]	protein_coding
PVALB	MDD	ENSG00000175137	SH3BP5L	4.47474	-0.0955279	-0.338036	0.73603	0.990207	-6.50762	FALSE	80851	SH3 binding domain protein 5 like [Source:HGNC Symbol;Acc:HGNC:29360]	protein_coding
PVALB	MDD	ENSG00000175147	TMEM51-AS1	3.22798	-0.181599	-0.442138	0.659325	0.981713	-5.99369	FALSE	200197	TMEM51 antisense RNA 1 [Source:HGNC Symbol;Acc:HGNC:26301]	lncRNA
PVALB	MDD	ENSG00000175155	YPEL2	6.42933	0.145701	1.0476	0.297295	0.935197	-6.64566	FALSE	388403	yippee like 2 [Source:HGNC Symbol;Acc:HGNC:18326]	protein_coding
PVALB	MDD	ENSG00000175161	CADM2	10.1128	-0.17967	-4.10708	0.000108351	0.0520489	-2.63809	TRUE	253559	cell adhesion molecule 2 [Source:HGNC Symbol;Acc:HGNC:29849]	protein_coding
PVALB	MDD	ENSG00000175164	ABO	-1.43639	0.74554	0.792032	0.430179	0.960849	-5.22832	FALSE	28	ABO, alpha 1-3-N-acetylgalactosaminyltransferase and alpha 1-3-galactosyltransferase [Source:HGNC Symbol;Acc:HGNC:79]	protein_coding
PVALB	MDD	ENSG00000175166	PSMD2	5.92241	-0.0386193	-0.246835	0.805532	0.995372	-7.03302	FALSE	5708	proteasome 26S subunit ubiquitin receptor, non-ATPase 2 [Source:HGNC Symbol;Acc:HGNC:9559]	protein_coding
PVALB	MDD	ENSG00000175170	FAM182B	5.45393	-0.005444	-0.0262952	0.979073	0.999155	-6.81548	FALSE		family with sequence similarity 182 member B [Source:HGNC Symbol;Acc:HGNC:34503]	lncRNA
PVALB	MDD	ENSG00000175175	PPM1E	7.92579	0.0769509	0.835942	0.40514	0.959861	-7.57144	FALSE	22843	protein phosphatase, Mg2+/Mn2+ dependent 1E [Source:HGNC Symbol;Acc:HGNC:19322]	protein_coding
PVALB	MDD	ENSG00000175182	FAM131A	4.98607	0.0245278	0.107367	0.914709	0.99813	-6.61154	FALSE	131408	family with sequence similarity 131 member A [Source:HGNC Symbol;Acc:HGNC:28308]	protein_coding
PVALB	MDD	ENSG00000175183	CSRP2	1.86354	-1.48615	-1.72697	0.0871975	0.835958	-4.35573	FALSE	1466	cysteine and glycine rich protein 2 [Source:HGNC Symbol;Acc:HGNC:2470]	protein_coding
PVALB	MDD	ENSG00000175189	INHBC	-3.58614	1.54977	1.62654	0.106919	0.854799	-4.35744	FALSE	3626	inhibin subunit beta C [Source:HGNC Symbol;Acc:HGNC:6068]	protein_coding
PVALB	MDD	ENSG00000175197	DDIT3	1.17161	-1.75548	-1.89918	0.0603643	0.795876	-4.04809	FALSE	1649	DNA damage inducible transcript 3 [Source:HGNC Symbol;Acc:HGNC:2726]	protein_coding
PVALB	MDD	ENSG00000175198	PCCA	7.46717	-0.00501363	-0.0563019	0.955211	0.99813	-7.72889	FALSE	5095	propionyl-CoA carboxylase subunit alpha [Source:HGNC Symbol;Acc:HGNC:8653]	protein_coding
PVALB	MDD	ENSG00000175203	DCTN2	6.19622	-0.0790146	-0.436605	0.66332	0.981713	-6.97196	FALSE	10540	dynactin subunit 2 [Source:HGNC Symbol;Acc:HGNC:2712]	protein_coding
PVALB	MDD	ENSG00000175213	ZNF408	-0.659358	1.02212	0.875132	0.383557	0.959861	-5.11605	FALSE	79797	zinc finger protein 408 [Source:HGNC Symbol;Acc:HGNC:20041]	protein_coding
PVALB	MDD	ENSG00000175215	CTDSP2	5.09885	-0.0484407	-0.187422	0.851702	0.99813	-6.61454	FALSE	10106	CTD small phosphatase 2 [Source:HGNC Symbol;Acc:HGNC:17077]	protein_coding
PVALB	MDD	ENSG00000175216	CKAP5	7.0453	0.18055	1.67712	0.0965789	0.842872	-6.11324	FALSE	9793	cytoskeleton associated protein 5 [Source:HGNC Symbol;Acc:HGNC:28959]	protein_coding
PVALB	MDD	ENSG00000175220	ARHGAP1	4.93787	0.00448006	0.0199868	0.984093	0.999155	-6.65166	FALSE	392	Rho GTPase activating protein 1 [Source:HGNC Symbol;Acc:HGNC:673]	protein_coding
PVALB	MDD	ENSG00000175221	MED16	4.31031	0.0806183	0.238643	0.811861	0.995402	-6.53252	FALSE	10025	mediator complex subunit 16 [Source:HGNC Symbol;Acc:HGNC:17556]	protein_coding
PVALB	MDD	ENSG00000175224	ATG13	5.67613	0.0731136	0.430858	0.66748	0.983213	-6.8263	FALSE	9776	autophagy related 13 [Source:HGNC Symbol;Acc:HGNC:29091]	protein_coding
PVALB	MDD	ENSG00000175229	GAL3ST3	2.42836	-0.596694	-0.885145	0.378159	0.959599	-5.51116	FALSE	89792	galactose-3-O-sulfotransferase 3 [Source:HGNC Symbol;Acc:HGNC:24144]	protein_coding
PVALB	MDD	ENSG00000175262	C1orf127	-1.70136	-2.29308	-2.32491	0.0220565	0.6412	-3.28566	FALSE	148345	chromosome 1 open reading frame 127 [Source:HGNC Symbol;Acc:HGNC:26730]	protein_coding
PVALB	MDD	ENSG00000175264	CHST1	4.4424	0.705127	1.55577	0.123117	0.868558	-5.22257	FALSE	8534	carbohydrate sulfotransferase 1 [Source:HGNC Symbol;Acc:HGNC:1969]	protein_coding
PVALB	MDD	ENSG00000175265	GOLGA8A	6.27803	0.175625	1.09483	0.276166	0.930778	-6.55944	FALSE	23015	golgin A8 family member A [Source:HGNC Symbol;Acc:HGNC:31972]	protein_coding
PVALB	MDD	ENSG00000175267	VWA3A	2.6706	0.100597	0.220432	0.825975	0.99573	-6.01374	FALSE	146177	von Willebrand factor A domain containing 3A [Source:HGNC Symbol;Acc:HGNC:27088]	protein_coding
PVALB	MDD	ENSG00000175274	TP53I11	2.77763	-0.00751859	-0.0122307	0.990265	0.999332	-5.97953	FALSE	9537	tumor protein p53 inducible protein 11 [Source:HGNC Symbol;Acc:HGNC:16842]	protein_coding
PVALB	MDD	ENSG00000175283	DOLK	-0.599897	0.703502	0.604736	0.546696	0.973435	-5.27514	FALSE	22845	dolichol kinase [Source:HGNC Symbol;Acc:HGNC:23406]	protein_coding
PVALB	MDD	ENSG00000175287	PHYHD1	-2.69651	0.0453264	0.0415012	0.966977	0.999155	-5.4145	FALSE	254295	phytanoyl-CoA dioxygenase domain containing 1 [Source:HGNC Symbol;Acc:HGNC:23396]	protein_coding
PVALB	MDD	ENSG00000175302	ANKRD30BP1	-1.88986	2.28542	2.26952	0.02534	0.665259	-3.38091	FALSE		ankyrin repeat domain 30B pseudogene 1 [Source:HGNC Symbol;Acc:HGNC:19722]	unprocessed_pseudogene
PVALB	MDD	ENSG00000175305	CCNE2	0.331645	-1.3161	-1.52112	0.131321	0.87684	-4.59308	FALSE	9134	cyclin E2 [Source:HGNC Symbol;Acc:HGNC:1590]	protein_coding
PVALB	MDD	ENSG00000175309	PHYKPL	4.66575	0.0267907	0.0901843	0.928317	0.99813	-6.54804	FALSE	85007	5-phosphohydroxy-L-lysine phospho-lyase [Source:HGNC Symbol;Acc:HGNC:28249]	protein_coding
PVALB	MDD	ENSG00000175311	ANKS4B	-2.89084	0.175415	0.175707	0.860872	0.99813	-5.44681	FALSE	257629	ankyrin repeat and sterile alpha motif domain containing 4B [Source:HGNC Symbol;Acc:HGNC:26795]	protein_coding
PVALB	MDD	ENSG00000175318	GRAMD2A	-1.82093	-1.9416	-1.9142	0.0583948	0.794341	-3.98523	FALSE	196996	GRAM domain containing 2A [Source:HGNC Symbol;Acc:HGNC:27287]	protein_coding
PVALB	MDD	ENSG00000175322	ZNF519	4.97547	-0.335882	-1.19254	0.235813	0.921253	-6.02057	FALSE	162655	zinc finger protein 519 [Source:HGNC Symbol;Acc:HGNC:30574]	protein_coding
PVALB	MDD	ENSG00000175324	LSM1	0.620819	-0.259994	-0.338223	0.73589	0.990207	-5.66792	FALSE	27257	LSM1 homolog, mRNA degradation associated [Source:HGNC Symbol;Acc:HGNC:20472]	protein_coding
PVALB	MDD	ENSG00000175329	ISX	-2.88526	0.321764	0.330077	0.742018	0.991556	-5.39724	FALSE	91464	intestine specific homeobox [Source:HGNC Symbol;Acc:HGNC:28084]	protein_coding
PVALB	MDD	ENSG00000175334	BANF1	1.60514	-0.377832	-0.423576	0.672767	0.984192	-5.61267	FALSE	8815	BAF nuclear assembly factor 1 [Source:HGNC Symbol;Acc:HGNC:17397]	protein_coding
PVALB	MDD	ENSG00000175344	CHRNA7	3.85549	-0.0976595	-0.291304	0.77141	0.994819	-6.24621	FALSE	1139	cholinergic receptor nicotinic alpha 7 subunit [Source:HGNC Symbol;Acc:HGNC:1960]	protein_coding
PVALB	MDD	ENSG00000175348	TMEM9B	2.63828	0.171841	0.284304	0.776753	0.994819	-5.89278	FALSE	56674	TMEM9 domain family member B [Source:HGNC Symbol;Acc:HGNC:1168]	protein_coding
PVALB	MDD	ENSG00000175352	NRIP3	5.58085	0.0431057	0.231544	0.817356	0.995531	-6.87673	FALSE	56675	nuclear receptor interacting protein 3 [Source:HGNC Symbol;Acc:HGNC:1167]	protein_coding
PVALB	MDD	ENSG00000175354	PTPN2	5.04726	-0.00464054	-0.0211317	0.983182	0.999155	-6.69911	FALSE	5771	protein tyrosine phosphatase non-receptor type 2 [Source:HGNC Symbol;Acc:HGNC:9650]	protein_coding
PVALB	MDD	ENSG00000175356	SCUBE2	3.58237	0.489747	1.26376	0.209194	0.911142	-5.39462	FALSE	57758	signal peptide, CUB domain and EGF like domain containing 2 [Source:HGNC Symbol;Acc:HGNC:30425]	protein_coding
PVALB	MDD	ENSG00000175376	EIF1AD	2.13561	0.864342	1.2035	0.231565	0.918064	-5.14777	FALSE	84285	eukaryotic translation initiation factor 1A domain containing [Source:HGNC Symbol;Acc:HGNC:28147]	protein_coding
PVALB	MDD	ENSG00000175387	SMAD2	5.87312	0.261632	1.69932	0.0923055	0.841381	-5.59158	FALSE	4087	SMAD family member 2 [Source:HGNC Symbol;Acc:HGNC:6768]	protein_coding
PVALB	MDD	ENSG00000175390	EIF3F	3.75984	0.272877	0.707376	0.480945	0.965108	-5.99712	FALSE	8665	eukaryotic translation initiation factor 3 subunit F [Source:HGNC Symbol;Acc:HGNC:3275]	protein_coding
PVALB	MDD	ENSG00000175395	ZNF25	5.71325	-0.213649	-1.21258	0.22809	0.915415	-6.2363	FALSE	219749	zinc finger protein 25 [Source:HGNC Symbol;Acc:HGNC:13043]	protein_coding
PVALB	MDD	ENSG00000175414	ARL10	5.35427	0.304769	1.47205	0.144084	0.884444	-5.69359	FALSE	285598	ADP ribosylation factor like GTPase 10 [Source:HGNC Symbol;Acc:HGNC:22042]	protein_coding
PVALB	MDD	ENSG00000175416	CLTB	6.08912	-0.0367352	-0.212548	0.832104	0.996821	-7.08456	FALSE	1212	clathrin light chain B [Source:HGNC Symbol;Acc:HGNC:2091]	protein_coding
PVALB	MDD	ENSG00000175426	PCSK1	3.80023	-0.0539704	-0.137407	0.89098	0.99813	-6.25506	FALSE	5122	proprotein convertase subtilisin/kexin type 1 [Source:HGNC Symbol;Acc:HGNC:8743]	protein_coding
PVALB	MDD	ENSG00000175445	LPL	0.0288192	0.497708	0.559193	0.577255	0.973555	-5.42218	FALSE	4023	lipoprotein lipase [Source:HGNC Symbol;Acc:HGNC:6677]	protein_coding
PVALB	MDD	ENSG00000175449	RFESD	-3.42533	-0.203152	-0.191504	0.848511	0.99813	-5.38811	FALSE	317671	Rieske Fe-S domain containing [Source:HGNC Symbol;Acc:HGNC:29587]	protein_coding
PVALB	MDD	ENSG00000175455	CCDC14	4.94916	0.112038	0.449797	0.653811	0.981713	-6.58752	FALSE	64770	coiled-coil domain containing 14 [Source:HGNC Symbol;Acc:HGNC:25766]	protein_coding
PVALB	MDD	ENSG00000175463	TBC1D10C	1.1705	-0.170315	-0.257388	0.797397	0.995372	-5.69162	FALSE	374403	TBC1 domain family member 10C [Source:HGNC Symbol;Acc:HGNC:24702]	protein_coding
PVALB	MDD	ENSG00000175467	SART1	5.10018	-0.16707	-0.729644	0.467279	0.965108	-6.46156	FALSE	9092	spliceosome associated factor 1, recruiter of U4/U6.U5 tri-snRNP [Source:HGNC Symbol;Acc:HGNC:10538]	protein_coding
PVALB	MDD	ENSG00000175470	PPP2R2D	6.28297	-0.172154	-1.30669	0.194254	0.905124	-6.33535	FALSE	55844	protein phosphatase 2 regulatory subunit Bdelta [Source:HGNC Symbol;Acc:HGNC:23732]	protein_coding
PVALB	MDD	ENSG00000175471	MCTP1	8.29965	0.0185556	0.1973	0.844156	0.99812	-8.17241	FALSE	79772	multiple C2 and transmembrane domain containing 1 [Source:HGNC Symbol;Acc:HGNC:26183]	protein_coding
PVALB	MDD	ENSG00000175482	POLD4	0.152296	0.671431	0.767609	0.444492	0.960849	-5.3174	FALSE	57804	DNA polymerase delta 4, accessory subunit [Source:HGNC Symbol;Acc:HGNC:14106]	protein_coding
PVALB	MDD	ENSG00000175497	DPP10	13.131	-0.196326	-1.42775	0.15787	0.891261	-8.95572	FALSE	57628	dipeptidyl peptidase like 10 [Source:HGNC Symbol;Acc:HGNC:20823]	protein_coding
PVALB	MDD	ENSG00000175505	CLCF1	-3.50177	-1.81828	-1.64016	0.104051	0.850315	-4.32982	FALSE	23529	cardiotrophin like cytokine factor 1 [Source:HGNC Symbol;Acc:HGNC:17412]	protein_coding
PVALB	MDD	ENSG00000175535	PNLIP	-3.08757	-0.00465632	-0.00512096	0.995924	0.999891	-5.46393	FALSE	5406	pancreatic lipase [Source:HGNC Symbol;Acc:HGNC:9155]	protein_coding
PVALB	MDD	ENSG00000175548	ALG10B	-0.330403	-0.879358	-0.846585	0.399207	0.959861	-5.15809	FALSE	144245	ALG10 alpha-1,2-glucosyltransferase B [Source:HGNC Symbol;Acc:HGNC:31088]	protein_coding
PVALB	MDD	ENSG00000175550	DRAP1	5.00925	0.13945	0.572635	0.568151	0.973435	-6.45059	FALSE	10589	DR1 associated protein 1 [Source:HGNC Symbol;Acc:HGNC:3019]	protein_coding
PVALB	MDD	ENSG00000175556	LONRF3	2.16994	0.565168	0.724258	0.470564	0.965108	-5.47029	FALSE	79836	LON peptidase N-terminal domain and ring finger 3 [Source:HGNC Symbol;Acc:HGNC:21152]	protein_coding
PVALB	MDD	ENSG00000175564	UCP3	0.507161	0.862242	0.894659	0.373074	0.959476	-5.22137	FALSE	7352	uncoupling protein 3 [Source:HGNC Symbol;Acc:HGNC:12519]	protein_coding
PVALB	MDD	ENSG00000175567	UCP2	-4.00547	0.255891	0.244259	0.80752	0.995372	-5.38041	FALSE	7351	uncoupling protein 2 [Source:HGNC Symbol;Acc:HGNC:12518]	protein_coding
PVALB	MDD	ENSG00000175573	C11orf68	2.35249	-0.0281444	-0.0405785	0.967711	0.999155	-5.8347	FALSE	83638	chromosome 11 open reading frame 68 [Source:HGNC Symbol;Acc:HGNC:28801]	protein_coding
PVALB	MDD	ENSG00000175575	PAAF1	4.60261	-0.18336	-0.765365	0.44582	0.960849	-6.26345	FALSE	80227	proteasomal ATPase associated factor 1 [Source:HGNC Symbol;Acc:HGNC:25687]	protein_coding
PVALB	MDD	ENSG00000175581	MRPL48	4.54143	-0.144754	-0.517945	0.605617	0.978683	-6.34699	FALSE	51642	mitochondrial ribosomal protein L48 [Source:HGNC Symbol;Acc:HGNC:16653]	protein_coding
PVALB	MDD	ENSG00000175582	RAB6A	6.99733	-0.107877	-1.02774	0.306504	0.939249	-6.97009	FALSE	5870	RAB6A, member RAS oncogene family [Source:HGNC Symbol;Acc:HGNC:9786]	protein_coding
PVALB	MDD	ENSG00000175592	FOSL1	-3.7934	-0.0833187	-0.0794043	0.936867	0.99813	-5.40404	FALSE	8061	FOS like 1, AP-1 transcription factor subunit [Source:HGNC Symbol;Acc:HGNC:13718]	protein_coding
PVALB	MDD	ENSG00000175595	ERCC4	3.43361	-0.769144	-1.79753	0.0752088	0.823012	-4.61688	FALSE	2072	ERCC excision repair 4, endonuclease catalytic subunit [Source:HGNC Symbol;Acc:HGNC:3436]	protein_coding
PVALB	MDD	ENSG00000175600	SUGCT	5.8877	-0.0837777	-0.401586	0.688828	0.986512	-6.94267	FALSE	79783	succinyl-CoA:glutarate-CoA transferase [Source:HGNC Symbol;Acc:HGNC:16001]	protein_coding
PVALB	MDD	ENSG00000175602	CCDC85B	5.29764	-0.127212	-0.60864	0.544115	0.972998	-6.62463	FALSE	11007	coiled-coil domain containing 85B [Source:HGNC Symbol;Acc:HGNC:24926]	protein_coding
PVALB	MDD	ENSG00000175606	TMEM70	0.273087	1.50206	1.69233	0.0936328	0.841381	-4.38388	FALSE	54968	transmembrane protein 70 [Source:HGNC Symbol;Acc:HGNC:26050]	protein_coding
PVALB	MDD	ENSG00000175611	ERCC6L2-AS1	5.71608	0.202597	0.963378	0.337635	0.949045	-6.41857	FALSE	100128782	ERCC6L2 antisense RNA 1 [Source:HGNC Symbol;Acc:HGNC:27858]	lncRNA
PVALB	MDD	ENSG00000175634	RPS6KB2	2.13811	-0.113767	-0.187713	0.851474	0.99813	-5.91783	FALSE	6199	ribosomal protein S6 kinase B2 [Source:HGNC Symbol;Acc:HGNC:10437]	protein_coding
PVALB	MDD	ENSG00000175643	RMI2	1.158	0.632532	0.758234	0.450058	0.960849	-5.41295	FALSE	116028	RecQ mediated genome instability 2 [Source:HGNC Symbol;Acc:HGNC:28349]	protein_coding
PVALB	MDD	ENSG00000175662	TOM1L2	7.81186	-0.101887	-1.24443	0.21619	0.913638	-7.11569	FALSE	146691	target of myb1 like 2 membrane trafficking protein [Source:HGNC Symbol;Acc:HGNC:11984]	protein_coding
PVALB	MDD	ENSG00000175664	TEX26	-1.30813	-0.244523	-0.261117	0.794528	0.995372	-5.45389	FALSE	122046	testis expressed 26 [Source:HGNC Symbol;Acc:HGNC:28622]	protein_coding
PVALB	MDD	ENSG00000175691	ZNF77	-0.95477	-0.796982	-0.78814	0.432441	0.960849	-5.20824	FALSE	58492	zinc finger protein 77 [Source:HGNC Symbol;Acc:HGNC:13150]	protein_coding
PVALB	MDD	ENSG00000175697	GPR156	3.66456	0.14608	0.339439	0.734977	0.990207	-6.13631	FALSE	165829	G protein-coupled receptor 156 [Source:HGNC Symbol;Acc:HGNC:20844]	protein_coding
PVALB	MDD	ENSG00000175699	CCDC197	-3.09524	-0.223751	-0.219948	0.826351	0.99573	-5.40908	FALSE	256369	coiled-coil domain containing 197 [Source:HGNC Symbol;Acc:HGNC:19860]	protein_coding
PVALB	MDD	ENSG00000175701	MTLN	0.276659	-1.01596	-1.03104	0.304959	0.938441	-5.09789	FALSE	205251	mitoregulin [Source:HGNC Symbol;Acc:HGNC:27339]	protein_coding
PVALB	MDD	ENSG00000175711	B3GNTL1	4.94731	-0.189921	-0.830086	0.408427	0.960849	-6.30317	FALSE	146712	UDP-GlcNAc:betaGal beta-1,3-N-acetylglucosaminyltransferase like 1 [Source:HGNC Symbol;Acc:HGNC:21727]	protein_coding
PVALB	MDD	ENSG00000175711	B3GNTL1	4.94731	-0.189921	-0.830086	0.408427	0.960849	-6.30317	FALSE	124907948	UDP-GlcNAc:betaGal beta-1,3-N-acetylglucosaminyltransferase like 1 [Source:HGNC Symbol;Acc:HGNC:21727]	protein_coding
PVALB	MDD	ENSG00000175727	MLXIP	6.16225	-0.226438	-1.54489	0.125469	0.870328	-5.92611	FALSE	22877	MLX interacting protein [Source:HGNC Symbol;Acc:HGNC:17055]	protein_coding
PVALB	MDD	ENSG00000175728	LINC02873	0.324076	-1.50766	-1.86276	0.0653712	0.807568	-4.10997	FALSE	283171	long intergenic non-protein coding RNA 2873 [Source:HGNC Symbol;Acc:HGNC:26805]	lncRNA
PVALB	MDD	ENSG00000175745	NR2F1	4.15314	0.197057	0.693388	0.489641	0.965811	-6.2208	FALSE	7025	nuclear receptor subfamily 2 group F member 1 [Source:HGNC Symbol;Acc:HGNC:7975]	protein_coding
PVALB	MDD	ENSG00000175746	LINC02915	-4.16834	0.813561	0.788977	0.431954	0.960849	-5.15767	FALSE	400360	long intergenic non-protein coding RNA 2915 [Source:HGNC Symbol;Acc:HGNC:33797]	lncRNA
PVALB	MDD	ENSG00000175756	AURKAIP1	3.91712	0.0819219	0.188726	0.850682	0.99813	-6.2889	FALSE	54998	aurora kinase A interacting protein 1 [Source:HGNC Symbol;Acc:HGNC:24114]	protein_coding
PVALB	MDD	ENSG00000175764	TTLL11	7.73618	0.0952803	1.13304	0.25985	0.930282	-7.20294	FALSE	158135	tubulin tyrosine ligase like 11 [Source:HGNC Symbol;Acc:HGNC:18113]	protein_coding
PVALB	MDD	ENSG00000175766	EIF4E1B	3.42518	-0.946214	-1.78825	0.076703	0.825403	-4.55417	FALSE	253314	eukaryotic translation initiation factor 4E family member 1B [Source:HGNC Symbol;Acc:HGNC:33179]	protein_coding
PVALB	MDD	ENSG00000175768	TOMM5	-0.740728	0.654942	0.620162	0.536533	0.972498	-5.30892	FALSE	401505	translocase of outer mitochondrial membrane 5 [Source:HGNC Symbol;Acc:HGNC:31369]	protein_coding
PVALB	MDD	ENSG00000175772	LINC01106	0.701397	-0.718043	-0.9136	0.36308	0.953433	-5.2353	FALSE		long intergenic non-protein coding RNA 1106 [Source:HGNC Symbol;Acc:HGNC:26769]	lncRNA
PVALB	MDD	ENSG00000175773	ZBTB44-DT	1.72483	0.109994	0.166983	0.867714	0.99813	-5.7665	FALSE		ZBTB44 divergent transcript [Source:HGNC Symbol;Acc:HGNC:54265]	lncRNA
PVALB	MDD	ENSG00000175779	LINC02694	2.63114	-0.941615	-1.88216	0.0626631	0.800292	-4.3634	FALSE	400359	long intergenic non-protein coding RNA 2694 [Source:HGNC Symbol;Acc:HGNC:33796]	lncRNA
PVALB	MDD	ENSG00000175782	SLC35E3	4.85497	-0.211232	-0.854581	0.394784	0.959861	-6.18909	FALSE	55508	solute carrier family 35 member E3 [Source:HGNC Symbol;Acc:HGNC:20864]	protein_coding
PVALB	MDD	ENSG00000175785	PRIMA1	-1.0396	-0.101839	-0.105704	0.916025	0.99813	-5.49788	FALSE	145270	proline rich membrane anchor 1 [Source:HGNC Symbol;Acc:HGNC:18319]	protein_coding
PVALB	MDD	ENSG00000175787	ZNF169	2.683	0.50158	0.87937	0.381266	0.959861	-5.58217	FALSE	169841	zinc finger protein 169 [Source:HGNC Symbol;Acc:HGNC:12957]	protein_coding
PVALB	MDD	ENSG00000175792	RUVBL1	4.44735	-0.0425873	-0.136979	0.891317	0.99813	-6.45599	FALSE	8607	RuvB like AAA ATPase 1 [Source:HGNC Symbol;Acc:HGNC:10474]	protein_coding
PVALB	MDD	ENSG00000175806	MSRA	8.32579	-0.00527825	-0.06366	0.949418	0.99813	-8.30012	FALSE	4482	methionine sulfoxide reductase A [Source:HGNC Symbol;Acc:HGNC:7377]	protein_coding
PVALB	MDD	ENSG00000175820	CCDC168	-0.733043	-1.97459	-1.91587	0.0581797	0.794341	-3.96903	FALSE	643677	coiled-coil domain containing 168 [Source:HGNC Symbol;Acc:HGNC:26851]	protein_coding
PVALB	MDD	ENSG00000175826	CTDNEP1	3.06476	0.800048	1.87756	0.063296	0.802213	-4.46754	FALSE	23399	CTD nuclear envelope phosphatase 1 [Source:HGNC Symbol;Acc:HGNC:19085]	protein_coding
PVALB	MDD	ENSG00000175832	ETV4	-3.53225	-2.59359	-2.42991	0.0168488	0.603737	-3.09503	FALSE	2118	ETS variant transcription factor 4 [Source:HGNC Symbol;Acc:HGNC:3493]	protein_coding
PVALB	MDD	ENSG00000175854	SWI5	2.42239	-0.620645	-0.899328	0.370595	0.95834	-5.44378	FALSE	375757	SWI5 homologous recombination repair protein [Source:HGNC Symbol;Acc:HGNC:31412]	protein_coding
PVALB	MDD	ENSG00000175866	BAIAP2	5.29451	0.0181498	0.0524091	0.958341	0.998454	-6.80217	FALSE	10458	BAR/IMD domain containing adaptor protein 2 [Source:HGNC Symbol;Acc:HGNC:947]	protein_coding
PVALB	MDD	ENSG00000175868	CALCB	2.00018	-0.150798	-0.251443	0.801977	0.995372	-5.83597	FALSE	797	calcitonin related polypeptide beta [Source:HGNC Symbol;Acc:HGNC:1438]	protein_coding
PVALB	MDD	ENSG00000175874	CREG2	5.96494	-0.249606	-1.46263	0.146642	0.885497	-6.0226	FALSE	200407	cellular repressor of E1A stimulated genes 2 [Source:HGNC Symbol;Acc:HGNC:14272]	protein_coding
PVALB	MDD	ENSG00000175893	ZDHHC21	6.48383	0.193144	1.43484	0.15439	0.889401	-6.20923	FALSE	340481	zinc finger DHHC-type palmitoyltransferase 21 [Source:HGNC Symbol;Acc:HGNC:20750]	protein_coding
PVALB	MDD	ENSG00000175894	TSPEAR	0.73702	-1.29576	-1.62673	0.106878	0.854799	-4.55281	FALSE	54084	thrombospondin type laminin G domain and EAR repeats [Source:HGNC Symbol;Acc:HGNC:1268]	protein_coding
PVALB	MDD	ENSG00000175895	PLEKHF2	-0.636424	-0.562495	-0.571303	0.56905	0.973435	-5.33764	FALSE	79666	pleckstrin homology and FYVE domain containing 2 [Source:HGNC Symbol;Acc:HGNC:20757]	protein_coding
PVALB	MDD	ENSG00000175899	A2M	3.32387	0.245799	0.492239	0.623607	0.980995	-6.0147	FALSE	2	alpha-2-macroglobulin [Source:HGNC Symbol;Acc:HGNC:7]	protein_coding
PVALB	MDD	ENSG00000175906	ARL4D	-1.63095	-2.19945	-1.89915	0.0603682	0.795876	-3.9745	FALSE	379	ADP ribosylation factor like GTPase 4D [Source:HGNC Symbol;Acc:HGNC:656]	protein_coding
PVALB	MDD	ENSG00000175920	DOK7	5.39713	-0.612162	-2.22844	0.0280447	0.675266	-4.39404	FALSE	285489	docking protein 7 [Source:HGNC Symbol;Acc:HGNC:26594]	protein_coding
PVALB	MDD	ENSG00000175928	LRRN1	4.12171	0.254855	0.769287	0.4435	0.960849	-6.00513	FALSE	57633	leucine rich repeat neuronal 1 [Source:HGNC Symbol;Acc:HGNC:20980]	protein_coding
PVALB	MDD	ENSG00000175931	UBE2O	7.4849	0.0739201	0.820938	0.413595	0.960849	-7.38537	FALSE	63893	ubiquitin conjugating enzyme E2 O [Source:HGNC Symbol;Acc:HGNC:29554]	protein_coding
PVALB	MDD	ENSG00000175967	LINC02880	-2.93982	0.644788	0.549823	0.583642	0.975584	-5.27968	FALSE		long intergenic non-protein coding RNA 2880 [Source:HGNC Symbol;Acc:HGNC:54660]	lncRNA
PVALB	MDD	ENSG00000175970	UNC119B	3.80267	-0.0478427	-0.120996	0.903932	0.99813	-6.24975	FALSE	84747	unc-119 lipid binding chaperone B [Source:HGNC Symbol;Acc:HGNC:16488]	protein_coding
PVALB	MDD	ENSG00000175984	DENND2C	-0.160077	-0.349728	-0.391526	0.696225	0.987596	-5.49734	FALSE	163259	DENN domain containing 2C [Source:HGNC Symbol;Acc:HGNC:24748]	protein_coding
PVALB	MDD	ENSG00000175985	PLEKHD1	4.6697	0.480462	1.40028	0.164463	0.892175	-5.49838	FALSE	400224	pleckstrin homology and coiled-coil domain containing D1 [Source:HGNC Symbol;Acc:HGNC:20148]	protein_coding
PVALB	MDD	ENSG00000176014	TUBB6	0.334306	-1.01315	-1.07684	0.28409	0.930778	-5.05647	FALSE	84617	tubulin beta 6 class V [Source:HGNC Symbol;Acc:HGNC:20776]	protein_coding
PVALB	MDD	ENSG00000176018	LYSMD3	1.86625	0.427577	0.632967	0.528171	0.969898	-5.57672	FALSE	116068	LysM domain containing 3 [Source:HGNC Symbol;Acc:HGNC:26969]	protein_coding
PVALB	MDD	ENSG00000176022	B3GALT6	0.506452	-1.23726	-1.22369	0.223887	0.915259	-4.92243	FALSE	126792	beta-1,3-galactosyltransferase 6 [Source:HGNC Symbol;Acc:HGNC:17978]	protein_coding
PVALB	MDD	ENSG00000176024	ZNF613	-0.300132	0.0603319	0.0636206	0.949397	0.99813	-5.51717	FALSE	79898	zinc finger protein 613 [Source:HGNC Symbol;Acc:HGNC:25827]	protein_coding
PVALB	MDD	ENSG00000176029	C11orf16	-1.98338	0.0249037	0.022392	0.982179	0.999155	-5.42313	FALSE	56673	chromosome 11 open reading frame 16 [Source:HGNC Symbol;Acc:HGNC:1169]	protein_coding
PVALB	MDD	ENSG00000176040	TMPRSS7	-1.0581	-0.949667	-0.886601	0.377378	0.959599	-5.13504	FALSE	344805	transmembrane serine protease 7 [Source:HGNC Symbol;Acc:HGNC:30846]	protein_coding
PVALB	MDD	ENSG00000176046	NUPR1	-3.22401	-0.518783	-0.481207	0.631399	0.980995	-5.30976	FALSE	26471	nuclear protein 1, transcriptional regulator [Source:HGNC Symbol;Acc:HGNC:29990]	protein_coding
PVALB	MDD	ENSG00000176049	JAKMIP2	7.01785	-0.271288	-2.74853	0.00708026	0.460591	-3.82966	FALSE	9832	janus kinase and microtubule interacting protein 2 [Source:HGNC Symbol;Acc:HGNC:29067]	protein_coding
PVALB	MDD	ENSG00000176055	MBLAC2	2.25116	0.780701	0.996542	0.321344	0.946072	-5.33128	FALSE	153364	metallo-beta-lactamase domain containing 2 [Source:HGNC Symbol;Acc:HGNC:33711]	protein_coding
PVALB	MDD	ENSG00000176058	TPRN	3.2428	-0.127716	-0.264556	0.791885	0.995372	-6.03452	FALSE	286262	taperin [Source:HGNC Symbol;Acc:HGNC:26894]	protein_coding
PVALB	MDD	ENSG00000176087	SLC35A4	2.26726	-0.315203	-0.510446	0.610842	0.978683	-5.82972	FALSE	113829	solute carrier family 35 member A4 [Source:HGNC Symbol;Acc:HGNC:20753]	protein_coding
PVALB	MDD	ENSG00000176092	CRYBG2	-2.45486	0.981811	1.07842	0.28339	0.930778	-4.98335	FALSE	55057	crystallin beta-gamma domain containing 2 [Source:HGNC Symbol;Acc:HGNC:17295]	protein_coding
PVALB	MDD	ENSG00000176095	IP6K1	5.94588	0.0387618	0.216772	0.828819	0.996386	-7.01042	FALSE	9807	inositol hexakisphosphate kinase 1 [Source:HGNC Symbol;Acc:HGNC:18360]	protein_coding
PVALB	MDD	ENSG00000176101	SSNA1	1.82865	-0.581856	-0.683752	0.495681	0.966152	-5.46052	FALSE	8636	SS nuclear autoantigen 1 [Source:HGNC Symbol;Acc:HGNC:11321]	protein_coding
PVALB	MDD	ENSG00000176102	CSTF3	4.86608	-0.162906	-0.646288	0.519543	0.969698	-6.40497	FALSE	1479	cleavage stimulation factor subunit 3 [Source:HGNC Symbol;Acc:HGNC:2485]	protein_coding
PVALB	MDD	ENSG00000176105	YES1	3.70648	0.200698	0.457976	0.647943	0.981713	-6.00517	FALSE	7525	YES proto-oncogene 1, Src family tyrosine kinase [Source:HGNC Symbol;Acc:HGNC:12841]	protein_coding
PVALB	MDD	ENSG00000176108	CHMP6	2.17395	-0.483833	-0.657342	0.512441	0.969335	-5.61203	FALSE	79643	charged multivesicular body protein 6 [Source:HGNC Symbol;Acc:HGNC:25675]	protein_coding
PVALB	MDD	ENSG00000176124	DLEU1	4.08298	-0.686449	-2.11681	0.036707	0.71959	-4.25724	FALSE	10301	deleted in lymphocytic leukemia 1 [Source:HGNC Symbol;Acc:HGNC:13747]	lncRNA
PVALB	MDD	ENSG00000176124	DLEU1	4.08298	-0.686449	-2.11681	0.036707	0.71959	-4.25724	FALSE	100874074	deleted in lymphocytic leukemia 1 [Source:HGNC Symbol;Acc:HGNC:13747]	lncRNA
PVALB	MDD	ENSG00000176142	TMEM39A	3.06238	-0.158645	-0.318135	0.751032	0.992455	-5.99295	FALSE	55254	transmembrane protein 39A [Source:HGNC Symbol;Acc:HGNC:25600]	protein_coding
PVALB	MDD	ENSG00000176148	TCP11L1	5.72033	0.0669973	0.404356	0.686797	0.986407	-6.87506	FALSE	55346	t-complex 11 like 1 [Source:HGNC Symbol;Acc:HGNC:25655]	protein_coding
PVALB	MDD	ENSG00000176155	CCDC57	7.22422	0.0649711	0.589266	0.556985	0.973435	-7.42377	FALSE	284001	coiled-coil domain containing 57 [Source:HGNC Symbol;Acc:HGNC:27564]	protein_coding
PVALB	MDD	ENSG00000176160	HSF5	0.80865	-1.83353	-1.97273	0.0512314	0.775133	-3.93914	FALSE	124535	heat shock transcription factor 5 [Source:HGNC Symbol;Acc:HGNC:26862]	protein_coding
PVALB	MDD	ENSG00000176165	FOXG1	5.58222	0.242162	1.44995	0.150138	0.88759	-5.83449	FALSE	2290	forkhead box G1 [Source:HGNC Symbol;Acc:HGNC:3811]	protein_coding
PVALB	MDD	ENSG00000176170	SPHK1	-2.0014	0.157965	0.136467	0.891721	0.99813	-5.38098	FALSE	8877	sphingosine kinase 1 [Source:HGNC Symbol;Acc:HGNC:11240]	protein_coding
PVALB	MDD	ENSG00000176171	BNIP3	5.50194	-0.0986904	-0.508229	0.61239	0.978683	-6.72497	FALSE	664	BCL2 interacting protein 3 [Source:HGNC Symbol;Acc:HGNC:1084]	protein_coding
PVALB	MDD	ENSG00000176177	ENTHD1	1.71551	-0.467963	-0.648105	0.518372	0.969698	-5.61621	FALSE	150350	ENTH domain containing 1 [Source:HGNC Symbol;Acc:HGNC:26352]	protein_coding
PVALB	MDD	ENSG00000176182	MYPOP	4.49636	-0.361685	-1.45412	0.14898	0.887577	-5.53287	FALSE	339344	Myb related transcription factor, partner of profilin [Source:HGNC Symbol;Acc:HGNC:20178]	protein_coding
PVALB	MDD	ENSG00000176194	CIDEA	-2.18533	0.00764024	0.00756983	0.993975	0.999847	-5.42918	FALSE	1149	cell death inducing DFFA like effector a [Source:HGNC Symbol;Acc:HGNC:1976]	protein_coding
PVALB	MDD	ENSG00000176204	LRRTM4	10.3777	-0.24489	-6.32738	2.14445e-08	7.30278e-05	5.12452	TRUE	80059	leucine rich repeat transmembrane neuronal 4 [Source:HGNC Symbol;Acc:HGNC:19411]	protein_coding
PVALB	MDD	ENSG00000176208	ATAD5	3.3159	-0.532586	-1.15124	0.252324	0.927394	-5.44725	FALSE	79915	ATPase family AAA domain containing 5 [Source:HGNC Symbol;Acc:HGNC:25752]	protein_coding
PVALB	MDD	ENSG00000176209	SMIM19	1.19014	-0.60859	-0.774602	0.440366	0.960849	-5.42924	FALSE	114926	small integral membrane protein 19 [Source:HGNC Symbol;Acc:HGNC:25166]	protein_coding
PVALB	MDD	ENSG00000176222	ZNF404	2.13962	-1.2925	-2.13089	0.0355004	0.715461	-3.81442	FALSE	342908	zinc finger protein 404 [Source:HGNC Symbol;Acc:HGNC:19417]	protein_coding
PVALB	MDD	ENSG00000176225	RTTN	4.96749	0.114498	0.440976	0.660163	0.981713	-6.53838	FALSE	25914	rotatin [Source:HGNC Symbol;Acc:HGNC:18654]	protein_coding
PVALB	MDD	ENSG00000176244	ACBD7	0.159371	-0.075117	-0.0779395	0.938029	0.99813	-5.5242	FALSE	414149	acyl-CoA binding domain containing 7 [Source:HGNC Symbol;Acc:HGNC:17715]	protein_coding
PVALB	MDD	ENSG00000176248	ANAPC2	4.18899	0.312983	0.897605	0.371509	0.95834	-6.03425	FALSE	29882	anaphase promoting complex subunit 2 [Source:HGNC Symbol;Acc:HGNC:19989]	protein_coding
PVALB	MDD	ENSG00000176261	ZBTB8OS	4.61826	0.304671	1.13856	0.257552	0.930148	-5.90815	FALSE	339487	zinc finger and BTB domain containing 8 opposite strand [Source:HGNC Symbol;Acc:HGNC:24094]	protein_coding
PVALB	MDD	ENSG00000176273	SLC35G1	3.02574	-0.523722	-1.28241	0.202603	0.90955	-5.31143	FALSE	159371	solute carrier family 35 member G1 [Source:HGNC Symbol;Acc:HGNC:26607]	protein_coding
PVALB	MDD	ENSG00000176293	ZNF135	4.51413	-0.0829338	-0.296637	0.767346	0.994008	-6.43462	FALSE	7694	zinc finger protein 135 [Source:HGNC Symbol;Acc:HGNC:12919]	protein_coding
PVALB	MDD	ENSG00000176294	OR4N2	0.641258	-0.673476	-0.81263	0.418322	0.960849	-5.36885	FALSE	390429	olfactory receptor family 4 subfamily N member 2 [Source:HGNC Symbol;Acc:HGNC:14742]	protein_coding
PVALB	MDD	ENSG00000176340	COX8A	-0.045363	-0.143627	-0.133749	0.893865	0.99813	-5.49762	FALSE	1351	cytochrome c oxidase subunit 8A [Source:HGNC Symbol;Acc:HGNC:2294]	protein_coding
PVALB	MDD	ENSG00000176349		-3.75282	-0.804822	-0.760183	0.448898	0.960849	-5.16899	FALSE		novel transcript, antisense to MAD1L1	lncRNA
PVALB	MDD	ENSG00000176358	TAC4	1.17724	0.0119318	0.0132731	0.989436	0.999298	-5.61348	FALSE	255061	tachykinin precursor 4 [Source:HGNC Symbol;Acc:HGNC:16641]	protein_coding
PVALB	MDD	ENSG00000176371	ZSCAN2	-1.39065	0.499813	0.420511	0.674996	0.984616	-5.33639	FALSE	54993	zinc finger and SCAN domain containing 2 [Source:HGNC Symbol;Acc:HGNC:20994]	protein_coding
PVALB	MDD	ENSG00000176383	B3GNT4	-2.89651	-0.137798	-0.117286	0.906864	0.99813	-5.39116	FALSE	79369	UDP-GlcNAc:betaGal beta-1,3-N-acetylglucosaminyltransferase 4 [Source:HGNC Symbol;Acc:HGNC:15683]	protein_coding
PVALB	MDD	ENSG00000176386	CDC26	1.50349	-0.0793028	-0.100629	0.920042	0.99813	-5.71399	FALSE	246184	cell division cycle 26 [Source:HGNC Symbol;Acc:HGNC:17839]	protein_coding
PVALB	MDD	ENSG00000176387	HSD11B2	-2.81896	-0.156763	-0.130903	0.89611	0.99813	-5.38237	FALSE	3291	hydroxysteroid 11-beta dehydrogenase 2 [Source:HGNC Symbol;Acc:HGNC:5209]	protein_coding
PVALB	MDD	ENSG00000176390	CRLF3	5.08128	-0.144114	-0.648119	0.518364	0.969698	-6.45011	FALSE	51379	cytokine receptor like factor 3 [Source:HGNC Symbol;Acc:HGNC:17177]	protein_coding
PVALB	MDD	ENSG00000176393	RNPEP	2.96612	-0.289299	-0.637752	0.525063	0.969833	-5.92823	FALSE	6051	arginyl aminopeptidase [Source:HGNC Symbol;Acc:HGNC:10078]	protein_coding
PVALB	MDD	ENSG00000176396	EID2	1.86367	-1.02983	-1.40324	0.163581	0.892175	-4.89798	FALSE	163126	EP300 interacting inhibitor of differentiation 2 [Source:HGNC Symbol;Acc:HGNC:28292]	protein_coding
PVALB	MDD	ENSG00000176401	EID2B	0.833837	0.495171	0.580566	0.562813	0.973435	-5.47893	FALSE	126272	EP300 interacting inhibitor of differentiation 2B [Source:HGNC Symbol;Acc:HGNC:26796]	protein_coding
PVALB	MDD	ENSG00000176402	GJC3	-2.21877	-0.988413	-0.883151	0.37923	0.959599	-5.08728	FALSE	349149	gap junction protein gamma 3 [Source:HGNC Symbol;Acc:HGNC:17495]	protein_coding
PVALB	MDD	ENSG00000176406	RIMS2	9.0911	-0.0798919	-1.56567	0.121987	0.868041	-7.7315	FALSE	9699	regulating synaptic membrane exocytosis 2 [Source:HGNC Symbol;Acc:HGNC:17283]	protein_coding
PVALB	MDD	ENSG00000176407	KCMF1	5.69677	0.182641	1.03302	0.304038	0.93796	-6.3921	FALSE	56888	potassium channel modulatory factor 1 [Source:HGNC Symbol;Acc:HGNC:20589]	protein_coding
PVALB	MDD	ENSG00000176410	DNAJC30	0.872175	-0.250043	-0.31783	0.751264	0.992455	-5.67811	FALSE	84277	DnaJ heat shock protein family (Hsp40) member C30 [Source:HGNC Symbol;Acc:HGNC:16410]	protein_coding
PVALB	MDD	ENSG00000176422	SPRYD4	2.59265	0.773286	1.44732	0.150872	0.887804	-4.98105	FALSE	283377	SPRY domain containing 4 [Source:HGNC Symbol;Acc:HGNC:27468]	protein_coding
PVALB	MDD	ENSG00000176428	VPS37D	-0.0486711	-0.949474	-1.07143	0.286503	0.932073	-5.0898	FALSE	155382	VPS37D subunit of ESCRT-I [Source:HGNC Symbol;Acc:HGNC:18287]	protein_coding
PVALB	MDD	ENSG00000176438	SYNE3	3.97028	-0.307267	-0.872271	0.385108	0.959861	-5.94695	FALSE	161176	spectrin repeat containing nuclear envelope family member 3 [Source:HGNC Symbol;Acc:HGNC:19861]	protein_coding
PVALB	MDD	ENSG00000176444	CLK2	3.43176	-0.934486	-1.78993	0.0764304	0.825403	-4.6543	FALSE	1196	CDC like kinase 2 [Source:HGNC Symbol;Acc:HGNC:2069]	protein_coding
PVALB	MDD	ENSG00000176454	LPCAT4	7.02667	0.0334653	0.318536	0.750729	0.992455	-7.43107	FALSE	254531	lysophosphatidylcholine acyltransferase 4 [Source:HGNC Symbol;Acc:HGNC:30059]	protein_coding
PVALB	MDD	ENSG00000176463	SLCO3A1	7.97234	0.149764	2.00306	0.0478223	0.763919	-6.03018	FALSE	28232	solute carrier organic anion transporter family member 3A1 [Source:HGNC Symbol;Acc:HGNC:10952]	protein_coding
PVALB	MDD	ENSG00000176472	ZNF575	1.28267	1.153	1.49277	0.138581	0.878653	-4.66357	FALSE	284346	zinc finger protein 575 [Source:HGNC Symbol;Acc:HGNC:27606]	protein_coding
PVALB	MDD	ENSG00000176473	WDR25	5.39178	-0.0519334	-0.258147	0.796814	0.995372	-6.75891	FALSE	79446	WD repeat domain 25 [Source:HGNC Symbol;Acc:HGNC:21064]	protein_coding
PVALB	MDD	ENSG00000176476	SGF29	2.75706	1.11201	1.6381	0.104481	0.853243	-4.66801	FALSE	112869	SAGA complex associated factor 29 [Source:HGNC Symbol;Acc:HGNC:25156]	protein_coding
PVALB	MDD	ENSG00000176485	PLAAT3	1.0782	0.587337	0.757269	0.450634	0.961068	-5.40605	FALSE	11145	phospholipase A and acyltransferase 3 [Source:HGNC Symbol;Acc:HGNC:17825]	protein_coding
PVALB	MDD	ENSG00000176490	DIRAS1	7.29583	-0.0490225	-0.506091	0.613884	0.979044	-7.52488	FALSE	148252	DIRAS family GTPase 1 [Source:HGNC Symbol;Acc:HGNC:19127]	protein_coding
PVALB	MDD	ENSG00000176495	OR5AN1	-3.8527	0.277396	0.270336	0.787448	0.995344	-5.39569	FALSE	390195	olfactory receptor family 5 subfamily AN member 1 [Source:HGNC Symbol;Acc:HGNC:15255]	protein_coding
PVALB	MDD	ENSG00000176531	PHLDB3	1.67803	0.21873	0.258065	0.796877	0.995372	-5.63844	FALSE	653583	pleckstrin homology like domain family B member 3 [Source:HGNC Symbol;Acc:HGNC:30499]	protein_coding
PVALB	MDD	ENSG00000176533	GNG7	6.63783	0.121558	0.8462	0.399421	0.959861	-6.92178	FALSE	2788	G protein subunit gamma 7 [Source:HGNC Symbol;Acc:HGNC:4410]	protein_coding
PVALB	MDD	ENSG00000176542	USF3	5.23512	0.31575	1.32552	0.187958	0.902558	-5.90314	FALSE	205717	upstream transcription factor family member 3 [Source:HGNC Symbol;Acc:HGNC:30494]	protein_coding
PVALB	MDD	ENSG00000176563	CNTD1	-1.02797	-0.577077	-0.518709	0.605086	0.978683	-5.31607	FALSE	124817	cyclin N-terminal domain containing 1 [Source:HGNC Symbol;Acc:HGNC:26847]	protein_coding
PVALB	MDD	ENSG00000176571	CNBD1	4.13808	-0.771986	-2.02222	0.0457696	0.763886	-4.41801	FALSE	168975	cyclic nucleotide binding domain containing 1 [Source:HGNC Symbol;Acc:HGNC:26663]	protein_coding
PVALB	MDD	ENSG00000176584	DMBT1L1	0.581817	-0.108701	-0.140979	0.888164	0.99813	-5.67453	FALSE	375940	deleted in malignant brain tumors 1 like 1 (pseudogene) [Source:HGNC Symbol;Acc:HGNC:49497]	transcribed_unitary_pseudogene
PVALB	MDD	ENSG00000176593		3.07539	-0.20455	-0.453714	0.650998	0.981713	-6.00423	FALSE	100128398	novel transcript, antisense to ZNF606	lncRNA
PVALB	MDD	ENSG00000176595	KBTBD11	5.57767	-0.143306	-0.572464	0.568267	0.973435	-6.7237	FALSE	9920	kelch repeat and BTB domain containing 11 [Source:HGNC Symbol;Acc:HGNC:29104]	protein_coding
PVALB	MDD	ENSG00000176597	B3GNT5	1.77336	-0.439728	-0.614837	0.540031	0.972998	-5.52361	FALSE	84002	UDP-GlcNAc:betaGal beta-1,3-N-acetylglucosaminyltransferase 5 [Source:HGNC Symbol;Acc:HGNC:15684]	protein_coding
PVALB	MDD	ENSG00000176601	MAP3K19	0.816521	-0.543854	-0.612632	0.541482	0.972998	-5.45673	FALSE	80122	mitogen-activated protein kinase kinase kinase 19 [Source:HGNC Symbol;Acc:HGNC:26249]	protein_coding
PVALB	MDD	ENSG00000176619	LMNB2	4.96406	0.323175	1.24161	0.217224	0.913638	-5.80499	FALSE	84823	lamin B2 [Source:HGNC Symbol;Acc:HGNC:6638]	protein_coding
PVALB	MDD	ENSG00000176623	RMDN1	3.02283	0.648098	1.06543	0.289196	0.933002	-5.44445	FALSE	51115	regulator of microtubule dynamics 1 [Source:HGNC Symbol;Acc:HGNC:24285]	protein_coding
PVALB	MDD	ENSG00000176624	MEX3C	3.53202	-0.208563	-0.530548	0.596885	0.978683	-6.03127	FALSE	51320	mex-3 RNA binding family member C [Source:HGNC Symbol;Acc:HGNC:28040]	protein_coding
PVALB	MDD	ENSG00000176635	HORMAD2	0.704606	-0.330145	-0.415346	0.67876	0.985622	-5.59417	FALSE	150280	HORMA domain containing 2 [Source:HGNC Symbol;Acc:HGNC:28383]	protein_coding
PVALB	MDD	ENSG00000176641	RNF152	3.49546	-0.570152	-1.22779	0.222349	0.915078	-5.42647	FALSE	220441	ring finger protein 152 [Source:HGNC Symbol;Acc:HGNC:26811]	protein_coding
PVALB	MDD	ENSG00000176658	MYO1D	5.0739	-0.578682	-1.95236	0.0536346	0.783616	-4.86704	FALSE	4642	myosin ID [Source:HGNC Symbol;Acc:HGNC:7598]	protein_coding
PVALB	MDD	ENSG00000176659	LINC02910	-3.09686	-2.74476	-2.86195	0.00510905	0.40766	-2.21382	FALSE	284756	long intergenic non-protein coding RNA 2910 [Source:HGNC Symbol;Acc:HGNC:26601]	lncRNA
PVALB	MDD	ENSG00000176681	LRRC37A	-2.58665	-0.444896	-0.388252	0.698639	0.988285	-5.33644	FALSE	9884	leucine rich repeat containing 37A [Source:HGNC Symbol;Acc:HGNC:29069]	protein_coding
PVALB	MDD	ENSG00000176697	BDNF	-2.65883	-0.0430953	-0.040024	0.968152	0.999155	-5.41683	FALSE	627	brain derived neurotrophic factor [Source:HGNC Symbol;Acc:HGNC:1033]	protein_coding
PVALB	MDD	ENSG00000176700	SCAND2P	1.4503	0.61125	0.797886	0.426789	0.960849	-5.39921	FALSE		SCAN domain containing 2 pseudogene [Source:HGNC Symbol;Acc:HGNC:10567]	transcribed_unprocessed_pseudogene
PVALB	MDD	ENSG00000176714	CCDC121	-2.84269	1.69981	1.50593	0.135174	0.87771	-4.49259	FALSE	79635	coiled-coil domain containing 121 [Source:HGNC Symbol;Acc:HGNC:25833]	protein_coding
PVALB	MDD	ENSG00000176715	ACSF3	5.23088	0.173723	0.707625	0.480791	0.965108	-6.5159	FALSE	197322	acyl-CoA synthetase family member 3 [Source:HGNC Symbol;Acc:HGNC:27288]	protein_coding
PVALB	MDD	ENSG00000176720	BOK	-0.924641	-0.716451	-0.670147	0.504277	0.967499	-5.2418	FALSE	666	BCL2 family apoptosis regulator BOK [Source:HGNC Symbol;Acc:HGNC:1087]	protein_coding
PVALB	MDD	ENSG00000176723	ZNF843	-1.2355	-1.22763	-1.11322	0.268227	0.930778	-4.93836	FALSE	283933	zinc finger protein 843 [Source:HGNC Symbol;Acc:HGNC:28710]	protein_coding
PVALB	MDD	ENSG00000176728	TTTY14	3.01772	-0.231256	-0.338461	0.735711	0.990207	-5.69579	FALSE	83869	testis-specific transcript, Y-linked 14 [Source:HGNC Symbol;Acc:HGNC:18495]	lncRNA
PVALB	MDD	ENSG00000176731	RBIS	-3.39516	0.083042	0.0742285	0.940974	0.99813	-5.38885	FALSE	401466	ribosomal biogenesis factor [Source:HGNC Symbol;Acc:HGNC:32235]	protein_coding
PVALB	MDD	ENSG00000176749	CDK5R1	6.26057	0.0328106	0.226997	0.82088	0.99573	-7.14975	FALSE	8851	cyclin dependent kinase 5 regulatory subunit 1 [Source:HGNC Symbol;Acc:HGNC:1775]	protein_coding
PVALB	MDD	ENSG00000176761	ZNF285BP	-2.71624	-1.16386	-1.16349	0.247342	0.925104	-4.8882	FALSE		zinc finger protein 285B, pseudogene [Source:HGNC Symbol;Acc:HGNC:33262]	unprocessed_pseudogene
PVALB	MDD	ENSG00000176769	TCERG1L	5.66323	-0.116996	-0.512239	0.609591	0.978683	-6.78967	FALSE	256536	transcription elongation regulator 1 like [Source:HGNC Symbol;Acc:HGNC:23533]	protein_coding
PVALB	MDD	ENSG00000176771	NCKAP5	5.59623	-0.388816	-1.53511	0.127852	0.874092	-5.76087	FALSE	344148	NCK associated protein 5 [Source:HGNC Symbol;Acc:HGNC:29847]	protein_coding
PVALB	MDD	ENSG00000176783	RUFY1	5.2138	0.0533561	0.258741	0.796356	0.995372	-6.71572	FALSE	80230	RUN and FYVE domain containing 1 [Source:HGNC Symbol;Acc:HGNC:19760]	protein_coding
PVALB	MDD	ENSG00000176788	BASP1	7.53972	-0.243151	-2.71319	0.00782307	0.481877	-4.1914	FALSE	10409	brain abundant membrane attached signal protein 1 [Source:HGNC Symbol;Acc:HGNC:957]	protein_coding
PVALB	MDD	ENSG00000176809	LRRC37A3	4.65214	-0.653367	-2.20113	0.0299794	0.686873	-4.17628	FALSE	374819	leucine rich repeat containing 37 member A3 [Source:HGNC Symbol;Acc:HGNC:32427]	protein_coding
PVALB	MDD	ENSG00000176826	FKBP9P1	-2.07107	1.13126	1.16341	0.247375	0.925104	-4.89847	FALSE		FKBP prolyl isomerase 9 pseudogene 1 [Source:HGNC Symbol;Acc:HGNC:23568]	transcribed_unprocessed_pseudogene
PVALB	MDD	ENSG00000176834	VSIG10	3.8071	0.0475465	0.141556	0.88771	0.99813	-6.21238	FALSE	54621	V-set and immunoglobulin domain containing 10 [Source:HGNC Symbol;Acc:HGNC:26078]	protein_coding
PVALB	MDD	ENSG00000176840	MIR7-3HG	3.11175	-0.141223	-0.319193	0.750233	0.992455	-6.07014	FALSE	284424	MIR7-3 host gene [Source:HGNC Symbol;Acc:HGNC:30049]	lncRNA
PVALB	MDD	ENSG00000176845	METRNL	2.60849	0.715719	1.09605	0.275637	0.930778	-5.31789	FALSE	284207	meteorin like, glial cell differentiation regulator [Source:HGNC Symbol;Acc:HGNC:27584]	protein_coding
PVALB	MDD	ENSG00000176853	FAM91A1	4.52073	0.128546	0.456872	0.648734	0.981713	-6.33893	FALSE	157769	family with sequence similarity 91 member A1 [Source:HGNC Symbol;Acc:HGNC:26306]	protein_coding
PVALB	MDD	ENSG00000176857	GJA1P1	-2.72836	-1.75535	-1.53786	0.127178	0.872673	-4.45376	FALSE		gap junction protein alpha 1 pseudogene 1 [Source:HGNC Symbol;Acc:HGNC:4275]	processed_pseudogene
PVALB	MDD	ENSG00000176871	WSB2	5.97867	0.116137	0.712364	0.477865	0.965108	-6.76963	FALSE	55884	WD repeat and SOCS box containing 2 [Source:HGNC Symbol;Acc:HGNC:19222]	protein_coding
PVALB	MDD	ENSG00000176884	GRIN1	9.44889	-0.0508684	-0.823451	0.413086	0.960849	-8.93612	FALSE	2902	glutamate ionotropic receptor NMDA type subunit 1 [Source:HGNC Symbol;Acc:HGNC:4584]	protein_coding
PVALB	MDD	ENSG00000176887	SOX11	3.37291	-0.0154964	-0.0379964	0.969765	0.999155	-6.04338	FALSE	6664	SRY-box transcription factor 11 [Source:HGNC Symbol;Acc:HGNC:11191]	protein_coding
PVALB	MDD	ENSG00000176890	TYMS	-2.61615	0.583181	0.599612	0.550094	0.973435	-5.27034	FALSE	7298	thymidylate synthetase [Source:HGNC Symbol;Acc:HGNC:12441]	protein_coding
PVALB	MDD	ENSG00000176894	PXMP2	-1.44561	0.525331	0.466362	0.641951	0.981713	-5.36941	FALSE	5827	peroxisomal membrane protein 2 [Source:HGNC Symbol;Acc:HGNC:9716]	protein_coding
PVALB	MDD	ENSG00000176896	TCEANC	-0.364558	-2.16639	-2.31535	0.0225947	0.643473	-3.3068	FALSE	170082	transcription elongation factor A N-terminal and central domain containing [Source:HGNC Symbol;Acc:HGNC:28277]	protein_coding
PVALB	MDD	ENSG00000176903	PNMA1	6.24842	-0.138507	-0.855782	0.394123	0.959861	-6.81415	FALSE	9240	PNMA family member 1 [Source:HGNC Symbol;Acc:HGNC:9158]	protein_coding
PVALB	MDD	ENSG00000176907	TCIM	3.68757	-0.303401	-0.713232	0.47733	0.965108	-6.02977	FALSE	56892	transcriptional and immune response regulator [Source:HGNC Symbol;Acc:HGNC:1357]	protein_coding
PVALB	MDD	ENSG00000176909	MAMSTR	0.3737	-1.06626	-1.22235	0.22439	0.915259	-4.94188	FALSE	284358	MEF2 activating motif and SAP domain containing transcriptional regulator [Source:HGNC Symbol;Acc:HGNC:26689]	protein_coding
PVALB	MDD	ENSG00000176915	ANKLE2	5.19903	0.0950533	0.423657	0.672707	0.984166	-6.6197	FALSE	23141	ankyrin repeat and LEM domain containing 2 [Source:HGNC Symbol;Acc:HGNC:29101]	protein_coding
PVALB	MDD	ENSG00000176920	FUT2	0.342264	-2.61117	-2.48662	0.014518	0.588978	-2.97789	FALSE	2524	fucosyltransferase 2 [Source:HGNC Symbol;Acc:HGNC:4013]	protein_coding
PVALB	MDD	ENSG00000176927	EFCAB5	3.41656	-0.2532	-0.521233	0.603334	0.978683	-5.96501	FALSE	374786	EF-hand calcium binding domain 5 [Source:HGNC Symbol;Acc:HGNC:24801]	protein_coding
PVALB	MDD	ENSG00000176928	GCNT4	0.517545	-0.67009	-0.835046	0.405642	0.960438	-5.36442	FALSE	51301	glucosaminyl (N-acetyl) transferase 4 [Source:HGNC Symbol;Acc:HGNC:17973]	protein_coding
PVALB	MDD	ENSG00000176945	MUC20	3.88459	-0.319674	-0.73677	0.462953	0.965108	-6.0122	FALSE	200958	mucin 20, cell surface associated [Source:HGNC Symbol;Acc:HGNC:23282]	protein_coding
PVALB	MDD	ENSG00000176946	THAP4	5.44208	-0.127614	-0.619699	0.536837	0.972498	-6.60382	FALSE	51078	THAP domain containing 4 [Source:HGNC Symbol;Acc:HGNC:23187]	protein_coding
PVALB	MDD	ENSG00000176953	NFATC2IP	3.78176	0.253382	0.552944	0.581511	0.975184	-6.09535	FALSE	84901	nuclear factor of activated T cells 2 interacting protein [Source:HGNC Symbol;Acc:HGNC:25906]	protein_coding
PVALB	MDD	ENSG00000176956	LY6H	4.76398	0.224629	0.745721	0.45755	0.963711	-6.23971	FALSE	4062	lymphocyte antigen 6 family member H [Source:HGNC Symbol;Acc:HGNC:6728]	protein_coding
PVALB	MDD	ENSG00000176973	FAM89B	-3.63245	-1.80407	-1.62064	0.108181	0.857184	-4.35431	FALSE	23625	family with sequence similarity 89 member B [Source:HGNC Symbol;Acc:HGNC:16708]	protein_coding
PVALB	MDD	ENSG00000176974	SHMT1	1.11903	-1.14091	-1.21698	0.226419	0.915259	-4.92196	FALSE	6470	serine hydroxymethyltransferase 1 [Source:HGNC Symbol;Acc:HGNC:10850]	protein_coding
PVALB	MDD	ENSG00000176978	DPP7	4.85655	-0.30956	-1.1179	0.266236	0.930778	-5.95984	FALSE	29952	dipeptidyl peptidase 7 [Source:HGNC Symbol;Acc:HGNC:14892]	protein_coding
PVALB	MDD	ENSG00000176979	TRIM60	-3.10766	1.18113	1.31734	0.190673	0.903133	-4.71885	FALSE	166655	tripartite motif containing 60 [Source:HGNC Symbol;Acc:HGNC:21162]	protein_coding
PVALB	MDD	ENSG00000176986	SEC24C	5.20282	0.211355	1.00434	0.317592	0.945029	-6.22693	FALSE	9632	SEC24 homolog C, COPII coat complex component [Source:HGNC Symbol;Acc:HGNC:10705]	protein_coding
PVALB	MDD	ENSG00000176988	FMR1NB	-2.27114	-0.845162	-0.869244	0.386753	0.959861	-5.14433	FALSE	158521	FMR1 neighbor [Source:HGNC Symbol;Acc:HGNC:26372]	protein_coding
PVALB	MDD	ENSG00000176994	SMCR8	4.19921	-0.130789	-0.283719	0.777269	0.994819	-6.35631	FALSE	140775	SMCR8-C9orf72 complex subunit [Source:HGNC Symbol;Acc:HGNC:17921]	protein_coding
PVALB	MDD	ENSG00000177000	MTHFR	4.9642	-0.00538646	-0.0226225	0.981996	0.999155	-6.60366	FALSE	4524	methylenetetrahydrofolate reductase [Source:HGNC Symbol;Acc:HGNC:7436]	protein_coding
PVALB	MDD	ENSG00000177025	C19orf18	-0.886213	1.07122	0.964812	0.33692	0.948788	-5.05254	FALSE	147685	chromosome 19 open reading frame 18 [Source:HGNC Symbol;Acc:HGNC:28642]	protein_coding
PVALB	MDD	ENSG00000177030	DEAF1	6.06658	-0.426039	-2.54146	0.0125431	0.56098	-3.91025	FALSE	10522	DEAF1 transcription factor [Source:HGNC Symbol;Acc:HGNC:14677]	protein_coding
PVALB	MDD	ENSG00000177034	MTX3	3.80398	0.119862	0.340852	0.733915	0.990207	-6.29708	FALSE	345778	metaxin 3 [Source:HGNC Symbol;Acc:HGNC:24812]	protein_coding
PVALB	MDD	ENSG00000177042	TMEM80	-0.221862	0.951334	1.0446	0.298675	0.935635	-5.11296	FALSE	283232	transmembrane protein 80 [Source:HGNC Symbol;Acc:HGNC:27453]	protein_coding
PVALB	MDD	ENSG00000177051	FBXO46	2.65165	0.445074	0.720428	0.472908	0.965108	-5.62263	FALSE	23403	F-box protein 46 [Source:HGNC Symbol;Acc:HGNC:25069]	protein_coding
PVALB	MDD	ENSG00000177054	ZDHHC13	4.69684	-0.279764	-1.10733	0.270754	0.930778	-5.91216	FALSE	54503	zinc finger DHHC-type palmitoyltransferase 13 [Source:HGNC Symbol;Acc:HGNC:18413]	protein_coding
PVALB	MDD	ENSG00000177058	SLC38A9	4.86535	0.0200676	0.0813392	0.935331	0.99813	-6.6162	FALSE	153129	solute carrier family 38 member 9 [Source:HGNC Symbol;Acc:HGNC:26907]	protein_coding
PVALB	MDD	ENSG00000177076	ACER2	2.49696	0.678359	1.32066	0.189567	0.902558	-5.1256	FALSE	340485	alkaline ceramidase 2 [Source:HGNC Symbol;Acc:HGNC:23675]	protein_coding
PVALB	MDD	ENSG00000177082	WDR73	1.84921	-0.102453	-0.133936	0.893717	0.99813	-5.74933	FALSE	84942	WD repeat domain 73 [Source:HGNC Symbol;Acc:HGNC:25928]	protein_coding
PVALB	MDD	ENSG00000177084	POLE	3.52173	-0.231355	-0.448454	0.654776	0.981713	-5.9831	FALSE	5426	DNA polymerase epsilon, catalytic subunit [Source:HGNC Symbol;Acc:HGNC:9177]	protein_coding
PVALB	MDD	ENSG00000177096	PHETA2	-3.68469	-1.84052	-1.7516	0.082847	0.831202	-4.18443	FALSE	150368	PH domain containing endocytic trafficking adaptor 2 [Source:HGNC Symbol;Acc:HGNC:27161]	protein_coding
PVALB	MDD	ENSG00000177098	SCN4B	2.46905	0.111197	0.175565	0.860983	0.99813	-5.90099	FALSE	6330	sodium voltage-gated channel beta subunit 4 [Source:HGNC Symbol;Acc:HGNC:10592]	protein_coding
PVALB	MDD	ENSG00000177103	DSCAML1	9.72745	0.0488374	0.917069	0.362298	0.95325	-9.23503	FALSE	57453	DS cell adhesion molecule like 1 [Source:HGNC Symbol;Acc:HGNC:14656]	protein_coding
PVALB	MDD	ENSG00000177105	RHOG	-0.179655	0.463126	0.516569	0.606574	0.978683	-5.4157	FALSE	391	ras homolog family member G [Source:HGNC Symbol;Acc:HGNC:672]	protein_coding
PVALB	MDD	ENSG00000177106	EPS8L2	0.0400712	0.380462	0.366001	0.715122	0.988371	-5.50027	FALSE	64787	EPS8 like 2 [Source:HGNC Symbol;Acc:HGNC:21296]	protein_coding
PVALB	MDD	ENSG00000177108	ZDHHC22	5.95119	0.424082	2.75273	0.00699624	0.459425	-3.35473	FALSE	283576	zinc finger DHHC-type palmitoyltransferase 22 [Source:HGNC Symbol;Acc:HGNC:20106]	protein_coding
PVALB	MDD	ENSG00000177112	IRAG1-AS1	-1.56213	-0.127836	-0.11898	0.905525	0.99813	-5.44063	FALSE	100129827	IRAG1 antisense RNA 1 [Source:HGNC Symbol;Acc:HGNC:43434]	lncRNA
PVALB	MDD	ENSG00000177119	ANO6	5.67775	0.00773148	0.0374404	0.970207	0.999155	-6.91676	FALSE	196527	anoctamin 6 [Source:HGNC Symbol;Acc:HGNC:25240]	protein_coding
PVALB	MDD	ENSG00000177125	ZBTB34	3.85856	-0.586423	-1.69676	0.0927902	0.841381	-4.83751	FALSE	403341	zinc finger and BTB domain containing 34 [Source:HGNC Symbol;Acc:HGNC:31446]	protein_coding
PVALB	MDD	ENSG00000177133	PRDM16-DT	-1.02829	-1.00282	-0.841079	0.40227	0.959861	-5.12016	FALSE	440556	PRDM16 divergent transcript [Source:HGNC Symbol;Acc:HGNC:48664]	lncRNA
PVALB	MDD	ENSG00000177138	FAM9B	1.84758	-0.40468	-0.634861	0.52694	0.969833	-5.72228	FALSE	171483	family with sequence similarity 9 member B [Source:HGNC Symbol;Acc:HGNC:18404]	protein_coding
PVALB	MDD	ENSG00000177150	FAM210A	4.67969	0.0191252	0.065301	0.948062	0.99813	-6.52598	FALSE	125228	family with sequence similarity 210 member A [Source:HGNC Symbol;Acc:HGNC:28346]	protein_coding
PVALB	MDD	ENSG00000177156	TALDO1	3.92365	-0.485576	-1.14531	0.254758	0.92844	-5.67637	FALSE	6888	transaldolase 1 [Source:HGNC Symbol;Acc:HGNC:11559]	protein_coding
PVALB	MDD	ENSG00000177169	ULK1	6.21939	-0.123445	-0.81156	0.418933	0.960849	-6.8175	FALSE	8408	unc-51 like autophagy activating kinase 1 [Source:HGNC Symbol;Acc:HGNC:12558]	protein_coding
PVALB	MDD	ENSG00000177181	RIMKLA	6.15852	0.149697	0.953148	0.342767	0.95154	-6.61229	FALSE	284716	ribosomal modification protein rimK like family member A [Source:HGNC Symbol;Acc:HGNC:28725]	protein_coding
PVALB	MDD	ENSG00000177182	CLVS1	6.85327	-0.229983	-1.91165	0.0587259	0.794341	-5.5862	FALSE	157807	clavesin 1 [Source:HGNC Symbol;Acc:HGNC:23139]	protein_coding
PVALB	MDD	ENSG00000177189	RPS6KA3	5.48078	-0.281201	-1.51497	0.13287	0.87684	-5.74592	FALSE	6197	ribosomal protein S6 kinase A3 [Source:HGNC Symbol;Acc:HGNC:10432]	protein_coding
PVALB	MDD	ENSG00000177191	B3GNT8	-3.58493	0.998652	0.947446	0.34565	0.95154	-5.03841	FALSE	374907	UDP-GlcNAc:betaGal beta-1,3-N-acetylglucosaminyltransferase 8 [Source:HGNC Symbol;Acc:HGNC:24139]	protein_coding
PVALB	MDD	ENSG00000177192	PUS1	3.14058	0.240163	0.633192	0.528025	0.969898	-6.07653	FALSE	80324	pseudouridine synthase 1 [Source:HGNC Symbol;Acc:HGNC:15508]	protein_coding
PVALB	MDD	ENSG00000177200	CHD9	7.774	-0.0912348	-1.08546	0.280274	0.930778	-7.31567	FALSE	80205	chromodomain helicase DNA binding protein 9 [Source:HGNC Symbol;Acc:HGNC:25701]	protein_coding
PVALB	MDD	ENSG00000177201	OR2T12	-2.87998	-1.99428	-2.11323	0.037019	0.721642	-3.64609	FALSE	127064	olfactory receptor family 2 subfamily T member 12 [Source:HGNC Symbol;Acc:HGNC:19592]	protein_coding
PVALB	MDD	ENSG00000177212	OR2T33	-3.48994	-0.366779	-0.335992	0.737567	0.990597	-5.35897	FALSE	391195	olfactory receptor family 2 subfamily T member 33 [Source:HGNC Symbol;Acc:HGNC:31255]	protein_coding
PVALB	MDD	ENSG00000177225	GATD1	4.67387	-0.328025	-1.27658	0.204647	0.910028	-5.76335	FALSE	347862	glutamine amidotransferase class 1 domain containing 1 [Source:HGNC Symbol;Acc:HGNC:26616]	protein_coding
PVALB	MDD	ENSG00000177233	OR2M1P	-4.05561	-0.922832	-0.888369	0.376431	0.959599	-5.08398	FALSE	388762	olfactory receptor family 2 subfamily M member 1 pseudogene [Source:HGNC Symbol;Acc:HGNC:8267]	unprocessed_pseudogene
PVALB	MDD	ENSG00000177234	LINC01561	-2.12914	0.5529	0.464821	0.64305	0.981713	-5.30074	FALSE	404216	long intergenic non-protein coding RNA 1561 [Source:HGNC Symbol;Acc:HGNC:31365]	lncRNA
PVALB	MDD	ENSG00000177238	TRIM72	-3.47094	1.02931	1.02732	0.3067	0.939249	-4.99908	FALSE	493829	tripartite motif containing 72 [Source:HGNC Symbol;Acc:HGNC:32671]	protein_coding
PVALB	MDD	ENSG00000177239	MAN1B1	4.293	0.17356	0.402059	0.688644	0.986507	-6.41456	FALSE	11253	mannosidase alpha class 1B member 1 [Source:HGNC Symbol;Acc:HGNC:6823]	protein_coding
PVALB	MDD	ENSG00000177272	KCNA3	2.56629	-0.320293	-0.594035	0.553803	0.973435	-5.85517	FALSE	3738	potassium voltage-gated channel subfamily A member 3 [Source:HGNC Symbol;Acc:HGNC:6221]	protein_coding
PVALB	MDD	ENSG00000177275	OR2AJ1	-3.72225	-1.13212	-1.10973	0.269723	0.930778	-4.92151	FALSE	127608	olfactory receptor family 2 subfamily AJ member 1 [Source:HGNC Symbol;Acc:HGNC:15001]	protein_coding
PVALB	MDD	ENSG00000177283	FZD8	-0.214923	-1.77364	-1.74287	0.0843674	0.835835	-4.24823	FALSE	8325	frizzled class receptor 8 [Source:HGNC Symbol;Acc:HGNC:4046]	protein_coding
PVALB	MDD	ENSG00000177294	FBXO39	-3.8281	-0.384206	-0.395588	0.693235	0.987384	-5.36851	FALSE	162517	F-box protein 39 [Source:HGNC Symbol;Acc:HGNC:28565]	protein_coding
PVALB	MDD	ENSG00000177301	KCNA2	8.42539	-0.107454	-1.19029	0.237999	0.921804	-7.66229	FALSE	3737	potassium voltage-gated channel subfamily A member 2 [Source:HGNC Symbol;Acc:HGNC:6220]	protein_coding
PVALB	MDD	ENSG00000177302	TOP3A	4.82258	0.286866	1.07473	0.285028	0.930778	-5.9831	FALSE	7156	DNA topoisomerase III alpha [Source:HGNC Symbol;Acc:HGNC:11992]	protein_coding
PVALB	MDD	ENSG00000177303	CASKIN2	2.36899	0.0533506	0.0705278	0.943912	0.99813	-5.78691	FALSE	57513	CASK interacting protein 2 [Source:HGNC Symbol;Acc:HGNC:18200]	protein_coding
PVALB	MDD	ENSG00000177311	ZBTB38	7.1991	-0.102841	-0.994228	0.322463	0.946072	-7.08236	FALSE	253461	zinc finger and BTB domain containing 38 [Source:HGNC Symbol;Acc:HGNC:26636]	protein_coding
PVALB	MDD	ENSG00000177324	BEND2	-1.17251	0.250108	0.267582	0.789561	0.995372	-5.44759	FALSE	139105	BEN domain containing 2 [Source:HGNC Symbol;Acc:HGNC:28509]	protein_coding
PVALB	MDD	ENSG00000177335	LINC02904	2.92876	0.115681	0.207189	0.836275	0.997199	-5.93726	FALSE	286122	long intergenic non-protein coding RNA 2904 [Source:HGNC Symbol;Acc:HGNC:26731]	lncRNA
PVALB	MDD	ENSG00000177337	DLGAP1-AS1	1.33472	0.441321	0.556894	0.578819	0.974208	-5.53317	FALSE		DLGAP1 antisense RNA 1 [Source:HGNC Symbol;Acc:HGNC:31676]	lncRNA
PVALB	MDD	ENSG00000177338	LINC00469	-0.532574	0.130059	0.136917	0.891366	0.99813	-5.52491	FALSE		long intergenic non-protein coding RNA 469 [Source:HGNC Symbol;Acc:HGNC:26863]	lncRNA
PVALB	MDD	ENSG00000177350	RPL13AP3	-3.93282	-0.451764	-0.395225	0.693501	0.987384	-5.34692	FALSE	645683	ribosomal protein L13a pseudogene 3 [Source:HGNC Symbol;Acc:HGNC:23539]	transcribed_processed_pseudogene
PVALB	MDD	ENSG00000177352	CCDC71	0.349345	-1.07724	-1.10875	0.270145	0.930778	-5.01503	FALSE	64925	coiled-coil domain containing 71 [Source:HGNC Symbol;Acc:HGNC:25760]	protein_coding
PVALB	MDD	ENSG00000177354	C10orf71	-3.34716	1.67017	1.73779	0.0852632	0.835835	-4.22282	FALSE	118461	chromosome 10 open reading frame 71 [Source:HGNC Symbol;Acc:HGNC:26973]	protein_coding
PVALB	MDD	ENSG00000177359		-0.209133	-2.02054	-2.54657	0.0123719	0.558564	-2.85887	FALSE		ovostatin 2	transcribed_unprocessed_pseudogene
PVALB	MDD	ENSG00000177369		-0.644089	0.588716	0.614847	0.540024	0.972998	-5.35161	FALSE	124871	uncharacterized FLJ40194 [Source:NCBI gene (formerly Entrezgene);Acc:124871]	lncRNA
PVALB	MDD	ENSG00000177370	TIMM22	3.21766	0.0452567	0.103817	0.917518	0.99813	-6.19843	FALSE	29928	translocase of inner mitochondrial membrane 22 [Source:HGNC Symbol;Acc:HGNC:17317]	protein_coding
PVALB	MDD	ENSG00000177374	HIC1	-0.92249	0.307074	0.260006	0.795383	0.995372	-5.3727	FALSE	3090	HIC ZBTB transcriptional repressor 1 [Source:HGNC Symbol;Acc:HGNC:4909]	protein_coding
PVALB	MDD	ENSG00000177380	PPFIA3	6.62358	-0.0410332	-0.319608	0.749918	0.992455	-7.24413	FALSE	8541	PTPRF interacting protein alpha 3 [Source:HGNC Symbol;Acc:HGNC:9247]	protein_coding
PVALB	MDD	ENSG00000177383	MAGEF1	4.05467	0.33591	1.11039	0.26944	0.930778	-5.77477	FALSE	64110	MAGE family member F1 [Source:HGNC Symbol;Acc:HGNC:29639]	protein_coding
PVALB	MDD	ENSG00000177398	UMODL1	0.0456083	1.10041	1.13079	0.260793	0.930282	-5.02209	FALSE	89766	uromodulin like 1 [Source:HGNC Symbol;Acc:HGNC:12560]	protein_coding
PVALB	MDD	ENSG00000177406	NINJ2-AS1	-2.28245	-2.03882	-1.80884	0.0734191	0.819366	-4.10378	FALSE	100049716	NINJ2 antisense RNA 1 [Source:HGNC Symbol;Acc:HGNC:40405]	lncRNA
PVALB	MDD	ENSG00000177409	SAMD9L	-3.39868	-1.0761	-1.13845	0.257596	0.930148	-4.8933	FALSE	219285	sterile alpha motif domain containing 9 like [Source:HGNC Symbol;Acc:HGNC:1349]	protein_coding
PVALB	MDD	ENSG00000177410	ZFAS1	3.46988	0.132781	0.331496	0.740949	0.991258	-6.04185	FALSE	441951	ZNFX1 antisense RNA 1 [Source:HGNC Symbol;Acc:HGNC:33101]	lncRNA
PVALB	MDD	ENSG00000177414	UBE2U	-0.836439	-1.02378	-1.22798	0.22228	0.915078	-4.91526	FALSE	148581	ubiquitin conjugating enzyme E2 U [Source:HGNC Symbol;Acc:HGNC:28559]	protein_coding
PVALB	MDD	ENSG00000177425	PAWR	3.84079	0.0861077	0.223893	0.823288	0.99573	-6.17328	FALSE	5074	pro-apoptotic WT1 regulator [Source:HGNC Symbol;Acc:HGNC:8614]	protein_coding
PVALB	MDD	ENSG00000177426	TGIF1	-1.81311	0.759634	0.840279	0.402716	0.959861	-5.22089	FALSE	7050	TGFB induced factor homeobox 1 [Source:HGNC Symbol;Acc:HGNC:11776]	protein_coding
PVALB	MDD	ENSG00000177427	MIEF2	1.37937	-1.26985	-1.44567	0.151332	0.888319	-4.69533	FALSE	125170	mitochondrial elongation factor 2 [Source:HGNC Symbol;Acc:HGNC:17920]	protein_coding
PVALB	MDD	ENSG00000177432	NAP1L5	5.78803	-0.0325737	-0.19183	0.848256	0.99813	-6.97076	FALSE	266812	nucleosome assembly protein 1 like 5 [Source:HGNC Symbol;Acc:HGNC:19968]	protein_coding
PVALB	MDD	ENSG00000177453	NIM1K	5.54508	-0.0886831	-0.435685	0.663985	0.981713	-6.7793	FALSE	167359	NIM1 serine/threonine protein kinase [Source:HGNC Symbol;Acc:HGNC:28646]	protein_coding
PVALB	MDD	ENSG00000177459	ERICH5	0.071309	-0.701314	-0.722205	0.47182	0.965108	-5.29185	FALSE	203111	glutamate rich 5 [Source:HGNC Symbol;Acc:HGNC:26823]	protein_coding
PVALB	MDD	ENSG00000177463	NR2C2	6.56163	0.173302	1.20987	0.229123	0.915415	-6.52674	FALSE	7182	nuclear receptor subfamily 2 group C member 2 [Source:HGNC Symbol;Acc:HGNC:7972]	protein_coding
PVALB	MDD	ENSG00000177465	ACOT4	-3.59262	1.17287	1.11615	0.266977	0.930778	-4.90134	FALSE	122970	acyl-CoA thioesterase 4 [Source:HGNC Symbol;Acc:HGNC:19748]	protein_coding
PVALB	MDD	ENSG00000177469	CAVIN1	-2.01665	0.35569	0.33506	0.738268	0.990775	-5.39246	FALSE	284119	caveolae associated protein 1 [Source:HGNC Symbol;Acc:HGNC:9688]	protein_coding
PVALB	MDD	ENSG00000177479	ARIH2	6.10492	0.166609	1.0554	0.293734	0.934537	-6.522	FALSE	10425	ariadne RBR E3 ubiquitin protein ligase 2 [Source:HGNC Symbol;Acc:HGNC:690]	protein_coding
PVALB	MDD	ENSG00000177483	RBM44	-1.94792	1.4091	1.43495	0.154358	0.889401	-4.62609	FALSE	375316	RNA binding motif protein 44 [Source:HGNC Symbol;Acc:HGNC:24756]	protein_coding
PVALB	MDD	ENSG00000177485	ZBTB33	1.95067	-1.29434	-1.86972	0.0643888	0.80359	-4.17104	FALSE	10009	zinc finger and BTB domain containing 33 [Source:HGNC Symbol;Acc:HGNC:16682]	protein_coding
PVALB	MDD	ENSG00000177511	ST8SIA3	6.31717	-0.044369	-0.323076	0.747298	0.992097	-7.15831	FALSE	51046	ST8 alpha-N-acetyl-neuraminide alpha-2,8-sialyltransferase 3 [Source:HGNC Symbol;Acc:HGNC:14269]	protein_coding
PVALB	MDD	ENSG00000177519	RPRM	-3.59634	0.733407	0.699261	0.48598	0.965108	-5.20566	FALSE	56475	reprimo, TP53 dependent G2 arrest mediator homolog [Source:HGNC Symbol;Acc:HGNC:24201]	protein_coding
PVALB	MDD	ENSG00000177542	SLC25A22	5.05316	-0.0715715	-0.30379	0.761906	0.99292	-6.66416	FALSE	79751	solute carrier family 25 member 22 [Source:HGNC Symbol;Acc:HGNC:19954]	protein_coding
PVALB	MDD	ENSG00000177548	RABEP2	3.34221	0.550451	1.05977	0.291752	0.934537	-5.52079	FALSE	79874	rabaptin, RAB GTPase binding effector protein 2 [Source:HGNC Symbol;Acc:HGNC:24817]	protein_coding
PVALB	MDD	ENSG00000177556	ATOX1	1.44721	-0.865786	-1.09975	0.274028	0.930778	-5.16068	FALSE	475	antioxidant 1 copper chaperone [Source:HGNC Symbol;Acc:HGNC:798]	protein_coding
PVALB	MDD	ENSG00000177565	TBL1XR1	7.02567	-0.00732458	-0.0597941	0.952437	0.99813	-7.49391	FALSE	79718	TBL1X/Y related 1 [Source:HGNC Symbol;Acc:HGNC:29529]	protein_coding
PVALB	MDD	ENSG00000177570	SAMD12	8.31004	0.0185803	0.29686	0.767176	0.994008	-8.1947	FALSE	401474	sterile alpha motif domain containing 12 [Source:HGNC Symbol;Acc:HGNC:31750]	protein_coding
PVALB	MDD	ENSG00000177575	CD163	-1.75698	0.285543	0.294847	0.76871	0.994509	-5.45276	FALSE	9332	CD163 molecule [Source:HGNC Symbol;Acc:HGNC:1631]	protein_coding
PVALB	MDD	ENSG00000177576	C18orf32	0.238172	-0.796346	-0.864661	0.389252	0.959861	-5.19886	FALSE	497661	chromosome 18 open reading frame 32 [Source:HGNC Symbol;Acc:HGNC:31690]	protein_coding
PVALB	MDD	ENSG00000177595	PIDD1	3.47981	1.0108	1.80087	0.0746771	0.823012	-4.5863	FALSE	55367	p53-induced death domain protein 1 [Source:HGNC Symbol;Acc:HGNC:16491]	protein_coding
PVALB	MDD	ENSG00000177599	ZNF491	-3.00051	0.829546	0.76497	0.446054	0.960849	-5.16782	FALSE	126069	zinc finger protein 491 [Source:HGNC Symbol;Acc:HGNC:23706]	protein_coding
PVALB	MDD	ENSG00000177600	RPLP2	4.73894	-0.0311098	-0.104315	0.917124	0.99813	-6.51611	FALSE	6181	ribosomal protein lateral stalk subunit P2 [Source:HGNC Symbol;Acc:HGNC:10377]	protein_coding
PVALB	MDD	ENSG00000177606	JUN	4.99995	0.0445834	0.158072	0.874712	0.99813	-6.62808	FALSE	3725	Jun proto-oncogene, AP-1 transcription factor subunit [Source:HGNC Symbol;Acc:HGNC:6204]	protein_coding
PVALB	MDD	ENSG00000177613	CSTF2T	4.1065	0.127351	0.337202	0.736657	0.990287	-6.34248	FALSE	23283	cleavage stimulation factor subunit 2 tau variant [Source:HGNC Symbol;Acc:HGNC:17086]	protein_coding
PVALB	MDD	ENSG00000177614	PGBD5	7.6295	-0.0861845	-1.09224	0.2773	0.930778	-7.24772	FALSE	79605	piggyBac transposable element derived 5 [Source:HGNC Symbol;Acc:HGNC:19405]	protein_coding
PVALB	MDD	ENSG00000177628	GBA	2.77261	-0.281787	-0.501379	0.617184	0.979989	-5.84085	FALSE	2629	glucosylceramidase beta [Source:HGNC Symbol;Acc:HGNC:4177]	protein_coding
PVALB	MDD	ENSG00000177640	CASC2	5.23527	-0.357077	-1.59046	0.114824	0.86034	-5.51992	FALSE	255082	cancer susceptibility 2 [Source:HGNC Symbol;Acc:HGNC:22933]	lncRNA
PVALB	MDD	ENSG00000177646	ACAD9	5.27237	-0.012275	-0.0554587	0.955881	0.998182	-6.77842	FALSE	28976	acyl-CoA dehydrogenase family member 9 [Source:HGNC Symbol;Acc:HGNC:21497]	protein_coding
PVALB	MDD	ENSG00000177663	IL17RA	1.06372	-1.59585	-2.08557	0.0395119	0.731355	-3.77226	FALSE	23765	interleukin 17 receptor A [Source:HGNC Symbol;Acc:HGNC:5985]	protein_coding
PVALB	MDD	ENSG00000177666	PNPLA2	2.48342	-0.712097	-1.08865	0.278871	0.930778	-5.32703	FALSE	57104	patatin like phospholipase domain containing 2 [Source:HGNC Symbol;Acc:HGNC:30802]	protein_coding
PVALB	MDD	ENSG00000177674	AGTRAP	-2.99041	-1.15317	-1.13454	0.259225	0.930282	-4.90767	FALSE	57085	angiotensin II receptor associated protein [Source:HGNC Symbol;Acc:HGNC:13539]	protein_coding
PVALB	MDD	ENSG00000177675	CD163L1	2.08216	-0.712533	-1.02316	0.308651	0.939672	-5.38246	FALSE	283316	CD163 molecule like 1 [Source:HGNC Symbol;Acc:HGNC:30375]	protein_coding
PVALB	MDD	ENSG00000177679	SRRM3	8.11992	-0.0636933	-0.696339	0.488265	0.965811	-7.84753	FALSE	222183	serine/arginine repetitive matrix 3 [Source:HGNC Symbol;Acc:HGNC:26729]	protein_coding
PVALB	MDD	ENSG00000177683	THAP5	2.14649	-0.479753	-0.846158	0.399444	0.959861	-5.64091	FALSE	168451	THAP domain containing 5 [Source:HGNC Symbol;Acc:HGNC:23188]	protein_coding
PVALB	MDD	ENSG00000177688	SUMO4	-3.76847	2.20343	2.14237	0.0345416	0.71167	-3.59457	FALSE	387082	small ubiquitin like modifier 4 [Source:HGNC Symbol;Acc:HGNC:21181]	protein_coding
PVALB	MDD	ENSG00000177692	DNAJC28	-0.519133	-0.101258	-0.0900039	0.928461	0.99813	-5.43617	FALSE	54943	DnaJ heat shock protein family (Hsp40) member C28 [Source:HGNC Symbol;Acc:HGNC:1297]	protein_coding
PVALB	MDD	ENSG00000177694	NAALADL2	6.55369	0.0375065	0.172605	0.863427	0.99813	-7.25942	FALSE	254827	N-acetylated alpha-linked acidic dipeptidase like 2 [Source:HGNC Symbol;Acc:HGNC:23219]	protein_coding
PVALB	MDD	ENSG00000177697	CD151	-1.58831	-0.108603	-0.0886201	0.929557	0.99813	-5.38524	FALSE	977	CD151 molecule (Raph blood group) [Source:HGNC Symbol;Acc:HGNC:1630]	protein_coding
PVALB	MDD	ENSG00000177700	POLR2L	0.471551	-1.21388	-1.28691	0.201038	0.908844	-4.82698	FALSE	5441	RNA polymerase II, I and III subunit L [Source:HGNC Symbol;Acc:HGNC:9199]	protein_coding
PVALB	MDD	ENSG00000177706	FAM20C	7.18564	0.265818	2.24904	0.0266585	0.673818	-5.08675	FALSE	56975	FAM20C golgi associated secretory pathway kinase [Source:HGNC Symbol;Acc:HGNC:22140]	protein_coding
PVALB	MDD	ENSG00000177707	NECTIN3	5.80475	-0.0526165	-0.226266	0.821447	0.99573	-6.911	FALSE	25945	nectin cell adhesion molecule 3 [Source:HGNC Symbol;Acc:HGNC:17664]	protein_coding
PVALB	MDD	ENSG00000177728	TMEM94	5.74663	0.122361	0.586078	0.559117	0.973435	-6.78885	FALSE	9772	transmembrane protein 94 [Source:HGNC Symbol;Acc:HGNC:28983]	protein_coding
PVALB	MDD	ENSG00000177731	FLII	5.50315	-0.0846739	-0.442497	0.659066	0.981713	-6.7567	FALSE	2314	FLII actin remodeling protein [Source:HGNC Symbol;Acc:HGNC:3750]	protein_coding
PVALB	MDD	ENSG00000177732	SOX12	4.6034	-0.0292357	-0.108199	0.91405	0.99813	-6.49762	FALSE	6666	SRY-box transcription factor 12 [Source:HGNC Symbol;Acc:HGNC:11198]	protein_coding
PVALB	MDD	ENSG00000177733	HNRNPA0	4.64817	-0.00184854	-0.0060577	0.995179	0.99986	-6.6066	FALSE	10949	heterogeneous nuclear ribonucleoprotein A0 [Source:HGNC Symbol;Acc:HGNC:5030]	protein_coding
PVALB	MDD	ENSG00000177738	ANXA2R-OT1	1.07718	-1.46356	-1.73643	0.085506	0.835835	-4.31778	FALSE	648987	ANXA2R overlapping transcript [Source:HGNC Symbol;Acc:HGNC:48996]	lncRNA
PVALB	MDD	ENSG00000177752	YIPF7	1.71225	-0.287248	-0.453123	0.651422	0.981713	-5.70704	FALSE	285525	Yip1 domain family member 7 [Source:HGNC Symbol;Acc:HGNC:26825]	protein_coding
PVALB	MDD	ENSG00000177757	FAM87B	-3.61441	-0.582501	-0.529588	0.597548	0.978683	-5.28731	FALSE	400728	family with sequence similarity 87 member B [Source:HGNC Symbol;Acc:HGNC:32236]	lncRNA
PVALB	MDD	ENSG00000177788	RAB4A-AS1	0.861621	-1.11187	-1.21284	0.227992	0.915415	-4.94629	FALSE	105373159	RAB4A antisense RNA 1 [Source:HGNC Symbol;Acc:HGNC:55934]	lncRNA
PVALB	MDD	ENSG00000177807	KCNJ10	1.95993	0.217477	0.369057	0.71285	0.988371	-5.80406	FALSE	3766	potassium inwardly rectifying channel subfamily J member 10 [Source:HGNC Symbol;Acc:HGNC:6256]	protein_coding
PVALB	MDD	ENSG00000177822	TENM3-AS1	6.17687	-0.170971	-0.989672	0.324675	0.946072	-6.6031	FALSE		TENM3 antisense RNA 1 [Source:HGNC Symbol;Acc:HGNC:28076]	lncRNA
PVALB	MDD	ENSG00000177830	CHID1	5.08858	0.126639	0.5402	0.590236	0.978131	-6.49675	FALSE	66005	chitinase domain containing 1 [Source:HGNC Symbol;Acc:HGNC:28474]	protein_coding
PVALB	MDD	ENSG00000177839	PCDHB9	-0.183549	0.578786	0.490579	0.624777	0.980995	-5.35857	FALSE	56127	protocadherin beta 9 [Source:HGNC Symbol;Acc:HGNC:8694]	protein_coding
PVALB	MDD	ENSG00000177842	ZNF620	0.486658	-0.0851101	-0.0892911	0.929026	0.99813	-5.55308	FALSE	253639	zinc finger protein 620 [Source:HGNC Symbol;Acc:HGNC:28742]	protein_coding
PVALB	MDD	ENSG00000177853	ZNF518A	5.85777	-0.130198	-0.767827	0.444363	0.960849	-6.62685	FALSE	9849	zinc finger protein 518A [Source:HGNC Symbol;Acc:HGNC:29009]	protein_coding
PVALB	MDD	ENSG00000177854	TMEM187	-0.616555	-1.50302	-1.37478	0.172211	0.897997	-4.6776	FALSE	8269	transmembrane protein 187 [Source:HGNC Symbol;Acc:HGNC:13705]	protein_coding
PVALB	MDD	ENSG00000177868	SVBP	0.921573	-0.182618	-0.177635	0.859362	0.99813	-5.54576	FALSE	374969	small vasohibin binding protein [Source:HGNC Symbol;Acc:HGNC:29204]	protein_coding
PVALB	MDD	ENSG00000177873	ZNF619	-1.24205	-1.66327	-1.44182	0.152414	0.88926	-4.59782	FALSE	285267	zinc finger protein 619 [Source:HGNC Symbol;Acc:HGNC:26910]	protein_coding
PVALB	MDD	ENSG00000177875	CCDC184	5.17564	-0.112116	-0.466807	0.641633	0.981713	-6.58964	FALSE	387856	coiled-coil domain containing 184 [Source:HGNC Symbol;Acc:HGNC:33749]	protein_coding
PVALB	MDD	ENSG00000177879	AP3S1	4.81158	0.289931	1.23903	0.218177	0.913847	-5.83419	FALSE	1176	adaptor related protein complex 3 subunit sigma 1 [Source:HGNC Symbol;Acc:HGNC:2013]	protein_coding
PVALB	MDD	ENSG00000177885	GRB2	5.75159	0.0465304	0.263197	0.792929	0.995372	-6.90691	FALSE	2885	growth factor receptor bound protein 2 [Source:HGNC Symbol;Acc:HGNC:4566]	protein_coding
PVALB	MDD	ENSG00000177888	ZBTB41	4.67521	-0.266952	-1.08361	0.281091	0.930778	-6.02895	FALSE	360023	zinc finger and BTB domain containing 41 [Source:HGNC Symbol;Acc:HGNC:24819]	protein_coding
PVALB	MDD	ENSG00000177889	UBE2N	5.25109	-0.408236	-1.97244	0.0512642	0.775133	-4.88314	FALSE	7334	ubiquitin conjugating enzyme E2 N [Source:HGNC Symbol;Acc:HGNC:12492]	protein_coding
PVALB	MDD	ENSG00000177917	ARL6IP6	2.92912	0.0626221	0.112858	0.910365	0.99813	-5.98679	FALSE	151188	ADP ribosylation factor like GTPase 6 interacting protein 6 [Source:HGNC Symbol;Acc:HGNC:24048]	protein_coding
PVALB	MDD	ENSG00000177932	ZNF354C	-0.520602	-1.0362	-1.01258	0.313655	0.943614	-5.06575	FALSE	30832	zinc finger protein 354C [Source:HGNC Symbol;Acc:HGNC:16736]	protein_coding
PVALB	MDD	ENSG00000177943	MAMDC4	2.82111	-0.0583235	-0.0811566	0.935478	0.99813	-5.92496	FALSE	158056	MAM domain containing 4 [Source:HGNC Symbol;Acc:HGNC:24083]	protein_coding
PVALB	MDD	ENSG00000177946	CENPBD1P	0.746951	-0.19246	-0.199157	0.842536	0.997855	-5.5975	FALSE	92806	CENPB DNA-binding domain containing 1, pseudogene [Source:HGNC Symbol;Acc:HGNC:28272]	transcribed_unitary_pseudogene
PVALB	MDD	ENSG00000177947	ODF3	-3.83557	2.27997	2.1545	0.0335537	0.708916	-3.57469	FALSE	113746	outer dense fiber of sperm tails 3 [Source:HGNC Symbol;Acc:HGNC:19905]	protein_coding
PVALB	MDD	ENSG00000177951	BET1L	3.24032	-0.378163	-0.721433	0.472293	0.965108	-5.79436	FALSE	51272	Bet1 golgi vesicular membrane trafficking protein like [Source:HGNC Symbol;Acc:HGNC:19348]	protein_coding
PVALB	MDD	ENSG00000177954	RPS27	2.20434	0.414431	0.689663	0.491971	0.966124	-5.60909	FALSE	6232	ribosomal protein S27 [Source:HGNC Symbol;Acc:HGNC:10416]	protein_coding
PVALB	MDD	ENSG00000177963	RIC8A	4.13365	0.215787	0.759398	0.449365	0.960849	-6.20706	FALSE	60626	RIC8 guanine nucleotide exchange factor A [Source:HGNC Symbol;Acc:HGNC:29550]	protein_coding
PVALB	MDD	ENSG00000177971	IMP3	-1.77515	-1.06441	-0.904087	0.368078	0.957574	-5.08086	FALSE	55272	IMP U3 small nucleolar ribonucleoprotein 3 [Source:HGNC Symbol;Acc:HGNC:14497]	protein_coding
PVALB	MDD	ENSG00000177981	ASB8	3.66168	-0.91255	-1.97606	0.0508467	0.775133	-4.308	FALSE	140461	ankyrin repeat and SOCS box containing 8 [Source:HGNC Symbol;Acc:HGNC:17183]	protein_coding
PVALB	MDD	ENSG00000177989	ODF3B	-3.77584	0.564139	0.519488	0.604546	0.978683	-5.30204	FALSE	440836	outer dense fiber of sperm tails 3B [Source:HGNC Symbol;Acc:HGNC:34388]	protein_coding
PVALB	MDD	ENSG00000177990	DPY19L2	5.86375	-0.147948	-0.837272	0.404396	0.959861	-6.61309	FALSE	283417	dpy-19 like 2 [Source:HGNC Symbol;Acc:HGNC:19414]	protein_coding
PVALB	MDD	ENSG00000177994	C2orf73	1.65392	-0.391265	-0.483094	0.630063	0.980995	-5.56727	FALSE	129852	chromosome 2 open reading frame 73 [Source:HGNC Symbol;Acc:HGNC:26861]	protein_coding
PVALB	MDD	ENSG00000178021	TSPYL6	0.0551128	0.160005	0.147102	0.883342	0.99813	-5.46998	FALSE	388951	TSPY like 6 [Source:HGNC Symbol;Acc:HGNC:14521]	protein_coding
PVALB	MDD	ENSG00000178026	LRRC75B	-0.222303	-0.89284	-0.814473	0.41727	0.960849	-5.2084	FALSE	388886	leucine rich repeat containing 75B [Source:HGNC Symbol;Acc:HGNC:33155]	protein_coding
PVALB	MDD	ENSG00000178028	DMAP1	4.78406	0.101091	0.372773	0.71009	0.988371	-6.50499	FALSE	55929	DNA methyltransferase 1 associated protein 1 [Source:HGNC Symbol;Acc:HGNC:18291]	protein_coding
PVALB	MDD	ENSG00000178031	ADAMTSL1	5.69963	-0.380591	-1.15929	0.250232	0.927274	-6.28674	FALSE	92949	ADAMTS like 1 [Source:HGNC Symbol;Acc:HGNC:14632]	protein_coding
PVALB	MDD	ENSG00000178035	IMPDH2	4.24846	-0.026741	-0.0799303	0.936449	0.99813	-6.3358	FALSE	3615	inosine monophosphate dehydrogenase 2 [Source:HGNC Symbol;Acc:HGNC:6053]	protein_coding
PVALB	MDD	ENSG00000178038	ALS2CL	-0.438324	0.646753	0.58332	0.560965	0.973435	-5.29548	FALSE	259173	ALS2 C-terminal like [Source:HGNC Symbol;Acc:HGNC:20605]	protein_coding
PVALB	MDD	ENSG00000178053	MLF1	3.0457	0.07528	0.140999	0.888149	0.99813	-5.98044	FALSE	4291	myeloid leukemia factor 1 [Source:HGNC Symbol;Acc:HGNC:7125]	protein_coding
PVALB	MDD	ENSG00000178057	NDUFAF3	0.219845	-0.0204539	-0.0226822	0.981948	0.999155	-5.58314	FALSE	25915	NADH:ubiquinone oxidoreductase complex assembly factor 3 [Source:HGNC Symbol;Acc:HGNC:29918]	protein_coding
PVALB	MDD	ENSG00000178074	C2orf69	2.07491	-1.8753	-3.33728	0.00118124	0.221913	-0.978872	FALSE	205327	chromosome 2 open reading frame 69 [Source:HGNC Symbol;Acc:HGNC:26799]	protein_coding
PVALB	MDD	ENSG00000178075	GRAMD1C	1.69448	-0.0356943	-0.0453516	0.963916	0.999097	-5.67787	FALSE	54762	GRAM domain containing 1C [Source:HGNC Symbol;Acc:HGNC:25252]	protein_coding
PVALB	MDD	ENSG00000178078	STAP2	-0.0435363	-0.648737	-0.5814	0.562253	0.973435	-5.29229	FALSE	55620	signal transducing adaptor family member 2 [Source:HGNC Symbol;Acc:HGNC:30430]	protein_coding
PVALB	MDD	ENSG00000178081	ULK4P3	-3.67319	0.081545	0.0840602	0.933173	0.99813	-5.42249	FALSE	89837	ULK4 pseudogene 3 [Source:HGNC Symbol;Acc:HGNC:15777]	transcribed_unprocessed_pseudogene
PVALB	MDD	ENSG00000178096	BOLA1	-0.650106	-4.09621	-3.96851	0.000134658	0.0577517	0.609341	TRUE	51027	bolA family member 1 [Source:HGNC Symbol;Acc:HGNC:24263]	protein_coding
PVALB	MDD	ENSG00000178104	PDE4DIP	7.88939	-0.125727	-1.55376	0.123338	0.868872	-6.74099	FALSE	9659	phosphodiesterase 4D interacting protein [Source:HGNC Symbol;Acc:HGNC:15580]	protein_coding
PVALB	MDD	ENSG00000178104	PDE4DIP	7.88939	-0.125727	-1.55376	0.123338	0.868872	-6.74099	FALSE	124904395	phosphodiesterase 4D interacting protein [Source:HGNC Symbol;Acc:HGNC:15580]	protein_coding
PVALB	MDD	ENSG00000178105	DDX10	6.36587	0.220159	1.71985	0.0884906	0.83961	-5.73304	FALSE	1662	DEAD-box helicase 10 [Source:HGNC Symbol;Acc:HGNC:2735]	protein_coding
PVALB	MDD	ENSG00000178125	PPP1R42	0.106238	-1.83902	-2.03905	0.0440297	0.748728	-3.81717	FALSE	286187	protein phosphatase 1 regulatory subunit 42 [Source:HGNC Symbol;Acc:HGNC:33732]	protein_coding
PVALB	MDD	ENSG00000178127	NDUFV2	-0.207772	0.193912	0.2042	0.838604	0.997587	-5.45639	FALSE	4729	NADH:ubiquinone oxidoreductase core subunit V2 [Source:HGNC Symbol;Acc:HGNC:7717]	protein_coding
PVALB	MDD	ENSG00000178149	DALRD3	0.574685	-1.37001	-1.38877	0.167927	0.89368	-4.74155	FALSE	55152	DALR anticodon binding domain containing 3 [Source:HGNC Symbol;Acc:HGNC:25536]	protein_coding
PVALB	MDD	ENSG00000178150	ZNF114	-3.1975	0.338121	0.361448	0.718512	0.988675	-5.39057	FALSE	163071	zinc finger protein 114 [Source:HGNC Symbol;Acc:HGNC:12894]	protein_coding
PVALB	MDD	ENSG00000178162	FAR2P2	-1.36762	-1.18178	-1.06484	0.289463	0.933239	-4.94878	FALSE		fatty acyl-CoA reductase 2 pseudogene 2 [Source:HGNC Symbol;Acc:HGNC:49279]	transcribed_unprocessed_pseudogene
PVALB	MDD	ENSG00000178163	ZNF518B	3.7512	0.426679	1.04857	0.296854	0.935042	-5.70015	FALSE	85460	zinc finger protein 518B [Source:HGNC Symbol;Acc:HGNC:29365]	protein_coding
PVALB	MDD	ENSG00000178171	AMER3	5.02704	0.141739	0.62977	0.530252	0.970968	-6.52407	FALSE	205147	APC membrane recruitment protein 3 [Source:HGNC Symbol;Acc:HGNC:26771]	protein_coding
PVALB	MDD	ENSG00000178175	ZNF366	-0.444873	0.978509	1.12535	0.26308	0.930778	-5.00783	FALSE	167465	zinc finger protein 366 [Source:HGNC Symbol;Acc:HGNC:18316]	protein_coding
PVALB	MDD	ENSG00000178177	LCORL	5.84411	-0.0676802	-0.365443	0.715537	0.988371	-6.86685	FALSE	254251	ligand dependent nuclear receptor corepressor like [Source:HGNC Symbol;Acc:HGNC:30776]	protein_coding
PVALB	MDD	ENSG00000178184	PARD6G	3.83951	0.666118	1.45698	0.148191	0.886659	-5.11322	FALSE	84552	par-6 family cell polarity regulator gamma [Source:HGNC Symbol;Acc:HGNC:16076]	protein_coding
PVALB	MDD	ENSG00000178187	ZNF454	1.75644	-1.17526	-1.85208	0.066904	0.807568	-4.2669	FALSE	285676	zinc finger protein 454 [Source:HGNC Symbol;Acc:HGNC:21200]	protein_coding
PVALB	MDD	ENSG00000178188	SH2B1	6.16357	0.12135	0.812471	0.418413	0.960849	-6.81488	FALSE	25970	SH2B adaptor protein 1 [Source:HGNC Symbol;Acc:HGNC:30417]	protein_coding
PVALB	MDD	ENSG00000178199	ZC3H12D	-0.924789	-0.59185	-0.656875	0.51274	0.969411	-5.33041	FALSE	340152	zinc finger CCCH-type containing 12D [Source:HGNC Symbol;Acc:HGNC:21175]	protein_coding
PVALB	MDD	ENSG00000178201	VN1R1	-1.00557	2.72283	2.69951	0.00812927	0.484007	-2.55241	FALSE	57191	vomeronasal 1 receptor 1 [Source:HGNC Symbol;Acc:HGNC:13548]	protein_coding
PVALB	MDD	ENSG00000178202	POGLUT3	-2.023	-0.734575	-0.718007	0.474393	0.965108	-5.22774	FALSE	143888	protein O-glucosyltransferase 3 [Source:HGNC Symbol;Acc:HGNC:28496]	protein_coding
PVALB	MDD	ENSG00000178209	PLEC	8.9266	-0.082733	-0.736651	0.46383	0.965108	-8.42758	FALSE	5339	plectin [Source:HGNC Symbol;Acc:HGNC:9069]	protein_coding
PVALB	MDD	ENSG00000178217	SH2D4B	1.97864	-0.345292	-0.543945	0.587666	0.977269	-5.68562	FALSE	387694	SH2 domain containing 4B [Source:HGNC Symbol;Acc:HGNC:31440]	protein_coding
PVALB	MDD	ENSG00000178222	RNF212	1.00541	-0.335527	-0.425238	0.671558	0.983954	-5.63801	FALSE	285498	ring finger protein 212 [Source:HGNC Symbol;Acc:HGNC:27729]	protein_coding
PVALB	MDD	ENSG00000178226	PRSS36	-3.58075	0.108516	0.113129	0.910151	0.99813	-5.43599	FALSE	146547	serine protease 36 [Source:HGNC Symbol;Acc:HGNC:26906]	protein_coding
PVALB	MDD	ENSG00000178229	ZNF543	3.71898	0.12753	0.330571	0.741646	0.991556	-6.16681	FALSE	125919	zinc finger protein 543 [Source:HGNC Symbol;Acc:HGNC:25281]	protein_coding
PVALB	MDD	ENSG00000178233	TMEM151B	6.91599	0.0469863	0.411753	0.681384	0.985908	-7.33597	FALSE	441151	transmembrane protein 151B [Source:HGNC Symbol;Acc:HGNC:21315]	protein_coding
PVALB	MDD	ENSG00000178234	GALNT11	7.40332	-0.127466	-1.40345	0.163518	0.892175	-6.75467	FALSE	63917	polypeptide N-acetylgalactosaminyltransferase 11 [Source:HGNC Symbol;Acc:HGNC:19875]	protein_coding
PVALB	MDD	ENSG00000178235	SLITRK1	4.07283	-0.15039	-0.434621	0.664755	0.982054	-6.33474	FALSE	114798	SLIT and NTRK like family member 1 [Source:HGNC Symbol;Acc:HGNC:20297]	protein_coding
PVALB	MDD	ENSG00000178248	FAM230I	-3.32123	-0.560111	-0.589697	0.556697	0.973435	-5.31231	FALSE	388882	family with sequence similarity 230 member I [Source:HGNC Symbol;Acc:HGNC:52446]	lncRNA
PVALB	MDD	ENSG00000178252	WDR6	4.81065	-0.0708963	-0.253732	0.800213	0.995372	-6.54569	FALSE	11180	WD repeat domain 6 [Source:HGNC Symbol;Acc:HGNC:12758]	protein_coding
PVALB	MDD	ENSG00000178295	GEN1	0.527853	1.33618	1.45844	0.14779	0.886659	-4.66391	FALSE	348654	GEN1 Holliday junction 5' flap endonuclease [Source:HGNC Symbol;Acc:HGNC:26881]	protein_coding
PVALB	MDD	ENSG00000178297	TMPRSS9	2.29366	-0.713701	-1.03836	0.301554	0.936504	-5.29303	FALSE	360200	transmembrane serine protease 9 [Source:HGNC Symbol;Acc:HGNC:30079]	protein_coding
PVALB	MDD	ENSG00000178301	AQP11	-1.76295	-0.316658	-0.277447	0.781998	0.994978	-5.36748	FALSE	282679	aquaporin 11 [Source:HGNC Symbol;Acc:HGNC:19940]	protein_coding
PVALB	MDD	ENSG00000178307	TMEM11	2.21235	0.4994	0.81433	0.417352	0.960849	-5.57279	FALSE	8834	transmembrane protein 11 [Source:HGNC Symbol;Acc:HGNC:16823]	protein_coding
PVALB	MDD	ENSG00000178338	ZNF354B	2.87259	0.246025	0.43504	0.664452	0.981835	-5.93861	FALSE	117608	zinc finger protein 354B [Source:HGNC Symbol;Acc:HGNC:17197]	protein_coding
PVALB	MDD	ENSG00000178342	KCNG2	2.69124	-0.581653	-1.06459	0.289572	0.933239	-5.45745	FALSE	26251	potassium voltage-gated channel modifier subfamily G member 2 [Source:HGNC Symbol;Acc:HGNC:6249]	protein_coding
PVALB	MDD	ENSG00000178381	ZFAND2A	0.174388	-0.314042	-0.322509	0.747727	0.99219	-5.49168	FALSE	90637	zinc finger AN1-type containing 2A [Source:HGNC Symbol;Acc:HGNC:28073]	protein_coding
PVALB	MDD	ENSG00000178385	PLEKHM3	6.91605	-0.178	-1.40998	0.161587	0.892175	-6.42021	FALSE	389072	pleckstrin homology domain containing M3 [Source:HGNC Symbol;Acc:HGNC:34006]	protein_coding
PVALB	MDD	ENSG00000178394	HTR1A	-3.42355	0.907912	0.818268	0.41511	0.960849	-5.13002	FALSE	3350	5-hydroxytryptamine receptor 1A [Source:HGNC Symbol;Acc:HGNC:5286]	protein_coding
PVALB	MDD	ENSG00000178404	CEP295NL	-0.219399	-0.543947	-0.521286	0.603297	0.978683	-5.41016	FALSE	100653515	CEP295 N-terminal like [Source:HGNC Symbol;Acc:HGNC:44659]	protein_coding
PVALB	MDD	ENSG00000178409	BEND3	1.62364	-0.912559	-1.30343	0.19536	0.905641	-4.96871	FALSE	57673	BEN domain containing 3 [Source:HGNC Symbol;Acc:HGNC:23040]	protein_coding
PVALB	MDD	ENSG00000178412	CTDP1-DT	-0.403975	-0.111052	-0.117752	0.906496	0.99813	-5.5047	FALSE	284241	CTDP1 divergent transcript [Source:HGNC Symbol;Acc:HGNC:26370]	lncRNA
PVALB	MDD	ENSG00000178425	NT5DC1	5.19679	-0.149209	-0.66376	0.50834	0.967777	-6.51666	FALSE	221294	5'-nucleotidase domain containing 1 [Source:HGNC Symbol;Acc:HGNC:21556]	protein_coding
PVALB	MDD	ENSG00000178440	TIMM23B-AGAP6	2.55129	-0.308818	-0.544977	0.586958	0.976884	-5.79389	FALSE		TIMM23B-AGAP6 readthrough (NMD candidate) [Source:HGNC Symbol;Acc:HGNC:45009]	protein_coding
PVALB	MDD	ENSG00000178445	GLDC	4.80316	-0.0923772	-0.342368	0.732778	0.990207	-6.56859	FALSE	2731	glycine decarboxylase [Source:HGNC Symbol;Acc:HGNC:4313]	protein_coding
PVALB	MDD	ENSG00000178449	COX14	-0.863427	-1.17922	-1.04424	0.298843	0.935695	-4.99389	FALSE	84987	cytochrome c oxidase assembly factor COX14 [Source:HGNC Symbol;Acc:HGNC:28216]	protein_coding
PVALB	MDD	ENSG00000178460	MCMDC2	1.42683	0.642018	0.905321	0.367428	0.957344	-5.34917	FALSE	157777	minichromosome maintenance domain containing 2 [Source:HGNC Symbol;Acc:HGNC:26368]	protein_coding
PVALB	MDD	ENSG00000178467	P4HTM	5.95095	-0.105106	-0.673408	0.50221	0.967499	-6.78522	FALSE	54681	prolyl 4-hydroxylase, transmembrane [Source:HGNC Symbol;Acc:HGNC:28858]	protein_coding
PVALB	MDD	ENSG00000178498	DTX3	5.38968	0.00114334	0.00580793	0.995377	0.99986	-6.85417	FALSE	196403	deltex E3 ubiquitin ligase 3 [Source:HGNC Symbol;Acc:HGNC:24457]	protein_coding
PVALB	MDD	ENSG00000178502	KLHL11	4.13126	-0.32128	-0.936842	0.351052	0.95154	-5.92212	FALSE	55175	kelch like family member 11 [Source:HGNC Symbol;Acc:HGNC:19008]	protein_coding
PVALB	MDD	ENSG00000178522	AMBN	-4.03674	-0.288203	-0.316659	0.752149	0.992547	-5.39281	FALSE	258	ameloblastin [Source:HGNC Symbol;Acc:HGNC:452]	protein_coding
PVALB	MDD	ENSG00000178531	CTXN1	3.15652	0.0788738	0.19332	0.847093	0.99813	-6.15475	FALSE	404217	cortexin 1 [Source:HGNC Symbol;Acc:HGNC:31108]	protein_coding
PVALB	MDD	ENSG00000178537	SLC25A20	0.20757	0.0103494	0.0110054	0.991241	0.999494	-5.5469	FALSE	788	solute carrier family 25 member 20 [Source:HGNC Symbol;Acc:HGNC:1421]	protein_coding
PVALB	MDD	ENSG00000178538	CA8	7.12964	-0.0114846	-0.0573452	0.954435	0.99813	-7.5396	FALSE	767	carbonic anhydrase 8 [Source:HGNC Symbol;Acc:HGNC:1382]	protein_coding
PVALB	MDD	ENSG00000178562	CD28	-2.58196	-2.40253	-2.64138	0.00955531	0.523056	-2.66343	FALSE	940	CD28 molecule [Source:HGNC Symbol;Acc:HGNC:1653]	protein_coding
PVALB	MDD	ENSG00000178567	EPM2AIP1	5.0578	-0.00830705	-0.0320185	0.97452	0.999155	-6.69829	FALSE	9852	EPM2A interacting protein 1 [Source:HGNC Symbol;Acc:HGNC:19735]	protein_coding
PVALB	MDD	ENSG00000178568	ERBB4	12.4532	0.448764	0.813227	0.418883	0.960849	-11.3261	FALSE	2066	erb-b2 receptor tyrosine kinase 4 [Source:HGNC Symbol;Acc:HGNC:3432]	protein_coding
PVALB	MDD	ENSG00000178573	MAF	6.1312	0.143483	0.984171	0.327359	0.947702	-6.67105	FALSE	4094	MAF bZIP transcription factor [Source:HGNC Symbol;Acc:HGNC:6776]	protein_coding
PVALB	MDD	ENSG00000178585	CTNNBIP1	5.27408	0.222637	1.09285	0.277032	0.930778	-6.13187	FALSE	56998	catenin beta interacting protein 1 [Source:HGNC Symbol;Acc:HGNC:16913]	protein_coding
PVALB	MDD	ENSG00000178591	DEFB125	-3.88365	0.994016	1.07443	0.285164	0.930778	-4.96542	FALSE	245938	defensin beta 125 [Source:HGNC Symbol;Acc:HGNC:18105]	protein_coding
PVALB	MDD	ENSG00000178597	PSAPL1	-2.8729	0.560223	0.471993	0.637939	0.981713	-5.3012	FALSE	768239	prosaposin like 1 [Source:HGNC Symbol;Acc:HGNC:33131]	protein_coding
PVALB	MDD	ENSG00000178605	GTPBP6	5.07728	0.0740025	0.274478	0.784272	0.994978	-6.59595	FALSE	8225	GTP binding protein 6 (putative) [Source:HGNC Symbol;Acc:HGNC:30189]	protein_coding
PVALB	MDD	ENSG00000178607	ERN1	1.80571	0.627757	0.819979	0.414139	0.960849	-5.44772	FALSE	2081	endoplasmic reticulum to nucleus signaling 1 [Source:HGNC Symbol;Acc:HGNC:3449]	protein_coding
PVALB	MDD	ENSG00000178623	GPR35	0.221995	2.36567	2.52003	0.0132841	0.573025	-2.91396	FALSE	2859	G protein-coupled receptor 35 [Source:HGNC Symbol;Acc:HGNC:4492]	protein_coding
PVALB	MDD	ENSG00000178631	ACTG1P1	-3.96957	1.16017	1.09255	0.277163	0.930778	-4.9256	FALSE		actin gamma 1 pseudogene 1 [Source:HGNC Symbol;Acc:HGNC:146]	processed_pseudogene
PVALB	MDD	ENSG00000178636		-3.2419	-0.0983157	-0.104278	0.917153	0.99813	-5.42932	FALSE		mitochondrial ribosomal protein L42 (MRPL42) pseudogene	transcribed_processed_pseudogene
PVALB	MDD	ENSG00000178645	C10orf53	-2.96164	0.3921	0.464059	0.643593	0.981713	-5.38973	FALSE	282966	chromosome 10 open reading frame 53 [Source:HGNC Symbol;Acc:HGNC:27421]	protein_coding
PVALB	MDD	ENSG00000178662	CSRNP3	7.9188	-0.047205	-0.612477	0.541584	0.972998	-7.79657	FALSE	80034	cysteine and serine rich nuclear protein 3 [Source:HGNC Symbol;Acc:HGNC:30729]	protein_coding
PVALB	MDD	ENSG00000178665	ZNF713	0.121035	0.758685	0.720834	0.472659	0.965108	-5.2585	FALSE	349075	zinc finger protein 713 [Source:HGNC Symbol;Acc:HGNC:22043]	protein_coding
PVALB	MDD	ENSG00000178685	PARP10	1.07733	0.569361	0.702599	0.483905	0.965108	-5.45238	FALSE	84875	poly(ADP-ribose) polymerase family member 10 [Source:HGNC Symbol;Acc:HGNC:25895]	protein_coding
PVALB	MDD	ENSG00000178691	SUZ12	4.06031	-0.435967	-1.35225	0.179283	0.898759	-5.47214	FALSE	23512	SUZ12 polycomb repressive complex 2 subunit [Source:HGNC Symbol;Acc:HGNC:17101]	protein_coding
PVALB	MDD	ENSG00000178694	NSUN3	4.33256	0.136312	0.471854	0.638038	0.981713	-6.31034	FALSE	63899	NOP2/Sun RNA methyltransferase 3 [Source:HGNC Symbol;Acc:HGNC:26208]	protein_coding
PVALB	MDD	ENSG00000178695	KCTD12	0.227161	0.606648	0.66509	0.507493	0.967655	-5.31427	FALSE	115207	potassium channel tetramerization domain containing 12 [Source:HGNC Symbol;Acc:HGNC:14678]	protein_coding
PVALB	MDD	ENSG00000178700	DHFR2	-0.580046	0.253936	0.281987	0.778524	0.994819	-5.49435	FALSE	200895	dihydrofolate reductase 2 [Source:HGNC Symbol;Acc:HGNC:27309]	protein_coding
PVALB	MDD	ENSG00000178718	RPP25	4.31131	-0.44364	-1.22988	0.221571	0.915078	-5.68563	FALSE	54913	ribonuclease P and MRP subunit p25 [Source:HGNC Symbol;Acc:HGNC:30361]	protein_coding
PVALB	MDD	ENSG00000178719	GRINA	6.57796	-0.260922	-1.75452	0.0823431	0.830581	-5.78425	FALSE	2907	glutamate ionotropic receptor NMDA type subunit associated protein 1 [Source:HGNC Symbol;Acc:HGNC:4589]	protein_coding
PVALB	MDD	ENSG00000178722	C5orf64	2.83214	-0.151445	-0.281929	0.778569	0.994819	-5.93329	FALSE	285668	chromosome 5 putative open reading frame 64 [Source:HGNC Symbol;Acc:HGNC:26744]	lncRNA
PVALB	MDD	ENSG00000178726	THBD	-2.75655	1.24556	1.05675	0.293121	0.934537	-4.94832	FALSE	7056	thrombomodulin [Source:HGNC Symbol;Acc:HGNC:11784]	protein_coding
PVALB	MDD	ENSG00000178741	COX5A	4.77861	-0.0915466	-0.307857	0.758819	0.992894	-6.58692	FALSE	9377	cytochrome c oxidase subunit 5A [Source:HGNC Symbol;Acc:HGNC:2267]	protein_coding
PVALB	MDD	ENSG00000178752	ERFE	-2.92927	-0.336194	-0.326445	0.744756	0.991637	-5.37326	FALSE	151176	erythroferrone [Source:HGNC Symbol;Acc:HGNC:26727]	protein_coding
PVALB	MDD	ENSG00000178761	FAM219B	3.67601	-0.160597	-0.37593	0.70775	0.988285	-6.10119	FALSE	57184	family with sequence similarity 219 member B [Source:HGNC Symbol;Acc:HGNC:24695]	protein_coding
PVALB	MDD	ENSG00000178764	ZHX2	5.29588	0.352672	1.56833	0.1199	0.86544	-5.57628	FALSE	22882	zinc fingers and homeoboxes 2 [Source:HGNC Symbol;Acc:HGNC:18513]	protein_coding
PVALB	MDD	ENSG00000178773	CPNE7	3.58639	1.23252	2.70977	0.00789867	0.484007	-2.68279	FALSE	27132	copine 7 [Source:HGNC Symbol;Acc:HGNC:2320]	protein_coding
PVALB	MDD	ENSG00000178776	C5orf46	-3.58731	0.809436	0.834964	0.405688	0.960452	-5.15929	FALSE	389336	chromosome 5 open reading frame 46 [Source:HGNC Symbol;Acc:HGNC:33768]	protein_coding
PVALB	MDD	ENSG00000178795	GDPD4	0.90341	1.04074	1.08676	0.279704	0.930778	-5.09563	FALSE	220032	glycerophosphodiester phosphodiesterase domain containing 4 [Source:HGNC Symbol;Acc:HGNC:24849]	protein_coding
PVALB	MDD	ENSG00000178796	RIIAD1	0.645593	-1.20339	-1.45908	0.147614	0.886605	-4.69184	FALSE	284485	regulatory subunit of type II PKA R-subunit domain containing 1 [Source:HGNC Symbol;Acc:HGNC:26686]	protein_coding
PVALB	MDD	ENSG00000178802	MPI	3.95665	-0.176353	-0.454383	0.650518	0.981713	-6.23216	FALSE	4351	mannose phosphate isomerase [Source:HGNC Symbol;Acc:HGNC:7216]	protein_coding
PVALB	MDD	ENSG00000178803	ADORA2A-AS1	0.423149	0.987462	1.12677	0.262481	0.930778	-5.04114	FALSE	646023	ADORA2A antisense RNA 1 [Source:HGNC Symbol;Acc:HGNC:37122]	lncRNA
PVALB	MDD	ENSG00000178814	OPLAH	-3.27487	1.09271	0.963891	0.337379	0.949045	-5.01895	FALSE	26873	5-oxoprolinase, ATP-hydrolysing [Source:HGNC Symbol;Acc:HGNC:8149]	protein_coding
PVALB	MDD	ENSG00000178852	EFCAB13	5.54202	-0.00491429	-0.0270504	0.978472	0.999155	-6.8233	FALSE	124989	EF-hand calcium binding domain 13 [Source:HGNC Symbol;Acc:HGNC:26864]	protein_coding
PVALB	MDD	ENSG00000178878	APOLD1	1.48935	1.75909	2.15357	0.0336283	0.708916	-3.62073	FALSE	81575	apolipoprotein L domain containing 1 [Source:HGNC Symbol;Acc:HGNC:25268]	protein_coding
PVALB	MDD	ENSG00000178882	RFLNA	6.37307	-0.0448066	-0.269743	0.787903	0.995372	-7.17152	FALSE	144347	refilin A [Source:HGNC Symbol;Acc:HGNC:27051]	protein_coding
PVALB	MDD	ENSG00000178882	RFLNA	6.37307	-0.0448066	-0.269743	0.787903	0.995372	-7.17152	FALSE	100533183	refilin A [Source:HGNC Symbol;Acc:HGNC:27051]	protein_coding
PVALB	MDD	ENSG00000178896	EXOSC4	-2.33208	-2.5749	-2.36716	0.0198109	0.623432	-3.20709	FALSE	54512	exosome component 4 [Source:HGNC Symbol;Acc:HGNC:18189]	protein_coding
PVALB	MDD	ENSG00000178904	DPY19L3	4.86899	0.115817	0.496709	0.620462	0.980364	-6.54077	FALSE	147991	dpy-19 like C-mannosyltransferase 3 [Source:HGNC Symbol;Acc:HGNC:27120]	protein_coding
PVALB	MDD	ENSG00000178913	TAF7	5.00169	0.0362768	0.165527	0.868856	0.99813	-6.68645	FALSE	6879	TATA-box binding protein associated factor 7 [Source:HGNC Symbol;Acc:HGNC:11541]	protein_coding
PVALB	MDD	ENSG00000178917	ZNF852	2.83555	-0.150001	-0.271309	0.786701	0.995344	-6.05049	FALSE	285346	zinc finger protein 852 [Source:HGNC Symbol;Acc:HGNC:27713]	protein_coding
PVALB	MDD	ENSG00000178921	PFAS	3.30392	-0.221091	-0.449748	0.653846	0.981713	-5.99656	FALSE	5198	phosphoribosylformylglycinamidine synthase [Source:HGNC Symbol;Acc:HGNC:8863]	protein_coding
PVALB	MDD	ENSG00000178927	CYBC1	2.4507	0.0193273	0.025005	0.9801	0.999155	-5.78766	FALSE	79415	cytochrome b-245 chaperone 1 [Source:HGNC Symbol;Acc:HGNC:28672]	protein_coding
PVALB	MDD	ENSG00000178928	TPRX1	-4.11857	0.273514	0.32211	0.748028	0.99219	-5.38951	FALSE	284355	tetrapeptide repeat homeobox 1 [Source:HGNC Symbol;Acc:HGNC:32174]	protein_coding
PVALB	MDD	ENSG00000178935	ZNF552	0.412634	-0.326436	-0.350038	0.727031	0.989864	-5.47593	FALSE	79818	zinc finger protein 552 [Source:HGNC Symbol;Acc:HGNC:26135]	protein_coding
PVALB	MDD	ENSG00000178947	SMIM10L2A	4.5632	0.0516046	0.187993	0.851256	0.99813	-6.48943	FALSE	399668	small integral membrane protein 10 like 2A [Source:HGNC Symbol;Acc:HGNC:34499]	protein_coding
PVALB	MDD	ENSG00000178950	GAK	6.83781	0.0749732	0.667089	0.506221	0.967513	-7.19359	FALSE	2580	cyclin G associated kinase [Source:HGNC Symbol;Acc:HGNC:4113]	protein_coding
PVALB	MDD	ENSG00000178951	ZBTB7A	6.95158	0.0974994	0.973505	0.332604	0.948606	-7.04213	FALSE	51341	zinc finger and BTB domain containing 7A [Source:HGNC Symbol;Acc:HGNC:18078]	protein_coding
PVALB	MDD	ENSG00000178952	TUFM	4.89353	-0.132278	-0.50828	0.612354	0.978683	-6.55065	FALSE	7284	Tu translation elongation factor, mitochondrial [Source:HGNC Symbol;Acc:HGNC:12420]	protein_coding
PVALB	MDD	ENSG00000178965	ERICH3	5.92229	-0.0914903	-0.473131	0.63713	0.981713	-6.89427	FALSE	127254	glutamate rich 3 [Source:HGNC Symbol;Acc:HGNC:25346]	protein_coding
PVALB	MDD	ENSG00000178966	RMI1	0.886764	-0.939018	-1.25178	0.213512	0.913638	-5.00815	FALSE	80010	RecQ mediated genome instability 1 [Source:HGNC Symbol;Acc:HGNC:25764]	protein_coding
PVALB	MDD	ENSG00000178971	CTC1	5.02813	0.282774	1.1417	0.256251	0.930148	-6.03624	FALSE	80169	CST telomere replication complex component 1 [Source:HGNC Symbol;Acc:HGNC:26169]	protein_coding
PVALB	MDD	ENSG00000178974	FBXO34	6.05288	-0.0587589	-0.372804	0.710068	0.988371	-6.97889	FALSE	55030	F-box protein 34 [Source:HGNC Symbol;Acc:HGNC:20201]	protein_coding
PVALB	MDD	ENSG00000178980	SELENOW	5.1485	0.037864	0.153438	0.878356	0.99813	-6.6208	FALSE	6415	selenoprotein W [Source:HGNC Symbol;Acc:HGNC:10752]	protein_coding
PVALB	MDD	ENSG00000178982	EIF3K	5.53961	-0.0199652	-0.107867	0.914313	0.99813	-6.85508	FALSE	27335	eukaryotic translation initiation factor 3 subunit K [Source:HGNC Symbol;Acc:HGNC:24656]	protein_coding
PVALB	MDD	ENSG00000178988	MRFAP1L1	4.45851	-0.360886	-1.16727	0.24582	0.924237	-5.87906	FALSE	114932	Morf4 family associated protein 1 like 1 [Source:HGNC Symbol;Acc:HGNC:28796]	protein_coding
PVALB	MDD	ENSG00000178996	SNX18	3.93358	0.287467	0.80727	0.421388	0.960849	-6.02309	FALSE	112574	sorting nexin 18 [Source:HGNC Symbol;Acc:HGNC:19245]	protein_coding
PVALB	MDD	ENSG00000178997	EXD1	-1.99632	-0.609129	-0.639654	0.52383	0.969833	-5.3196	FALSE	161829	exonuclease 3'-5' domain containing 1 [Source:HGNC Symbol;Acc:HGNC:28507]	protein_coding
PVALB	MDD	ENSG00000179002	TAS1R2	-3.25351	-0.604444	-0.672498	0.502786	0.967499	-5.2687	FALSE	80834	taste 1 receptor member 2 [Source:HGNC Symbol;Acc:HGNC:14905]	protein_coding
PVALB	MDD	ENSG00000179008	C14orf39	0.31466	-0.376593	-0.426503	0.67064	0.983813	-5.5006	FALSE	317761	chromosome 14 open reading frame 39 [Source:HGNC Symbol;Acc:HGNC:19849]	protein_coding
PVALB	MDD	ENSG00000179010	MRFAP1	6.82643	-0.107621	-0.89225	0.374358	0.959476	-6.99227	FALSE	93621	Morf4 family associated protein 1 [Source:HGNC Symbol;Acc:HGNC:24549]	protein_coding
PVALB	MDD	ENSG00000179021	C3orf38	1.92337	0.345958	0.535667	0.593354	0.978683	-5.67704	FALSE	285237	chromosome 3 open reading frame 38 [Source:HGNC Symbol;Acc:HGNC:28384]	protein_coding
PVALB	MDD	ENSG00000179029	TMEM107	-0.520103	-0.767338	-0.717613	0.474635	0.965108	-5.26434	FALSE	84314	transmembrane protein 107 [Source:HGNC Symbol;Acc:HGNC:28128]	protein_coding
PVALB	MDD	ENSG00000179038		-3.58913	-1.89288	-1.75364	0.0824934	0.830581	-4.181	FALSE		tetratricopeptide repeat domain 3 (TTC3) pseudogene	transcribed_processed_pseudogene
PVALB	MDD	ENSG00000179041	RRS1	0.844682	-1.24489	-1.61095	0.110279	0.8603	-4.51815	FALSE	23212	ribosome biogenesis regulator 1 homolog [Source:HGNC Symbol;Acc:HGNC:17083]	protein_coding
PVALB	MDD	ENSG00000179044	EXOC3L1	0.171019	2.67146	2.4311	0.0167965	0.603737	-3.08504	FALSE	283849	exocyst complex component 3 like 1 [Source:HGNC Symbol;Acc:HGNC:27540]	protein_coding
PVALB	MDD	ENSG00000179051	RCC2	3.10983	-0.771017	-1.59182	0.114519	0.86034	-4.85953	FALSE	55920	regulator of chromosome condensation 2 [Source:HGNC Symbol;Acc:HGNC:30297]	protein_coding
PVALB	MDD	ENSG00000179057	IGSF22	0.353803	-0.721051	-0.724143	0.470635	0.965108	-5.32938	FALSE	283284	immunoglobulin superfamily member 22 [Source:HGNC Symbol;Acc:HGNC:26750]	protein_coding
PVALB	MDD	ENSG00000179071	CCDC89	-3.19717	0.558455	0.483898	0.629495	0.980995	-5.30069	FALSE	220388	coiled-coil domain containing 89 [Source:HGNC Symbol;Acc:HGNC:26762]	protein_coding
PVALB	MDD	ENSG00000179082	LINC02913	-3.53892	-1.34282	-1.24285	0.216773	0.913638	-4.77822	FALSE		long intergenic non-protein coding RNA 2913 [Source:HGNC Symbol;Acc:HGNC:31370]	lncRNA
PVALB	MDD	ENSG00000179083	FAM133A	1.07217	0.823311	1.02386	0.308321	0.939571	-5.1932	FALSE	286499	family with sequence similarity 133 member A [Source:HGNC Symbol;Acc:HGNC:26748]	protein_coding
PVALB	MDD	ENSG00000179085	DPM3	-2.79555	-0.936368	-0.788918	0.431988	0.960849	-5.14417	FALSE	54344	dolichyl-phosphate mannosyltransferase subunit 3, regulatory [Source:HGNC Symbol;Acc:HGNC:3007]	protein_coding
PVALB	MDD	ENSG00000179088	C12orf42	3.10241	-0.759844	-1.4166	0.159644	0.892175	-5.12064	FALSE	374470	chromosome 12 open reading frame 42 [Source:HGNC Symbol;Acc:HGNC:24729]	protein_coding
PVALB	MDD	ENSG00000179091	CYC1	4.63971	-0.0644304	-0.235127	0.814581	0.995445	-6.53396	FALSE	1537	cytochrome c1 [Source:HGNC Symbol;Acc:HGNC:2579]	protein_coding
PVALB	MDD	ENSG00000179094	PER1	5.12478	0.129993	0.50157	0.61705	0.979989	-6.51231	FALSE	5187	period circadian regulator 1 [Source:HGNC Symbol;Acc:HGNC:8845]	protein_coding
PVALB	MDD	ENSG00000179097	HTR1F	-0.986809	-0.0106985	-0.0100864	0.991972	0.999494	-5.41374	FALSE	3355	5-hydroxytryptamine receptor 1F [Source:HGNC Symbol;Acc:HGNC:5292]	protein_coding
PVALB	MDD	ENSG00000179104	TMTC2	6.17069	0.00863313	0.042176	0.966441	0.999155	-7.02649	FALSE	160335	transmembrane O-mannosyltransferase targeting cadherins 2 [Source:HGNC Symbol;Acc:HGNC:25440]	protein_coding
PVALB	MDD	ENSG00000179115	FARSA	5.55973	0.0806716	0.44828	0.654902	0.981713	-6.81401	FALSE	2193	phenylalanyl-tRNA synthetase subunit alpha [Source:HGNC Symbol;Acc:HGNC:3592]	protein_coding
PVALB	MDD	ENSG00000179119	SPTY2D1	2.79674	-0.129392	-0.241941	0.809312	0.995372	-5.95807	FALSE	144108	SPT2 chromatin protein domain containing 1 [Source:HGNC Symbol;Acc:HGNC:26818]	protein_coding
PVALB	MDD	ENSG00000179133	C10orf67	2.04223	0.597593	0.967448	0.335607	0.948606	-5.37472	FALSE	256815	chromosome 10 open reading frame 67 [Source:HGNC Symbol;Acc:HGNC:28716]	protein_coding
PVALB	MDD	ENSG00000179134	SAMD4B	6.23523	-0.223286	-1.36627	0.174858	0.897997	-6.17272	FALSE	55095	sterile alpha motif domain containing 4B [Source:HGNC Symbol;Acc:HGNC:25492]	protein_coding
PVALB	MDD	ENSG00000179136	LINC00670	-0.639322	-1.41428	-1.62403	0.107453	0.854991	-4.45972	FALSE	284034	long intergenic non-protein coding RNA 670 [Source:HGNC Symbol;Acc:HGNC:44338]	lncRNA
PVALB	MDD	ENSG00000179148	ALOXE3	-1.54981	0.378093	0.379624	0.705013	0.988285	-5.39146	FALSE	59344	arachidonate lipoxygenase 3 [Source:HGNC Symbol;Acc:HGNC:13743]	protein_coding
PVALB	MDD	ENSG00000179151	EDC3	4.32909	-0.508753	-1.69892	0.0923808	0.841381	-5.01533	FALSE	80153	enhancer of mRNA decapping 3 [Source:HGNC Symbol;Acc:HGNC:26114]	protein_coding
PVALB	MDD	ENSG00000179152	TCAIM	6.32101	-0.124452	-0.939027	0.349934	0.95154	-6.73928	FALSE	285343	T cell activation inhibitor, mitochondrial [Source:HGNC Symbol;Acc:HGNC:25241]	protein_coding
PVALB	MDD	ENSG00000179163	FUCA1	1.4895	-0.0280206	-0.0367035	0.970793	0.999155	-5.71319	FALSE	2517	alpha-L-fucosidase 1 [Source:HGNC Symbol;Acc:HGNC:4006]	protein_coding
PVALB	MDD	ENSG00000179165	PXT1	-0.898284	1.43	1.41573	0.1599	0.892175	-4.66566	FALSE	222659	peroxisomal testis enriched protein 1 [Source:HGNC Symbol;Acc:HGNC:18312]	protein_coding
PVALB	MDD	ENSG00000179168	GGN	-2.81513	-1.08136	-0.933711	0.352657	0.95154	-5.04181	FALSE	199720	gametogenetin [Source:HGNC Symbol;Acc:HGNC:18869]	protein_coding
PVALB	MDD	ENSG00000179195	ZNF664	4.3576	-0.511739	-1.72927	0.0867836	0.835835	-5.04205	FALSE	144348	zinc finger protein 664 [Source:HGNC Symbol;Acc:HGNC:25406]	protein_coding
PVALB	MDD	ENSG00000179218	CALR	6.22681	0.170827	0.999993	0.319679	0.946072	-6.59013	FALSE	811	calreticulin [Source:HGNC Symbol;Acc:HGNC:1455]	protein_coding
PVALB	MDD	ENSG00000179222	MAGED1	7.50208	0.0308412	0.37698	0.706971	0.988285	-7.6731	FALSE	9500	MAGE family member D1 [Source:HGNC Symbol;Acc:HGNC:6813]	protein_coding
PVALB	MDD	ENSG00000179240	GVQW3	4.70115	0.102361	0.39176	0.696052	0.987596	-6.53595	FALSE	100506127	GVQW motif containing 3 [Source:HGNC Symbol;Acc:HGNC:51239]	protein_coding
PVALB	MDD	ENSG00000179241	LDLRAD3	6.26206	0.0275708	0.1622	0.871469	0.99813	-7.13871	FALSE	143458	low density lipoprotein receptor class A domain containing 3 [Source:HGNC Symbol;Acc:HGNC:27046]	protein_coding
PVALB	MDD	ENSG00000179242	CDH4	8.09423	-0.162558	-1.36526	0.176563	0.897997	-7.09641	FALSE	1002	cadherin 4 [Source:HGNC Symbol;Acc:HGNC:1763]	protein_coding
PVALB	MDD	ENSG00000179262	RAD23A	5.6566	0.102682	0.517011	0.606267	0.978683	-6.76762	FALSE	5886	RAD23 homolog A, nucleotide excision repair protein [Source:HGNC Symbol;Acc:HGNC:9812]	protein_coding
PVALB	MDD	ENSG00000179270	PCARE	2.31363	-0.532603	-0.784417	0.434612	0.960849	-5.59238	FALSE	388939	photoreceptor cilium actin regulator [Source:HGNC Symbol;Acc:HGNC:34383]	protein_coding
PVALB	MDD	ENSG00000179271	GADD45GIP1	3.26619	0.177261	0.408998	0.683398	0.986241	-6.08297	FALSE	90480	GADD45G interacting protein 1 [Source:HGNC Symbol;Acc:HGNC:29996]	protein_coding
PVALB	MDD	ENSG00000179292	TMEM151A	4.55792	-0.117271	-0.410299	0.682446	0.986241	-6.4276	FALSE	256472	transmembrane protein 151A [Source:HGNC Symbol;Acc:HGNC:28497]	protein_coding
PVALB	MDD	ENSG00000179295	PTPN11	6.7848	-0.0854181	-0.659785	0.510878	0.968893	-7.17519	FALSE	5781	protein tyrosine phosphatase non-receptor type 11 [Source:HGNC Symbol;Acc:HGNC:9644]	protein_coding
PVALB	MDD	ENSG00000179299	NSUN7	0.0930417	0.504732	0.522611	0.602377	0.978683	-5.39373	FALSE	79730	NOP2/Sun RNA methyltransferase family member 7 [Source:HGNC Symbol;Acc:HGNC:25857]	protein_coding
PVALB	MDD	ENSG00000179314	WSCD1	3.80344	-0.273842	-0.583611	0.56077	0.973435	-6.05379	FALSE	23302	WSC domain containing 1 [Source:HGNC Symbol;Acc:HGNC:29060]	protein_coding
PVALB	MDD	ENSG00000179331	RAB39A	1.54025	-0.114178	-0.168269	0.866705	0.99813	-5.76414	FALSE	54734	RAB39A, member RAS oncogene family [Source:HGNC Symbol;Acc:HGNC:16521]	protein_coding
PVALB	MDD	ENSG00000179335	CLK3	5.29783	-0.139141	-0.662617	0.509069	0.968003	-6.57824	FALSE	1198	CDC like kinase 3 [Source:HGNC Symbol;Acc:HGNC:2071]	protein_coding
PVALB	MDD	ENSG00000179348	GATA2	-3.69889	0.666592	0.631074	0.529403	0.970314	-5.2447	FALSE	2624	GATA binding protein 2 [Source:HGNC Symbol;Acc:HGNC:4171]	protein_coding
PVALB	MDD	ENSG00000179361	ARID3B	3.09548	-0.395558	-0.867748	0.387568	0.959861	-5.77567	FALSE	10620	AT-rich interaction domain 3B [Source:HGNC Symbol;Acc:HGNC:14350]	protein_coding
PVALB	MDD	ENSG00000179362	HMGN2P46	-0.607074	-1.97925	-2.14407	0.0344014	0.711402	-3.62069	FALSE		high mobility group nucleosomal binding domain 2 pseudogene 46 [Source:HGNC Symbol;Acc:HGNC:26817]	transcribed_processed_pseudogene
PVALB	MDD	ENSG00000179364	PACS2	7.26897	-0.0292742	-0.230811	0.817924	0.995531	-7.53263	FALSE	23241	phosphofurin acidic cluster sorting protein 2 [Source:HGNC Symbol;Acc:HGNC:23794]	protein_coding
PVALB	MDD	ENSG00000179387	ELMOD2	1.69623	-1.07239	-1.42423	0.157429	0.891261	-4.84086	FALSE	255520	ELMO domain containing 2 [Source:HGNC Symbol;Acc:HGNC:28111]	protein_coding
PVALB	MDD	ENSG00000179388	EGR3	1.88177	-1.38074	-2.10029	0.0381679	0.724976	-3.84469	FALSE	1960	early growth response 3 [Source:HGNC Symbol;Acc:HGNC:3240]	protein_coding
PVALB	MDD	ENSG00000179397	CATSPERE	4.55075	-0.0374817	-0.136144	0.891975	0.99813	-6.43535	FALSE	257044	catsper channel auxiliary subunit epsilon [Source:HGNC Symbol;Acc:HGNC:28491]	protein_coding
PVALB	MDD	ENSG00000179399	GPC5	7.7073	-0.344419	-2.00437	0.048948	0.768009	-5.78511	FALSE	2262	glypican 5 [Source:HGNC Symbol;Acc:HGNC:4453]	protein_coding
PVALB	MDD	ENSG00000179403	VWA1	-1.39749	1.7165	1.67641	0.0967184	0.842872	-4.30736	FALSE	64856	von Willebrand factor A domain containing 1 [Source:HGNC Symbol;Acc:HGNC:30910]	protein_coding
PVALB	MDD	ENSG00000179406	LINC00174	4.50148	-0.125252	-0.400253	0.689806	0.986512	-6.38388	FALSE	285908	long intergenic non-protein coding RNA 174 [Source:HGNC Symbol;Acc:HGNC:27788]	lncRNA
PVALB	MDD	ENSG00000179409	GEMIN4	2.248	-0.391534	-0.631899	0.528866	0.969898	-5.73024	FALSE	50628	gem nuclear organelle associated protein 4 [Source:HGNC Symbol;Acc:HGNC:15717]	protein_coding
PVALB	MDD	ENSG00000179431	FJX1	-0.0974988	0.953689	0.927169	0.356026	0.951552	-5.17976	FALSE	24147	four-jointed box kinase 1 [Source:HGNC Symbol;Acc:HGNC:17166]	protein_coding
PVALB	MDD	ENSG00000179454	KLHL28	3.59243	-0.0112848	-0.0243425	0.980627	0.999155	-6.12249	FALSE	54813	kelch like family member 28 [Source:HGNC Symbol;Acc:HGNC:19741]	protein_coding
PVALB	MDD	ENSG00000179455	MKRN3	3.80723	-0.0150867	-0.0355261	0.97173	0.999155	-6.30714	FALSE	7681	makorin ring finger protein 3 [Source:HGNC Symbol;Acc:HGNC:7114]	protein_coding
PVALB	MDD	ENSG00000179456	ZBTB18	4.45713	-0.440964	-1.52489	0.13038	0.87684	-5.35597	FALSE	10472	zinc finger and BTB domain containing 18 [Source:HGNC Symbol;Acc:HGNC:13030]	protein_coding
PVALB	MDD	ENSG00000179476	C14orf28	-2.06373	-2.41174	-2.18974	0.0308204	0.690503	-3.51712	FALSE	122525	chromosome 14 open reading frame 28 [Source:HGNC Symbol;Acc:HGNC:19834]	protein_coding
PVALB	MDD	ENSG00000179477	ALOX12B	-3.31822	1.22736	1.19278	0.235719	0.921253	-4.83803	FALSE	242	arachidonate 12-lipoxygenase, 12R type [Source:HGNC Symbol;Acc:HGNC:430]	protein_coding
PVALB	MDD	ENSG00000179520	SLC17A8	0.817982	0.83421	0.98227	0.32829	0.947702	-5.16858	FALSE	246213	solute carrier family 17 member 8 [Source:HGNC Symbol;Acc:HGNC:20151]	protein_coding
PVALB	MDD	ENSG00000179523	EIF3J-DT	1.56434	-0.763209	-1.11856	0.265953	0.930778	-5.23021	FALSE	645212	EIF3J divergent transcript [Source:HGNC Symbol;Acc:HGNC:48616]	lncRNA
PVALB	MDD	ENSG00000179526	SHARPIN	2.86258	-0.288238	-0.469153	0.639961	0.981713	-5.8898	FALSE	81858	SHANK associated RH domain interactor [Source:HGNC Symbol;Acc:HGNC:25321]	protein_coding
PVALB	MDD	ENSG00000179532	DNHD1	5.9701	-0.0751042	-0.462119	0.64498	0.981713	-6.92035	FALSE	144132	dynein heavy chain domain 1 [Source:HGNC Symbol;Acc:HGNC:26532]	protein_coding
PVALB	MDD	ENSG00000179542	SLITRK4	4.89544	0.0790299	0.357969	0.721106	0.988853	-6.60517	FALSE	139065	SLIT and NTRK like family member 4 [Source:HGNC Symbol;Acc:HGNC:23502]	protein_coding
PVALB	MDD	ENSG00000179562	GCC1	0.823048	-0.12608	-0.135032	0.892853	0.99813	-5.59125	FALSE	79571	GRIP and coiled-coil domain containing 1 [Source:HGNC Symbol;Acc:HGNC:19095]	protein_coding
PVALB	MDD	ENSG00000179571	NBPF17P	-1.31565	0.392246	0.38757	0.699142	0.988285	-5.41631	FALSE		NBPF member 17, pseudogene [Source:HGNC Symbol;Acc:HGNC:31997]	unprocessed_pseudogene
PVALB	MDD	ENSG00000179583	CIITA	3.57059	0.0796331	0.171463	0.864199	0.99813	-6.24341	FALSE	4261	class II major histocompatibility complex transactivator [Source:HGNC Symbol;Acc:HGNC:7067]	protein_coding
PVALB	MDD	ENSG00000179588	ZFPM1	4.93774	-0.0375608	-0.133948	0.893707	0.99813	-6.53238	FALSE	161882	zinc finger protein, FOG family member 1 [Source:HGNC Symbol;Acc:HGNC:19762]	protein_coding
PVALB	MDD	ENSG00000179593	ALOX15B	-3.94654	0.351874	0.335585	0.737873	0.990675	-5.35991	FALSE	247	arachidonate 15-lipoxygenase type B [Source:HGNC Symbol;Acc:HGNC:434]	protein_coding
PVALB	MDD	ENSG00000179598	PLD6	0.493197	-0.665358	-0.665959	0.50694	0.967513	-5.37773	FALSE	201164	phospholipase D family member 6 [Source:HGNC Symbol;Acc:HGNC:30447]	protein_coding
PVALB	MDD	ENSG00000179600	GPHB5	-3.71475	-1.03906	-1.04586	0.298097	0.935498	-4.98145	FALSE	122876	glycoprotein hormone subunit beta 5 [Source:HGNC Symbol;Acc:HGNC:18055]	protein_coding
PVALB	MDD	ENSG00000179603	GRM8	7.47754	-0.188426	-1.53209	0.129528	0.876817	-6.63205	FALSE	2918	glutamate metabotropic receptor 8 [Source:HGNC Symbol;Acc:HGNC:4600]	protein_coding
PVALB	MDD	ENSG00000179604	CDC42EP4	1.01112	-0.789562	-0.939374	0.349757	0.95154	-5.24834	FALSE	23580	CDC42 effector protein 4 [Source:HGNC Symbol;Acc:HGNC:17147]	protein_coding
PVALB	MDD	ENSG00000179611	DGKZP1	0.266348	-0.292372	-0.494039	0.622341	0.980995	-5.37745	FALSE		diacylglycerol kinase zeta pseudogene 1 [Source:HGNC Symbol;Acc:HGNC:39263]	processed_pseudogene
PVALB	MDD	ENSG00000179630	LACC1	-1.29633	-0.286062	-0.266559	0.790346	0.995372	-5.40699	FALSE	144811	laccase domain containing 1 [Source:HGNC Symbol;Acc:HGNC:26789]	protein_coding
PVALB	MDD	ENSG00000179632	MAF1	3.10867	-0.574868	-0.959149	0.33975	0.949471	-5.5152	FALSE	84232	MAF1 homolog, negative regulator of RNA polymerase III [Source:HGNC Symbol;Acc:HGNC:24966]	protein_coding
PVALB	MDD	ENSG00000179698	WDR97	1.79694	-0.737738	-0.967089	0.335786	0.948606	-5.3121	FALSE	340390	WD repeat domain 97 [Source:HGNC Symbol;Acc:HGNC:26959]	protein_coding
PVALB	MDD	ENSG00000179709	NLRP8	-2.16334	0.326838	0.318306	0.750903	0.992455	-5.42225	FALSE	126205	NLR family pyrin domain containing 8 [Source:HGNC Symbol;Acc:HGNC:22940]	protein_coding
PVALB	MDD	ENSG00000179715	PCED1B	2.43275	-0.913133	-1.3978	0.165204	0.892175	-5.01514	FALSE	91523	PC-esterase domain containing 1B [Source:HGNC Symbol;Acc:HGNC:28255]	protein_coding
PVALB	MDD	ENSG00000179743	SPEN-AS1	-0.0486139	-0.543641	-0.549499	0.583863	0.975584	-5.37476	FALSE	729614	SPEN antisense RNA 1 [Source:HGNC Symbol;Acc:HGNC:55937]	lncRNA
PVALB	MDD	ENSG00000179761	PIPOX	1.83854	1.67105	2.29968	0.0235025	0.646506	-3.37044	FALSE	51268	pipecolic acid and sarcosine oxidase [Source:HGNC Symbol;Acc:HGNC:17804]	protein_coding
PVALB	MDD	ENSG00000179766	ATP8B5P	0.219009	-0.49064	-0.585158	0.559733	0.973435	-5.4451	FALSE		ATPase phospholipid transporting 8B5, pseudogene [Source:HGNC Symbol;Acc:HGNC:27245]	transcribed_unprocessed_pseudogene
PVALB	MDD	ENSG00000179776	CDH5	-1.9197	-0.730458	-0.711301	0.47852	0.965108	-5.24181	FALSE	1003	cadherin 5 [Source:HGNC Symbol;Acc:HGNC:1764]	protein_coding
PVALB	MDD	ENSG00000179796	LRRC3B	3.02885	-0.845419	-1.70458	0.0913159	0.841381	-4.70095	FALSE	116135	leucine rich repeat containing 3B [Source:HGNC Symbol;Acc:HGNC:28105]	protein_coding
PVALB	MDD	ENSG00000179818	PCBP1-AS1	7.12036	0.0802365	0.704346	0.482822	0.965108	-7.27741	FALSE	400960	PCBP1 antisense RNA 1 [Source:HGNC Symbol;Acc:HGNC:42948]	lncRNA
PVALB	MDD	ENSG00000179820	MYADM	3.82537	-0.560704	-1.54471	0.125511	0.870328	-5.21413	FALSE	91663	myeloid associated differentiation marker [Source:HGNC Symbol;Acc:HGNC:7544]	protein_coding
PVALB	MDD	ENSG00000179826	MRGPRX3	-2.69517	-0.545625	-0.571106	0.569183	0.973435	-5.28381	FALSE	117195	MAS related GPR family member X3 [Source:HGNC Symbol;Acc:HGNC:17980]	protein_coding
PVALB	MDD	ENSG00000179832	MROH1	8.08714	-0.151349	-1.87947	0.0630329	0.801929	-6.31986	FALSE	727957	maestro heat like repeat family member 1 [Source:HGNC Symbol;Acc:HGNC:26958]	protein_coding
PVALB	MDD	ENSG00000179833	SERTAD2	4.9109	0.203127	0.882373	0.379648	0.959621	-6.2708	FALSE	9792	SERTA domain containing 2 [Source:HGNC Symbol;Acc:HGNC:30784]	protein_coding
PVALB	MDD	ENSG00000179841	AKAP5	2.6636	-1.00411	-1.77548	0.0787992	0.829736	-4.46016	FALSE	9495	A-kinase anchoring protein 5 [Source:HGNC Symbol;Acc:HGNC:375]	protein_coding
PVALB	MDD	ENSG00000179846	NKPD1	-2.83723	0.373381	0.315984	0.75266	0.992582	-5.35251	FALSE	284353	NTPase KAP family P-loop domain containing 1 [Source:HGNC Symbol;Acc:HGNC:24739]	protein_coding
PVALB	MDD	ENSG00000179859	RNF227	1.32264	-0.943115	-1.09566	0.275808	0.930778	-5.09502	FALSE	284023	ring finger protein 227 [Source:HGNC Symbol;Acc:HGNC:27571]	protein_coding
PVALB	MDD	ENSG00000179862	CITED4	-3.7036	-1.43992	-1.3848	0.169132	0.895564	-4.63087	FALSE	163732	Cbp/p300 interacting transactivator with Glu/Asp rich carboxy-terminal domain 4 [Source:HGNC Symbol;Acc:HGNC:18696]	protein_coding
PVALB	MDD	ENSG00000179869	ABCA13	3.57887	-0.598792	-1.37503	0.172134	0.897997	-5.35342	FALSE	154664	ATP binding cassette subfamily A member 13 [Source:HGNC Symbol;Acc:HGNC:14638]	protein_coding
PVALB	MDD	ENSG00000179873	NLRP11	-0.848596	-0.999027	-1.11784	0.266258	0.930778	-5.0168	FALSE	204801	NLR family pyrin domain containing 11 [Source:HGNC Symbol;Acc:HGNC:22945]	protein_coding
PVALB	MDD	ENSG00000179886	TIGD5	0.667677	0.447411	0.450526	0.653337	0.981713	-5.55929	FALSE	84948	tigger transposable element derived 5 [Source:HGNC Symbol;Acc:HGNC:18336]	protein_coding
PVALB	MDD	ENSG00000179889	PDXDC1	7.41861	0.121779	0.787378	0.433643	0.960849	-7.35499	FALSE	23042	pyridoxal dependent decarboxylase domain containing 1 [Source:HGNC Symbol;Acc:HGNC:28995]	protein_coding
PVALB	MDD	ENSG00000179889	PDXDC1	7.41861	0.121779	0.787378	0.433643	0.960849	-7.35499	FALSE	124900586	pyridoxal dependent decarboxylase domain containing 1 [Source:HGNC Symbol;Acc:HGNC:28995]	protein_coding
PVALB	MDD	ENSG00000179899	PHC1P1	-0.657903	-1.37623	-1.69179	0.0937373	0.841381	-4.29531	FALSE		polyhomeotic homolog 1 pseudogene 1 [Source:HGNC Symbol;Acc:HGNC:34502]	processed_pseudogene
PVALB	MDD	ENSG00000179902	CFAP276	-2.06288	-0.769946	-0.716224	0.475489	0.965108	-5.19053	FALSE	127003	cilia and flagella associated protein 276 [Source:HGNC Symbol;Acc:HGNC:32331]	protein_coding
PVALB	MDD	ENSG00000179909	ZNF154	3.1399	-0.0366758	-0.0616612	0.950953	0.99813	-6.03759	FALSE	7710	zinc finger protein 154 [Source:HGNC Symbol;Acc:HGNC:12939]	protein_coding
PVALB	MDD	ENSG00000179912	R3HDM2	7.45559	-0.00744932	-0.0811488	0.935483	0.99813	-7.74912	FALSE	22864	R3H domain containing 2 [Source:HGNC Symbol;Acc:HGNC:29167]	protein_coding
PVALB	MDD	ENSG00000179915	NRXN1	8.82269	-0.326113	-2.3361	0.0223948	0.643473	-6.03527	FALSE	9378	neurexin 1 [Source:HGNC Symbol;Acc:HGNC:8008]	protein_coding
PVALB	MDD	ENSG00000179918	SEPHS2	2.21504	0.377145	0.5773	0.565008	0.973435	-5.68611	FALSE	22928	selenophosphate synthetase 2 [Source:HGNC Symbol;Acc:HGNC:19686]	protein_coding
PVALB	MDD	ENSG00000179922	ZNF784	-1.51606	-1.08959	-0.97671	0.331022	0.948199	-5.03691	FALSE	147808	zinc finger protein 784 [Source:HGNC Symbol;Acc:HGNC:33111]	protein_coding
PVALB	MDD	ENSG00000179933	C14orf119	-0.855241	0.231983	0.213934	0.831025	0.996704	-5.44201	FALSE	55017	chromosome 14 open reading frame 119 [Source:HGNC Symbol;Acc:HGNC:20270]	protein_coding
PVALB	MDD	ENSG00000179935	LINC00652	-2.23539	0.718955	0.629999	0.530103	0.970851	-5.2435	FALSE		long intergenic non-protein coding RNA 652 [Source:HGNC Symbol;Acc:HGNC:25003]	lncRNA
PVALB	MDD	ENSG00000179941	BBS10	-0.528842	-0.070213	-0.062846	0.950012	0.99813	-5.44856	FALSE	79738	Bardet-Biedl syndrome 10 [Source:HGNC Symbol;Acc:HGNC:26291]	protein_coding
PVALB	MDD	ENSG00000179943	FIZ1	1.69494	-0.412185	-0.482304	0.630623	0.980995	-5.56371	FALSE	84922	FLT3 interacting zinc finger 1 [Source:HGNC Symbol;Acc:HGNC:25917]	protein_coding
PVALB	MDD	ENSG00000179950	PUF60	4.88793	-0.13921	-0.53089	0.596648	0.978683	-6.47281	FALSE	22827	poly(U) binding splicing factor 60 [Source:HGNC Symbol;Acc:HGNC:17042]	protein_coding
PVALB	MDD	ENSG00000179954	SSC5D	0.35698	-0.373308	-0.479574	0.632556	0.980995	-5.56442	FALSE	284297	scavenger receptor cysteine rich family member with 5 domains [Source:HGNC Symbol;Acc:HGNC:26641]	protein_coding
PVALB	MDD	ENSG00000179958	DCTPP1	-1.95047	0.788427	0.65504	0.513915	0.969557	-5.21455	FALSE	79077	dCTP pyrophosphatase 1 [Source:HGNC Symbol;Acc:HGNC:28777]	protein_coding
PVALB	MDD	ENSG00000179965	ZNF771	3.60002	0.112774	0.262487	0.793475	0.995372	-6.17681	FALSE	51333	zinc finger protein 771 [Source:HGNC Symbol;Acc:HGNC:29653]	protein_coding
PVALB	MDD	ENSG00000179978	NAIPP2	-0.947867	-0.908006	-0.850609	0.396978	0.959861	-5.11758	FALSE		NAIP pseudogene 2 [Source:HGNC Symbol;Acc:HGNC:16042]	unprocessed_pseudogene
PVALB	MDD	ENSG00000179981	TSHZ1	5.0658	-0.0816512	-0.339983	0.734568	0.990207	-6.66071	FALSE	10194	teashirt zinc finger homeobox 1 [Source:HGNC Symbol;Acc:HGNC:10669]	protein_coding
PVALB	MDD	ENSG00000179988	PSTK	3.43975	-0.394587	-0.93521	0.351888	0.95154	-5.71149	FALSE	118672	phosphoseryl-tRNA kinase [Source:HGNC Symbol;Acc:HGNC:28578]	protein_coding
PVALB	MDD	ENSG00000180008	SOCS4	3.20658	0.0591938	0.117052	0.907049	0.99813	-6.0071	FALSE	122809	suppressor of cytokine signaling 4 [Source:HGNC Symbol;Acc:HGNC:19392]	protein_coding
PVALB	MDD	ENSG00000180011	PTGR3	4.07511	0.151288	0.403558	0.687382	0.986407	-6.28869	FALSE	284273	prostaglandin reductase 3 [Source:HGNC Symbol;Acc:HGNC:28697]	protein_coding
PVALB	MDD	ENSG00000180035	ZNF48	3.79792	0.133081	0.309048	0.757915	0.992894	-6.12461	FALSE	197407	zinc finger protein 48 [Source:HGNC Symbol;Acc:HGNC:13114]	protein_coding
PVALB	MDD	ENSG00000180044	C3orf80	-1.76662	-1.48872	-1.23995	0.217838	0.913638	-4.78902	FALSE	401097	chromosome 3 open reading frame 80 [Source:HGNC Symbol;Acc:HGNC:40048]	protein_coding
PVALB	MDD	ENSG00000180061	TMEM150B	-2.40194	-0.147539	-0.150078	0.880999	0.99813	-5.44677	FALSE	284417	transmembrane protein 150B [Source:HGNC Symbol;Acc:HGNC:34415]	protein_coding
PVALB	MDD	ENSG00000180071	ANKRD18A	4.64376	-0.0986265	-0.367228	0.714209	0.988371	-6.50038	FALSE	253650	ankyrin repeat domain 18A [Source:HGNC Symbol;Acc:HGNC:23643]	protein_coding
PVALB	MDD	ENSG00000180071	ANKRD18A	4.64376	-0.0986265	-0.367228	0.714209	0.988371	-6.50038	FALSE	100289137	ankyrin repeat domain 18A [Source:HGNC Symbol;Acc:HGNC:23643]	protein_coding
PVALB	MDD	ENSG00000180083	WFDC11	-2.24756	0.677309	0.725671	0.469701	0.965108	-5.25856	FALSE	259239	WAP four-disulfide core domain 11 [Source:HGNC Symbol;Acc:HGNC:20478]	protein_coding
PVALB	MDD	ENSG00000180096	SEPTIN1	1.03489	0.750732	0.914738	0.362485	0.953433	-5.29647	FALSE	1731	septin 1 [Source:HGNC Symbol;Acc:HGNC:2879]	protein_coding
PVALB	MDD	ENSG00000180098	TRNAU1AP	2.83413	0.812301	1.47293	0.143847	0.884444	-4.94563	FALSE	54952	tRNA selenocysteine 1 associated protein 1 [Source:HGNC Symbol;Acc:HGNC:30813]	protein_coding
PVALB	MDD	ENSG00000180104	EXOC3	5.77188	-0.282163	-1.7466	0.0837153	0.834893	-5.44901	FALSE	11336	exocyst complex component 3 [Source:HGNC Symbol;Acc:HGNC:30378]	protein_coding
PVALB	MDD	ENSG00000180113	TDRD6	2.59645	0.0361793	0.0617535	0.95088	0.99813	-5.93187	FALSE	221400	tudor domain containing 6 [Source:HGNC Symbol;Acc:HGNC:21339]	protein_coding
PVALB	MDD	ENSG00000180116	C12orf40	2.36862	-0.936891	-1.79839	0.0750719	0.823012	-4.44873	FALSE	283461	chromosome 12 open reading frame 40 [Source:HGNC Symbol;Acc:HGNC:26846]	protein_coding
PVALB	MDD	ENSG00000180139	ACTA2-AS1	-2.46504	1.28697	1.12568	0.262943	0.930778	-4.89745	FALSE		ACTA2 antisense RNA 1 [Source:HGNC Symbol;Acc:HGNC:45169]	lncRNA
PVALB	MDD	ENSG00000180155	LYNX1	6.80778	-0.00950598	-0.079201	0.937028	0.99813	-7.41048	FALSE	66004	Ly6/neurotoxin 1 [Source:HGNC Symbol;Acc:HGNC:29604]	protein_coding
PVALB	MDD	ENSG00000180182	MED14	5.10183	-0.104052	-0.41801	0.676818	0.984892	-6.68619	FALSE	9282	mediator complex subunit 14 [Source:HGNC Symbol;Acc:HGNC:2370]	protein_coding
PVALB	MDD	ENSG00000180185	FAHD1	2.93094	-0.752782	-1.38153	0.170134	0.895978	-5.08532	FALSE	81889	fumarylacetoacetate hydrolase domain containing 1 [Source:HGNC Symbol;Acc:HGNC:14169]	protein_coding
PVALB	MDD	ENSG00000180190	TDRP	5.56353	0.0953942	0.518887	0.604963	0.978683	-6.74322	FALSE	157695	testis development related protein [Source:HGNC Symbol;Acc:HGNC:26951]	protein_coding
PVALB	MDD	ENSG00000180198	RCC1	1.16981	-0.301906	-0.38314	0.702413	0.988285	-5.61087	FALSE	1104	regulator of chromosome condensation 1 [Source:HGNC Symbol;Acc:HGNC:1913]	protein_coding
PVALB	MDD	ENSG00000180205	WFDC9	-2.57797	-0.471754	-0.498769	0.619015	0.980179	-5.37579	FALSE	259240	WAP four-disulfide core domain 9 [Source:HGNC Symbol;Acc:HGNC:20380]	protein_coding
PVALB	MDD	ENSG00000180210	F2	-3.55972	0.928778	0.920002	0.359741	0.952071	-5.08007	FALSE	2147	coagulation factor II, thrombin [Source:HGNC Symbol;Acc:HGNC:3535]	protein_coding
PVALB	MDD	ENSG00000180219	GARIN6	-1.73664	1.44868	1.2244	0.223619	0.915259	-4.7994	FALSE	196472	golgi associated RAB2 interactor family member 6 [Source:HGNC Symbol;Acc:HGNC:28594]	protein_coding
PVALB	MDD	ENSG00000180228	PRKRA	4.3567	0.0720357	0.202619	0.839836	0.997636	-6.45051	FALSE	8575	protein activator of interferon induced protein kinase EIF2AK2 [Source:HGNC Symbol;Acc:HGNC:9438]	protein_coding
PVALB	MDD	ENSG00000180229	HERC2P3	4.15174	0.409206	1.15834	0.249429	0.926296	-5.75797	FALSE		HERC2 pseudogene 3 [Source:HGNC Symbol;Acc:HGNC:4871]	transcribed_unprocessed_pseudogene
PVALB	MDD	ENSG00000180233	ZNRF2	3.47256	-0.509125	-1.18277	0.23965	0.921992	-5.47287	FALSE	223082	zinc and ring finger 2 [Source:HGNC Symbol;Acc:HGNC:22316]	protein_coding
PVALB	MDD	ENSG00000180245	RRH	1.06926	-0.356783	-0.440036	0.660841	0.981713	-5.59229	FALSE	10692	retinal pigment epithelium-derived rhodopsin homolog [Source:HGNC Symbol;Acc:HGNC:10450]	protein_coding
PVALB	MDD	ENSG00000180251	SLC9A4	-0.659857	1.15763	1.16863	0.245277	0.924237	-4.96537	FALSE	389015	solute carrier family 9 member A4 [Source:HGNC Symbol;Acc:HGNC:11077]	protein_coding
PVALB	MDD	ENSG00000180263	FGD6	4.86094	0.0359231	0.148789	0.882014	0.99813	-6.5845	FALSE	55785	FYVE, RhoGEF and PH domain containing 6 [Source:HGNC Symbol;Acc:HGNC:21740]	protein_coding
PVALB	MDD	ENSG00000180264	ADGRD2	-3.37062	0.518834	0.546675	0.585795	0.976392	-5.3274	FALSE	347088	adhesion G protein-coupled receptor D2 [Source:HGNC Symbol;Acc:HGNC:18651]	protein_coding
PVALB	MDD	ENSG00000180269	GPR139	-1.42739	0.521306	0.550595	0.583114	0.975428	-5.41307	FALSE	124274	G protein-coupled receptor 139 [Source:HGNC Symbol;Acc:HGNC:19995]	protein_coding
PVALB	MDD	ENSG00000180287	PLD5	8.27991	0.0331876	0.327485	0.744282	0.991556	-8.13041	FALSE	200150	phospholipase D family member 5 [Source:HGNC Symbol;Acc:HGNC:26879]	protein_coding
PVALB	MDD	ENSG00000180304	OAZ2	5.3942	-0.172533	-0.905722	0.367216	0.957211	-6.39624	FALSE	4947	ornithine decarboxylase antizyme 2 [Source:HGNC Symbol;Acc:HGNC:8096]	protein_coding
PVALB	MDD	ENSG00000180316	PNPLA1	0.539813	0.315071	0.375669	0.707943	0.988285	-5.53047	FALSE	285848	patatin like phospholipase domain containing 1 [Source:HGNC Symbol;Acc:HGNC:21246]	protein_coding
PVALB	MDD	ENSG00000180329	CCDC43	2.49939	-0.463433	-0.764381	0.446404	0.960849	-5.55332	FALSE	124808	coiled-coil domain containing 43 [Source:HGNC Symbol;Acc:HGNC:26472]	protein_coding
PVALB	MDD	ENSG00000180336	MEIOC	-1.09648	1.0787	1.01124	0.314292	0.943658	-5.01992	FALSE	284071	meiosis specific with coiled-coil domain [Source:HGNC Symbol;Acc:HGNC:26670]	protein_coding
PVALB	MDD	ENSG00000180346	TIGD2	-1.62552	-0.751986	-0.634514	0.527165	0.969833	-5.23655	FALSE	166815	tigger transposable element derived 2 [Source:HGNC Symbol;Acc:HGNC:18333]	protein_coding
PVALB	MDD	ENSG00000180347	ITPRID1	1.55217	0.135342	0.18471	0.853823	0.99813	-5.72702	FALSE	223075	ITPR interacting domain containing 1 [Source:HGNC Symbol;Acc:HGNC:27363]	protein_coding
PVALB	MDD	ENSG00000180353	HCLS1	-0.968816	-0.0824112	-0.0815708	0.935148	0.99813	-5.51946	FALSE	3059	hematopoietic cell-specific Lyn substrate 1 [Source:HGNC Symbol;Acc:HGNC:4844]	protein_coding
PVALB	MDD	ENSG00000180354	MTURN	7.03123	0.0228268	0.210187	0.833941	0.996821	-7.48029	FALSE	222166	maturin, neural progenitor differentiation regulator homolog [Source:HGNC Symbol;Acc:HGNC:25457]	protein_coding
PVALB	MDD	ENSG00000180357	ZNF609	6.93584	-0.0285014	-0.263646	0.792585	0.995372	-7.40423	FALSE	23060	zinc finger protein 609 [Source:HGNC Symbol;Acc:HGNC:29003]	protein_coding
PVALB	MDD	ENSG00000180370	PAK2	5.43093	-0.105669	-0.556194	0.579295	0.974208	-6.7202	FALSE	5062	p21 (RAC1) activated kinase 2 [Source:HGNC Symbol;Acc:HGNC:8591]	protein_coding
PVALB	MDD	ENSG00000180376	CCDC66	5.57693	0.0381285	0.181673	0.8562	0.99813	-6.86387	FALSE	285331	coiled-coil domain containing 66 [Source:HGNC Symbol;Acc:HGNC:27709]	protein_coding
PVALB	MDD	ENSG00000180385	EMC3-AS1	-3.67686	-0.299563	-0.272733	0.785609	0.995258	-5.36839	FALSE		EMC3 antisense RNA 1 [Source:HGNC Symbol;Acc:HGNC:49223]	transcribed_unprocessed_pseudogene
PVALB	MDD	ENSG00000180398	MCFD2	5.08031	-0.114882	-0.526684	0.599556	0.978683	-6.58307	FALSE	90411	multiple coagulation factor deficiency 2, ER cargo receptor complex subunit [Source:HGNC Symbol;Acc:HGNC:18451]	protein_coding
PVALB	MDD	ENSG00000180422	LINC00304	-3.35352	1.56338	1.42456	0.157335	0.891261	-4.58541	FALSE	283860	long intergenic non-protein coding RNA 304 [Source:HGNC Symbol;Acc:HGNC:26713]	lncRNA
PVALB	MDD	ENSG00000180423	HARBI1	-1.64348	1.16491	1.01885	0.310682	0.941446	-4.98723	FALSE	283254	harbinger transposase derived 1 [Source:HGNC Symbol;Acc:HGNC:26522]	protein_coding
PVALB	MDD	ENSG00000180425	C11orf71	-1.45916	0.377975	0.337018	0.736795	0.990287	-5.36757	FALSE	54494	chromosome 11 open reading frame 71 [Source:HGNC Symbol;Acc:HGNC:25937]	protein_coding
PVALB	MDD	ENSG00000180438	TPRXL	2.75408	0.743886	1.27773	0.204244	0.909991	-5.21373	FALSE	348825	tetrapeptide repeat homeobox like (pseudogene) [Source:HGNC Symbol;Acc:HGNC:32178]	transcribed_processed_pseudogene
PVALB	MDD	ENSG00000180440	SERTM1	4.44314	-0.30276	-1.14703	0.254052	0.927394	-5.94464	FALSE	400120	serine rich and transmembrane domain containing 1 [Source:HGNC Symbol;Acc:HGNC:33792]	protein_coding
PVALB	MDD	ENSG00000180447	GAS1	-2.84189	-2.49523	-2.15564	0.0334616	0.708916	-3.57259	FALSE	2619	growth arrest specific 1 [Source:HGNC Symbol;Acc:HGNC:4165]	protein_coding
PVALB	MDD	ENSG00000180448	ARHGAP45	1.36049	-0.0767484	-0.0940884	0.925223	0.99813	-5.67967	FALSE	23526	Rho GTPase activating protein 45 [Source:HGNC Symbol;Acc:HGNC:17102]	protein_coding
PVALB	MDD	ENSG00000180479	ZNF571	-0.509589	-0.0757504	-0.0754695	0.939989	0.99813	-5.50488	FALSE	51276	zinc finger protein 571 [Source:HGNC Symbol;Acc:HGNC:25000]	protein_coding
PVALB	MDD	ENSG00000180481	GLIPR1L2	1.32256	0.359298	0.417087	0.677491	0.985058	-5.5207	FALSE	144321	GLIPR1 like 2 [Source:HGNC Symbol;Acc:HGNC:28592]	protein_coding
PVALB	MDD	ENSG00000180488	MIGA1	5.73239	-0.11875	-0.688596	0.492639	0.966124	-6.69066	FALSE	374986	mitoguardin 1 [Source:HGNC Symbol;Acc:HGNC:24741]	protein_coding
PVALB	MDD	ENSG00000180509	KCNE1	-1.01892	1.42753	1.31176	0.192545	0.903133	-4.74298	FALSE	3753	potassium voltage-gated channel subfamily E regulatory subunit 1 [Source:HGNC Symbol;Acc:HGNC:6240]	protein_coding
PVALB	MDD	ENSG00000180525	DIP2C-AS1	4.06801	0.0585601	0.147047	0.883385	0.99813	-6.35387	FALSE		DIP2C antisense RNA 1 [Source:HGNC Symbol;Acc:HGNC:30724]	lncRNA
PVALB	MDD	ENSG00000180530	NRIP1	5.53797	0.197172	1.03206	0.304486	0.938011	-6.31919	FALSE	8204	nuclear receptor interacting protein 1 [Source:HGNC Symbol;Acc:HGNC:8001]	protein_coding
PVALB	MDD	ENSG00000180537	RNF182	0.434597	1.70286	1.93908	0.0552523	0.783775	-3.97936	FALSE	221687	ring finger protein 182 [Source:HGNC Symbol;Acc:HGNC:28522]	protein_coding
PVALB	MDD	ENSG00000180539	LINC02908	-1.29029	-0.639624	-0.517824	0.605702	0.978683	-5.28139	FALSE	401563	long intergenic non-protein coding RNA 2908 [Source:HGNC Symbol;Acc:HGNC:31426]	lncRNA
PVALB	MDD	ENSG00000180543	TSPYL5	4.62744	0.50143	1.68734	0.0945928	0.841381	-5.18832	FALSE	85453	TSPY like 5 [Source:HGNC Symbol;Acc:HGNC:29367]	protein_coding
PVALB	MDD	ENSG00000180573	H2AC6	0.427461	-0.883174	-0.89361	0.373633	0.959476	-5.17089	FALSE	8334	H2A clustered histone 6 [Source:HGNC Symbol;Acc:HGNC:4733]	protein_coding
PVALB	MDD	ENSG00000180574	EIF2S3B	-1.98145	1.73056	1.99533	0.0486726	0.767874	-3.84076	FALSE	255308	eukaryotic translation initiation factor 2 subunit gamma B [Source:HGNC Symbol;Acc:HGNC:43863]	protein_coding
PVALB	MDD	ENSG00000180592	SKIDA1	-1.76362	-0.562281	-0.467501	0.641138	0.981713	-5.30618	FALSE	387640	SKI/DACH domain containing 1 [Source:HGNC Symbol;Acc:HGNC:32697]	protein_coding
PVALB	MDD	ENSG00000180596	H2BC4	-0.167836	-0.793955	-0.709685	0.479518	0.965108	-5.23146	FALSE	8347	H2B clustered histone 4 [Source:HGNC Symbol;Acc:HGNC:4757]	protein_coding
PVALB	MDD	ENSG00000180610	ZBTB12BP	-3.73958	-0.0802474	-0.0749653	0.940389	0.99813	-5.39044	FALSE		zinc finger and BTB domain containing 12B, pseudogene [Source:HGNC Symbol;Acc:HGNC:37702]	processed_pseudogene
PVALB	MDD	ENSG00000180611	MB21D2	6.69015	0.156046	1.13196	0.260302	0.930282	-6.66487	FALSE	151963	Mab-21 domain containing 2 [Source:HGNC Symbol;Acc:HGNC:30438]	protein_coding
PVALB	MDD	ENSG00000180616	SSTR2	0.85619	0.574166	0.661306	0.509906	0.968267	-5.42895	FALSE	6752	somatostatin receptor 2 [Source:HGNC Symbol;Acc:HGNC:11331]	protein_coding
PVALB	MDD	ENSG00000180626	ZNF594	3.77693	0.661607	1.5564	0.122709	0.868477	-5.08965	FALSE	84622	zinc finger protein 594 [Source:HGNC Symbol;Acc:HGNC:29392]	protein_coding
PVALB	MDD	ENSG00000180628	PCGF5	7.11239	0.114123	1.03752	0.301944	0.936504	-7.00334	FALSE	84333	polycomb group ring finger 5 [Source:HGNC Symbol;Acc:HGNC:28264]	protein_coding
PVALB	MDD	ENSG00000180638	SLC47A2	0.930224	-1.54111	-1.77598	0.0787165	0.829736	-4.27452	FALSE	146802	solute carrier family 47 member 2 [Source:HGNC Symbol;Acc:HGNC:26439]	protein_coding
PVALB	MDD	ENSG00000180660	MAB21L1	0.046283	1.40827	1.36409	0.17554	0.897997	-4.73781	FALSE	4081	mab-21 like 1 [Source:HGNC Symbol;Acc:HGNC:6757]	protein_coding
PVALB	MDD	ENSG00000180667	YOD1	-0.182333	-0.0972296	-0.0927093	0.926316	0.99813	-5.45425	FALSE	55432	YOD1 deubiquitinase [Source:HGNC Symbol;Acc:HGNC:25035]	protein_coding
PVALB	MDD	ENSG00000180694	TMEM64	2.84371	-0.396042	-0.775535	0.439817	0.960849	-5.68856	FALSE	169200	transmembrane protein 64 [Source:HGNC Symbol;Acc:HGNC:25441]	protein_coding
PVALB	MDD	ENSG00000180712	LINC02363	-2.42792	-0.704675	-0.637747	0.525067	0.969833	-5.25615	FALSE		long intergenic non-protein coding RNA 2363 [Source:HGNC Symbol;Acc:HGNC:53286]	lncRNA
PVALB	MDD	ENSG00000180720	CHRM4	0.0292441	-0.504516	-0.480063	0.63221	0.980995	-5.42245	FALSE	1132	cholinergic receptor muscarinic 4 [Source:HGNC Symbol;Acc:HGNC:1953]	protein_coding
PVALB	MDD	ENSG00000180730	SHISA2	-0.937752	2.5913	2.23527	0.0275783	0.675266	-3.43927	FALSE	387914	shisa family member 2 [Source:HGNC Symbol;Acc:HGNC:20366]	protein_coding
PVALB	MDD	ENSG00000180745	CLRN3	-3.78289	-1.25199	-1.43438	0.154521	0.889446	-4.61345	FALSE	119467	clarin 3 [Source:HGNC Symbol;Acc:HGNC:20795]	protein_coding
PVALB	MDD	ENSG00000180747	SMG1P3	6.00032	0.19145	1.15672	0.250087	0.927274	-6.38837	FALSE		SMG1 pseudogene 3 [Source:HGNC Symbol;Acc:HGNC:49860]	transcribed_unprocessed_pseudogene
PVALB	MDD	ENSG00000180758	GPR157	-1.87894	-1.57696	-1.49801	0.137217	0.877795	-4.53812	FALSE	80045	G protein-coupled receptor 157 [Source:HGNC Symbol;Acc:HGNC:23687]	protein_coding
PVALB	MDD	ENSG00000180769	WDFY3-AS2	4.13035	0.0191436	0.0582865	0.953634	0.99813	-6.29558	FALSE	404201	WDFY3 antisense RNA 2 [Source:HGNC Symbol;Acc:HGNC:21603]	lncRNA
PVALB	MDD	ENSG00000180773	SLC36A4	5.21275	0.261542	1.1973	0.233961	0.920579	-6.07428	FALSE	120103	solute carrier family 36 member 4 [Source:HGNC Symbol;Acc:HGNC:19660]	protein_coding
PVALB	MDD	ENSG00000180776	ZDHHC20	5.80953	-0.171255	-1.03668	0.302335	0.936504	-6.43233	FALSE	253832	zinc finger DHHC-type palmitoyltransferase 20 [Source:HGNC Symbol;Acc:HGNC:20749]	protein_coding
PVALB	MDD	ENSG00000180777	ANKRD30B	2.50946	-0.842453	-1.58192	0.116762	0.860687	-4.8592	FALSE	374860	ankyrin repeat domain 30B [Source:HGNC Symbol;Acc:HGNC:24165]	protein_coding
PVALB	MDD	ENSG00000180785	OR51E1	-3.52464	1.31243	1.44427	0.151725	0.888777	-4.59457	FALSE	143503	olfactory receptor family 51 subfamily E member 1 [Source:HGNC Symbol;Acc:HGNC:15194]	protein_coding
PVALB	MDD	ENSG00000180787	ZFP3	3.97294	-0.127718	-0.37592	0.707757	0.988285	-6.3037	FALSE	124961	ZFP3 zinc finger protein [Source:HGNC Symbol;Acc:HGNC:12861]	protein_coding
PVALB	MDD	ENSG00000180801	ARSJ	0.221238	-0.556257	-0.60333	0.547628	0.973435	-5.41923	FALSE	79642	arylsulfatase family member J [Source:HGNC Symbol;Acc:HGNC:26286]	protein_coding
PVALB	MDD	ENSG00000180815	MAP3K15	2.73189	-1.05249	-2.2908	0.0240307	0.655427	-3.66874	FALSE	389840	mitogen-activated protein kinase kinase kinase 15 [Source:HGNC Symbol;Acc:HGNC:31689]	protein_coding
PVALB	MDD	ENSG00000180817	PPA1	3.98689	0.0125947	0.0398865	0.968262	0.999155	-6.33402	FALSE	5464	inorganic pyrophosphatase 1 [Source:HGNC Symbol;Acc:HGNC:9226]	protein_coding
PVALB	MDD	ENSG00000180822	PSMG4	5.09541	-0.186807	-0.782675	0.43563	0.960849	-6.4662	FALSE	389362	proteasome assembly chaperone 4 [Source:HGNC Symbol;Acc:HGNC:21108]	protein_coding
PVALB	MDD	ENSG00000180828	BHLHE22	-2.38845	-1.7797	-1.59506	0.113791	0.86034	-4.38421	FALSE	27319	basic helix-loop-helix family member e22 [Source:HGNC Symbol;Acc:HGNC:11963]	protein_coding
PVALB	MDD	ENSG00000180834	MAP6D1	-3.39718	-3.53281	-3.15477	0.00211072	0.277986	-1.59938	FALSE	79929	MAP6 domain containing 1 [Source:HGNC Symbol;Acc:HGNC:25753]	protein_coding
PVALB	MDD	ENSG00000180855	ZNF443	-3.44262	-0.400709	-0.367236	0.714204	0.988371	-5.3386	FALSE	10224	zinc finger protein 443 [Source:HGNC Symbol;Acc:HGNC:20878]	protein_coding
PVALB	MDD	ENSG00000180861	LINC01559	-2.46778	0.242143	0.241586	0.809586	0.995372	-5.42116	FALSE		long intergenic non-protein coding RNA 1559 [Source:HGNC Symbol;Acc:HGNC:26598]	lncRNA
PVALB	MDD	ENSG00000180867	PDIA3P1	-1.91893	0.930818	0.894591	0.373111	0.959476	-5.0715	FALSE		protein disulfide isomerase family A member 3 pseudogene 1 [Source:HGNC Symbol;Acc:HGNC:4607]	transcribed_processed_pseudogene
PVALB	MDD	ENSG00000180871	CXCR2	-3.40153	-1.15188	-1.23833	0.218434	0.913995	-4.81376	FALSE	3579	C-X-C motif chemokine receptor 2 [Source:HGNC Symbol;Acc:HGNC:6027]	protein_coding
PVALB	MDD	ENSG00000180875	GREM2	5.17639	-0.384725	-1.7297	0.0867065	0.835835	-5.2675	FALSE	64388	gremlin 2, DAN family BMP antagonist [Source:HGNC Symbol;Acc:HGNC:17655]	protein_coding
PVALB	MDD	ENSG00000180878	C11orf42	0.263725	0.939931	0.874773	0.383751	0.959861	-5.14286	FALSE	160298	chromosome 11 open reading frame 42 [Source:HGNC Symbol;Acc:HGNC:28541]	protein_coding
PVALB	MDD	ENSG00000180879	SSR4	0.43897	0.13004	0.146164	0.884081	0.99813	-5.58479	FALSE	6748	signal sequence receptor subunit 4 [Source:HGNC Symbol;Acc:HGNC:11326]	protein_coding
PVALB	MDD	ENSG00000180881	CAPS2	5.001	-0.204752	-0.863328	0.389981	0.959861	-6.28313	FALSE	84698	calcyphosine 2 [Source:HGNC Symbol;Acc:HGNC:16471]	protein_coding
PVALB	MDD	ENSG00000180884	ZNF792	0.116601	-0.468718	-0.457419	0.648342	0.981713	-5.40822	FALSE	126375	zinc finger protein 792 [Source:HGNC Symbol;Acc:HGNC:24751]	protein_coding
PVALB	MDD	ENSG00000180891	CUEDC1	4.7233	0.389836	1.42283	0.157835	0.891261	-5.64692	FALSE	404093	CUE domain containing 1 [Source:HGNC Symbol;Acc:HGNC:31350]	protein_coding
PVALB	MDD	ENSG00000180900	SCRIB	5.04753	0.0608538	0.265724	0.790988	0.995372	-6.59372	FALSE	23513	scribble planar cell polarity protein [Source:HGNC Symbol;Acc:HGNC:30377]	protein_coding
PVALB	MDD	ENSG00000180901	KCTD2	5.23349	-0.170014	-0.84369	0.400816	0.959861	-6.40038	FALSE	23510	potassium channel tetramerization domain containing 2 [Source:HGNC Symbol;Acc:HGNC:21294]	protein_coding
PVALB	MDD	ENSG00000180902	D2HGDH	4.26446	0.610413	1.84757	0.0675601	0.807568	-4.79701	FALSE	728294	D-2-hydroxyglutarate dehydrogenase [Source:HGNC Symbol;Acc:HGNC:28358]	protein_coding
PVALB	MDD	ENSG00000180914	OXTR	-3.365	0.0789405	0.0690081	0.945118	0.99813	-5.39609	FALSE	5021	oxytocin receptor [Source:HGNC Symbol;Acc:HGNC:8529]	protein_coding
PVALB	MDD	ENSG00000180917	CMTR2	0.267989	0.302996	0.313418	0.754602	0.99276	-5.5111	FALSE	55783	cap methyltransferase 2 [Source:HGNC Symbol;Acc:HGNC:25635]	protein_coding
PVALB	MDD	ENSG00000180921	FAM83H	-1.63712	-0.192683	-0.187134	0.851927	0.99813	-5.46408	FALSE	286077	family with sequence similarity 83 member H [Source:HGNC Symbol;Acc:HGNC:24797]	protein_coding
PVALB	MDD	ENSG00000180934	OR56A1	-1.80991	-1.6229	-1.52443	0.130495	0.87684	-4.48886	FALSE	120796	olfactory receptor family 56 subfamily A member 1 [Source:HGNC Symbol;Acc:HGNC:14781]	protein_coding
PVALB	MDD	ENSG00000180938	ZNF572	-3.04225	-0.5501	-0.481458	0.631222	0.980995	-5.29572	FALSE	137209	zinc finger protein 572 [Source:HGNC Symbol;Acc:HGNC:26758]	protein_coding
PVALB	MDD	ENSG00000180953	ST20	-4.05759	-1.02794	-1.00169	0.31886	0.945029	-5.00209	FALSE		suppressor of tumorigenicity 20 [Source:HGNC Symbol;Acc:HGNC:33520]	lncRNA
PVALB	MDD	ENSG00000180957	PITPNB	5.53063	-0.323763	-1.57418	0.118541	0.864203	-5.68115	FALSE	23760	phosphatidylinositol transfer protein beta [Source:HGNC Symbol;Acc:HGNC:9002]	protein_coding
PVALB	MDD	ENSG00000180964	TCEAL8	1.54037	1.15828	1.73074	0.0865208	0.835835	-4.44786	FALSE	90843	transcription elongation factor A like 8 [Source:HGNC Symbol;Acc:HGNC:28683]	protein_coding
PVALB	MDD	ENSG00000180979	LRRC57	-0.747998	0.125996	0.111331	0.911572	0.99813	-5.40761	FALSE	255252	leucine rich repeat containing 57 [Source:HGNC Symbol;Acc:HGNC:26719]	protein_coding
PVALB	MDD	ENSG00000180992	MRPL14	0.433163	-1.41113	-1.45267	0.149382	0.88759	-4.64405	FALSE	64928	mitochondrial ribosomal protein L14 [Source:HGNC Symbol;Acc:HGNC:14279]	protein_coding
PVALB	MDD	ENSG00000180998	GPR137C	5.80473	-0.0149217	-0.0885484	0.929614	0.99813	-6.95994	FALSE	283554	G protein-coupled receptor 137C [Source:HGNC Symbol;Acc:HGNC:25445]	protein_coding
PVALB	MDD	ENSG00000180999	C1orf105	-3.5074	-0.864928	-0.938009	0.350454	0.95154	-5.09802	FALSE	92346	chromosome 1 open reading frame 105 [Source:HGNC Symbol;Acc:HGNC:29591]	protein_coding
PVALB	MDD	ENSG00000181004	BBS12	-1.15958	0.687981	0.612472	0.541588	0.972998	-5.2712	FALSE	166379	Bardet-Biedl syndrome 12 [Source:HGNC Symbol;Acc:HGNC:26648]	protein_coding
PVALB	MDD	ENSG00000181007	ZFP82	3.77907	-0.0170905	-0.0458367	0.96353	0.999097	-6.23333	FALSE	284406	ZFP82 zinc finger protein [Source:HGNC Symbol;Acc:HGNC:28682]	protein_coding
PVALB	MDD	ENSG00000181016	LSMEM1	-1.37072	-1.57743	-1.45338	0.149186	0.88759	-4.57525	FALSE	286006	leucine rich single-pass membrane protein 1 [Source:HGNC Symbol;Acc:HGNC:22036]	protein_coding
PVALB	MDD	ENSG00000181019	NQO1	0.475241	1.25345	1.23299	0.220412	0.915078	-4.84635	FALSE	1728	NAD(P)H quinone dehydrogenase 1 [Source:HGNC Symbol;Acc:HGNC:2874]	protein_coding
PVALB	MDD	ENSG00000181026	AEN	0.646052	1.16138	1.0633	0.290157	0.933949	-5.05915	FALSE	64782	apoptosis enhancing nuclease [Source:HGNC Symbol;Acc:HGNC:25722]	protein_coding
PVALB	MDD	ENSG00000181027	FKRP	4.48823	-0.0158935	-0.0433204	0.965531	0.999155	-6.42009	FALSE	79147	fukutin related protein [Source:HGNC Symbol;Acc:HGNC:17997]	protein_coding
PVALB	MDD	ENSG00000181029	TRAPPC5	-1.56314	0.721208	0.622201	0.535197	0.972491	-5.23491	FALSE	126003	trafficking protein particle complex subunit 5 [Source:HGNC Symbol;Acc:HGNC:23067]	protein_coding
PVALB	MDD	ENSG00000181031	RPH3AL	6.1503	-0.0150611	-0.0706399	0.943823	0.99813	-7.09634	FALSE	9501	rabphilin 3A like (without C2 domains) [Source:HGNC Symbol;Acc:HGNC:10296]	protein_coding
PVALB	MDD	ENSG00000181035	SLC25A42	5.7135	0.0332841	0.169882	0.86544	0.99813	-6.91683	FALSE	284439	solute carrier family 25 member 42 [Source:HGNC Symbol;Acc:HGNC:28380]	protein_coding
PVALB	MDD	ENSG00000181036	FCRL6	-3.66704	-1.23745	-1.29119	0.199556	0.9075	-4.75286	FALSE	343413	Fc receptor like 6 [Source:HGNC Symbol;Acc:HGNC:31910]	protein_coding
PVALB	MDD	ENSG00000181038	METTL23	-1.34782	1.14384	1.0747	0.285042	0.930778	-4.98212	FALSE	124512	methyltransferase like 23 [Source:HGNC Symbol;Acc:HGNC:26988]	protein_coding
PVALB	MDD	ENSG00000181045	SLC26A11	4.65054	-0.129219	-0.425183	0.671599	0.983954	-6.4166	FALSE	284129	solute carrier family 26 member 11 [Source:HGNC Symbol;Acc:HGNC:14471]	protein_coding
PVALB	MDD	ENSG00000181061	HIGD1A	1.32573	-1.198	-1.54881	0.124522	0.870233	-4.60197	FALSE	25994	HIG1 hypoxia inducible domain family member 1A [Source:HGNC Symbol;Acc:HGNC:29527]	protein_coding
PVALB	MDD	ENSG00000181072	CHRM2	1.47614	0.720119	0.812848	0.418197	0.960849	-5.39032	FALSE	1129	cholinergic receptor muscarinic 2 [Source:HGNC Symbol;Acc:HGNC:1951]	protein_coding
PVALB	MDD	ENSG00000181085	MAPK15	-2.73283	-1.01033	-0.923861	0.357738	0.951571	-5.05155	FALSE	225689	mitogen-activated protein kinase 15 [Source:HGNC Symbol;Acc:HGNC:24667]	protein_coding
PVALB	MDD	ENSG00000181090	EHMT1	6.62497	0.0778249	0.613085	0.541184	0.972998	-7.09865	FALSE	79813	euchromatic histone lysine methyltransferase 1 [Source:HGNC Symbol;Acc:HGNC:24650]	protein_coding
PVALB	MDD	ENSG00000181092	ADIPOQ	-3.80334	-1.08603	-1.16345	0.247359	0.925104	-4.87793	FALSE	9370	adiponectin, C1Q and collagen domain containing [Source:HGNC Symbol;Acc:HGNC:13633]	protein_coding
PVALB	MDD	ENSG00000181104	F2R	-0.0171152	-0.670045	-0.677654	0.499524	0.967499	-5.39485	FALSE	2149	coagulation factor II thrombin receptor [Source:HGNC Symbol;Acc:HGNC:3537]	protein_coding
PVALB	MDD	ENSG00000181135	ZNF707	0.406376	-0.283242	-0.348307	0.728327	0.990141	-5.67404	FALSE	286075	zinc finger protein 707 [Source:HGNC Symbol;Acc:HGNC:27815]	protein_coding
PVALB	MDD	ENSG00000181135	ZNF707	0.406376	-0.283242	-0.348307	0.728327	0.990141	-5.67404	FALSE	101928160	zinc finger protein 707 [Source:HGNC Symbol;Acc:HGNC:27815]	protein_coding
PVALB	MDD	ENSG00000181143	MUC16	1.44419	-1.57842	-2.31726	0.0224866	0.643473	-3.46089	FALSE	94025	mucin 16, cell surface associated [Source:HGNC Symbol;Acc:HGNC:15582]	protein_coding
PVALB	MDD	ENSG00000181163	NPM1	5.0799	-0.217657	-0.930979	0.354061	0.951552	-6.30532	FALSE	4869	nucleophosmin 1 [Source:HGNC Symbol;Acc:HGNC:7910]	protein_coding
PVALB	MDD	ENSG00000181191	PJA1	5.1979	0.297805	1.22909	0.221866	0.915078	-6.00092	FALSE	64219	praja ring finger ubiquitin ligase 1 [Source:HGNC Symbol;Acc:HGNC:16648]	protein_coding
PVALB	MDD	ENSG00000181192	DHTKD1	4.30345	-0.0638479	-0.202836	0.839667	0.997636	-6.42101	FALSE	55526	dehydrogenase E1 and transketolase domain containing 1 [Source:HGNC Symbol;Acc:HGNC:23537]	protein_coding
PVALB	MDD	ENSG00000181211	HECW1-IT1	-1.42295	-1.77745	-1.5374	0.127291	0.873197	-4.46212	FALSE	100127950	HECW1 intronic transcript 1 [Source:HGNC Symbol;Acc:HGNC:41465]	lncRNA
PVALB	MDD	ENSG00000181215	C4orf50	7.03446	-0.0548815	-0.446094	0.656474	0.981713	-7.39918	FALSE	389197	chromosome 4 open reading frame 50 [Source:HGNC Symbol;Acc:HGNC:33766]	protein_coding
PVALB	MDD	ENSG00000181218	H2AW	-2.5607	-1.37887	-1.13605	0.258595	0.930282	-4.87508	FALSE	92815	H2A.W histone [Source:HGNC Symbol;Acc:HGNC:20507]	protein_coding
PVALB	MDD	ENSG00000181220	ZNF746	4.93868	-0.00139179	-0.0050584	0.995974	0.999891	-6.66834	FALSE	155061	zinc finger protein 746 [Source:HGNC Symbol;Acc:HGNC:21948]	protein_coding
PVALB	MDD	ENSG00000181222	POLR2A	7.11394	0.0653619	0.615883	0.539343	0.972998	-7.35601	FALSE	5430	RNA polymerase II subunit A [Source:HGNC Symbol;Acc:HGNC:9187]	protein_coding
PVALB	MDD	ENSG00000181227	DLSTP1	-3.7079	1.24967	1.23733	0.218805	0.914438	-4.78931	FALSE		dihydrolipoamide S-succinyltransferase pseudogene 1 [Source:HGNC Symbol;Acc:HGNC:2912]	processed_pseudogene
PVALB	MDD	ENSG00000181234	TMEM132C	9.73986	0.234083	3.06251	0.00312716	0.326151	-5.22817	FALSE	92293	transmembrane protein 132C [Source:HGNC Symbol;Acc:HGNC:25436]	protein_coding
PVALB	MDD	ENSG00000181240	SLC25A41	-2.07041	-1.09421	-0.998006	0.320637	0.946072	-5.00773	FALSE	284427	solute carrier family 25 member 41 [Source:HGNC Symbol;Acc:HGNC:28533]	protein_coding
PVALB	MDD	ENSG00000181264	TLCD5	2.57294	-0.36649	-0.693529	0.489553	0.965811	-5.69685	FALSE	219902	TLC domain containing 5 [Source:HGNC Symbol;Acc:HGNC:28280]	protein_coding
PVALB	MDD	ENSG00000181274	FRAT2	-0.67386	1.23686	1.25493	0.21237	0.913098	-4.84077	FALSE	23401	FRAT regulator of WNT signaling pathway 2 [Source:HGNC Symbol;Acc:HGNC:16048]	protein_coding
PVALB	MDD	ENSG00000181291	TMEM132E	3.62687	-0.111809	-0.271068	0.786886	0.995344	-6.17667	FALSE	124842	transmembrane protein 132E [Source:HGNC Symbol;Acc:HGNC:26991]	protein_coding
PVALB	MDD	ENSG00000181315	ZNF322	1.10052	-1.40282	-1.5094	0.134287	0.877559	-4.61419	FALSE	79692	zinc finger protein 322 [Source:HGNC Symbol;Acc:HGNC:23640]	protein_coding
PVALB	MDD	ENSG00000181322	NME9	3.42024	0.413874	1.02048	0.309912	0.941017	-5.67746	FALSE	347736	NME/NM23 family member 9 [Source:HGNC Symbol;Acc:HGNC:21343]	protein_coding
PVALB	MDD	ENSG00000181333	HEPHL1	1.13591	-0.226627	-0.333531	0.739418	0.990824	-5.64163	FALSE	341208	hephaestin like 1 [Source:HGNC Symbol;Acc:HGNC:30477]	protein_coding
PVALB	MDD	ENSG00000181350	LRRC75A	1.27483	0.210785	0.255771	0.798642	0.995372	-5.64171	FALSE	388341	leucine rich repeat containing 75A [Source:HGNC Symbol;Acc:HGNC:32403]	protein_coding
PVALB	MDD	ENSG00000181355	OFCC1	4.53413	-0.360516	-1.24636	0.215485	0.913638	-5.80148	FALSE		orofacial cleft 1 candidate 1 [Source:HGNC Symbol;Acc:HGNC:21017]	transcribed_unitary_pseudogene
PVALB	MDD	ENSG00000181359	HSP90AA6P	-3.10881	-0.10684	-0.117956	0.906335	0.99813	-5.44173	FALSE		heat shock protein 90 alpha family class A member 6, pseudogene [Source:HGNC Symbol;Acc:HGNC:32536]	transcribed_processed_pseudogene
PVALB	MDD	ENSG00000181378	CFAP65	-1.48859	-0.732478	-0.683904	0.495585	0.966124	-5.23871	FALSE	255101	cilia and flagella associated protein 65 [Source:HGNC Symbol;Acc:HGNC:25325]	protein_coding
PVALB	MDD	ENSG00000181381	DDX60L	2.5155	0.564227	0.836451	0.404855	0.959861	-5.48797	FALSE	91351	DExD/H-box 60 like [Source:HGNC Symbol;Acc:HGNC:26429]	protein_coding
PVALB	MDD	ENSG00000181392	SYNE4	-2.45945	0.370449	0.309196	0.757803	0.992894	-5.35048	FALSE	163183	spectrin repeat containing nuclear envelope family member 4 [Source:HGNC Symbol;Acc:HGNC:26703]	protein_coding
PVALB	MDD	ENSG00000181396	OGFOD3	3.87054	-0.479001	-1.10657	0.271081	0.930778	-5.68364	FALSE	79701	2-oxoglutarate and iron dependent oxygenase domain containing 3 [Source:HGNC Symbol;Acc:HGNC:26174]	protein_coding
PVALB	MDD	ENSG00000181404	WASHC1	2.44234	0.377578	0.678226	0.499163	0.967499	-5.73644	FALSE	100287171	WASH complex subunit 1 [Source:HGNC Symbol;Acc:HGNC:24361]	protein_coding
PVALB	MDD	ENSG00000181404	WASHC1	2.44234	0.377578	0.678226	0.499163	0.967499	-5.73644	FALSE	124906983	WASH complex subunit 1 [Source:HGNC Symbol;Acc:HGNC:24361]	protein_coding
PVALB	MDD	ENSG00000181404	WASHC1	2.44234	0.377578	0.678226	0.499163	0.967499	-5.73644	FALSE	124908094	WASH complex subunit 1 [Source:HGNC Symbol;Acc:HGNC:24361]	protein_coding
PVALB	MDD	ENSG00000181404	WASHC1	2.44234	0.377578	0.678226	0.499163	0.967499	-5.73644	FALSE	124908102	WASH complex subunit 1 [Source:HGNC Symbol;Acc:HGNC:24361]	protein_coding
PVALB	MDD	ENSG00000181409	AATK	6.99281	0.0285801	0.242508	0.808873	0.995372	-7.44424	FALSE	9625	apoptosis associated tyrosine kinase [Source:HGNC Symbol;Acc:HGNC:21]	protein_coding
PVALB	MDD	ENSG00000181418	DDN	4.63876	-0.132427	-0.376295	0.707479	0.988285	-6.50007	FALSE	23109	dendrin [Source:HGNC Symbol;Acc:HGNC:24458]	protein_coding
PVALB	MDD	ENSG00000181444	ZNF467	3.00715	-0.0360664	-0.0730391	0.941918	0.99813	-6.09722	FALSE	168544	zinc finger protein 467 [Source:HGNC Symbol;Acc:HGNC:23154]	protein_coding
PVALB	MDD	ENSG00000181449	SOX2	3.59399	-0.00825024	-0.0205563	0.98364	0.999155	-6.1425	FALSE	6657	SRY-box transcription factor 2 [Source:HGNC Symbol;Acc:HGNC:11195]	protein_coding
PVALB	MDD	ENSG00000181450	ZNF678	4.57812	0.208247	0.684328	0.495319	0.966124	-6.30964	FALSE	339500	zinc finger protein 678 [Source:HGNC Symbol;Acc:HGNC:28652]	protein_coding
PVALB	MDD	ENSG00000181458	TMEM45A	0.253572	-1.55021	-1.93069	0.0562958	0.784783	-4.03439	FALSE	55076	transmembrane protein 45A [Source:HGNC Symbol;Acc:HGNC:25480]	protein_coding
PVALB	MDD	ENSG00000181467	RAP2B	0.738967	3.16787	3.54854	0.000587116	0.168622	-0.47986	TRUE	5912	RAP2B, member of RAS oncogene family [Source:HGNC Symbol;Acc:HGNC:9862]	protein_coding
PVALB	MDD	ENSG00000181472	ZBTB2	1.93077	0.289701	0.391495	0.696247	0.987596	-5.69636	FALSE	57621	zinc finger and BTB domain containing 2 [Source:HGNC Symbol;Acc:HGNC:20868]	protein_coding
PVALB	MDD	ENSG00000181481	RNF135	-0.696668	0.184721	0.211381	0.833011	0.996821	-5.49379	FALSE	84282	ring finger protein 135 [Source:HGNC Symbol;Acc:HGNC:21158]	protein_coding
PVALB	MDD	ENSG00000181513	ACBD4	2.80173	-1.14522	-2.15616	0.03342	0.708779	-3.81876	FALSE	79777	acyl-CoA binding domain containing 4 [Source:HGNC Symbol;Acc:HGNC:23337]	protein_coding
PVALB	MDD	ENSG00000181523	SGSH	3.32034	0.419139	0.942579	0.348122	0.95154	-5.65407	FALSE	6448	N-sulfoglucosamine sulfohydrolase [Source:HGNC Symbol;Acc:HGNC:10818]	protein_coding
PVALB	MDD	ENSG00000181544	FANCB	-1.5878	-1.1465	-1.07891	0.283173	0.930778	-4.98655	FALSE	2187	FA complementation group B [Source:HGNC Symbol;Acc:HGNC:3583]	protein_coding
PVALB	MDD	ENSG00000181555	SETD2	7.13369	-0.00488448	-0.0540949	0.956965	0.998322	-7.56006	FALSE	29072	SET domain containing 2, histone lysine methyltransferase [Source:HGNC Symbol;Acc:HGNC:18420]	protein_coding
PVALB	MDD	ENSG00000181585	TMIE	-1.26241	-0.556382	-0.469333	0.639832	0.981713	-5.31543	FALSE	259236	transmembrane inner ear [Source:HGNC Symbol;Acc:HGNC:30800]	protein_coding
PVALB	MDD	ENSG00000181588	MEX3D	-1.69485	-1.84276	-1.57829	0.117594	0.862512	-4.40648	FALSE	399664	mex-3 RNA binding family member D [Source:HGNC Symbol;Acc:HGNC:16734]	protein_coding
PVALB	MDD	ENSG00000181610	MRPS23	4.07205	-0.0544956	-0.171402	0.864247	0.99813	-6.38503	FALSE	51649	mitochondrial ribosomal protein S23 [Source:HGNC Symbol;Acc:HGNC:14509]	protein_coding
PVALB	MDD	ENSG00000181619	GPR135	5.37058	-0.0944649	-0.485053	0.628679	0.980995	-6.72363	FALSE	64582	G protein-coupled receptor 135 [Source:HGNC Symbol;Acc:HGNC:19991]	protein_coding
PVALB	MDD	ENSG00000181626	ANKRD62	-2.35963	-0.374759	-0.372305	0.710437	0.988371	-5.42684	FALSE	342850	ankyrin repeat domain 62 [Source:HGNC Symbol;Acc:HGNC:35241]	protein_coding
PVALB	MDD	ENSG00000181631	P2RY13	-3.77608	-2.18155	-2.04542	0.0433863	0.748728	-3.75032	FALSE	53829	purinergic receptor P2Y13 [Source:HGNC Symbol;Acc:HGNC:4537]	protein_coding
PVALB	MDD	ENSG00000181634	TNFSF15	-3.29902	0.247063	0.247326	0.805153	0.995372	-5.42799	FALSE	9966	TNF superfamily member 15 [Source:HGNC Symbol;Acc:HGNC:11931]	protein_coding
PVALB	MDD	ENSG00000181638	ZFP41	2.69005	-1.64753	-2.864	0.00507853	0.40766	-2.24053	FALSE	286128	ZFP41 zinc finger protein [Source:HGNC Symbol;Acc:HGNC:26786]	protein_coding
PVALB	MDD	ENSG00000181652	ATG9B	1.69294	-1.25254	-1.42964	0.155874	0.8906	-4.75684	FALSE	285973	autophagy related 9B [Source:HGNC Symbol;Acc:HGNC:21899]	protein_coding
PVALB	MDD	ENSG00000181656	GPR88	-3.52977	0.11231	0.106895	0.915082	0.99813	-5.39157	FALSE	54112	G protein-coupled receptor 88 [Source:HGNC Symbol;Acc:HGNC:4539]	protein_coding
PVALB	MDD	ENSG00000181666	ZNF875	6.1543	-0.0725421	-0.47335	0.636975	0.981713	-6.96889	FALSE	284459	zinc finger protein 875 [Source:HGNC Symbol;Acc:HGNC:4928]	protein_coding
PVALB	MDD	ENSG00000181690	PLAG1	1.25685	-0.781517	-1.05717	0.292929	0.934537	-5.2048	FALSE	5324	PLAG1 zinc finger [Source:HGNC Symbol;Acc:HGNC:9045]	protein_coding
PVALB	MDD	ENSG00000181704	YIPF6	3.4272	-0.744549	-1.86957	0.0644095	0.80359	-4.545	FALSE	286451	Yip1 domain family member 6 [Source:HGNC Symbol;Acc:HGNC:28304]	protein_coding
PVALB	MDD	ENSG00000181722	ZBTB20	6.28498	-0.10054	-0.522606	0.602381	0.978683	-7.00593	FALSE	26137	zinc finger and BTB domain containing 20 [Source:HGNC Symbol;Acc:HGNC:13503]	protein_coding
PVALB	MDD	ENSG00000181744	DIPK2A	5.49213	-0.374035	-1.75485	0.0822865	0.830581	-5.31687	FALSE	205428	divergent protein kinase domain 2A [Source:HGNC Symbol;Acc:HGNC:28490]	protein_coding
PVALB	MDD	ENSG00000181751	MACIR	3.79915	0.195229	0.532286	0.595685	0.978683	-6.0831	FALSE	90355	macrophage immunometabolism regulator [Source:HGNC Symbol;Acc:HGNC:25052]	protein_coding
PVALB	MDD	ENSG00000181754	AMIGO1	6.34474	-0.117845	-0.855202	0.394443	0.959861	-6.81409	FALSE	57463	adhesion molecule with Ig like domain 1 [Source:HGNC Symbol;Acc:HGNC:20824]	protein_coding
PVALB	MDD	ENSG00000181773	GPR3	1.60981	0.451389	0.696414	0.487752	0.96548	-5.73547	FALSE	2827	G protein-coupled receptor 3 [Source:HGNC Symbol;Acc:HGNC:4484]	protein_coding
PVALB	MDD	ENSG00000181781	ODF3L2	-2.81889	-0.873874	-0.768918	0.443718	0.960849	-5.15435	FALSE	284451	outer dense fiber of sperm tails 3 like 2 [Source:HGNC Symbol;Acc:HGNC:26841]	protein_coding
PVALB	MDD	ENSG00000181788	SIAH2	3.41569	0.816089	1.66335	0.0993092	0.843711	-4.7335	FALSE	6478	siah E3 ubiquitin protein ligase 2 [Source:HGNC Symbol;Acc:HGNC:10858]	protein_coding
PVALB	MDD	ENSG00000181789	COPG1	5.90997	-0.121454	-0.765539	0.445718	0.960849	-6.74017	FALSE	22820	COPI coat complex subunit gamma 1 [Source:HGNC Symbol;Acc:HGNC:2236]	protein_coding
PVALB	MDD	ENSG00000181790	ADGRB1	8.59519	-0.0713352	-0.707385	0.481707	0.965108	-8.17288	FALSE	575	adhesion G protein-coupled receptor B1 [Source:HGNC Symbol;Acc:HGNC:943]	protein_coding
PVALB	MDD	ENSG00000181798	LINC00471	-3.07922	-0.657175	-0.555876	0.579512	0.974208	-5.27028	FALSE	151477	long intergenic non-protein coding RNA 471 [Source:HGNC Symbol;Acc:HGNC:28668]	lncRNA
PVALB	MDD	ENSG00000181800	CELF2-AS1	2.70094	-0.494611	-0.938268	0.350322	0.95154	-5.55789	FALSE	414196	CELF2 antisense RNA 1 [Source:HGNC Symbol;Acc:HGNC:23515]	lncRNA
PVALB	MDD	ENSG00000181804	SLC9A9	9.15647	0.171529	1.60508	0.11304	0.86034	-7.64252	FALSE	285195	solute carrier family 9 member A9 [Source:HGNC Symbol;Acc:HGNC:20653]	protein_coding
PVALB	MDD	ENSG00000181817	LSM10	0.792631	-0.453251	-0.469374	0.639803	0.981713	-5.4802	FALSE	84967	LSM10, U7 small nuclear RNA associated [Source:HGNC Symbol;Acc:HGNC:17562]	protein_coding
PVALB	MDD	ENSG00000181826	RELL1	2.14328	0.0577189	0.0785636	0.937534	0.99813	-5.76134	FALSE	768211	RELT like 1 [Source:HGNC Symbol;Acc:HGNC:27379]	protein_coding
PVALB	MDD	ENSG00000181827	RFX7	6.76495	0.189929	1.50303	0.135918	0.87771	-6.21712	FALSE	64864	regulatory factor X7 [Source:HGNC Symbol;Acc:HGNC:25777]	protein_coding
PVALB	MDD	ENSG00000181830	SLC35C1	1.62986	0.696034	1.04128	0.300204	0.936307	-5.38966	FALSE	55343	solute carrier family 35 member C1 [Source:HGNC Symbol;Acc:HGNC:20197]	protein_coding
PVALB	MDD	ENSG00000181847	TIGIT	-1.85909	-0.0915923	-0.0894555	0.928895	0.99813	-5.40514	FALSE	201633	T cell immunoreceptor with Ig and ITIM domains [Source:HGNC Symbol;Acc:HGNC:26838]	protein_coding
PVALB	MDD	ENSG00000181852	RNF41	4.84898	-0.285432	-1.31521	0.191387	0.903133	-5.79569	FALSE	10193	ring finger protein 41 [Source:HGNC Symbol;Acc:HGNC:18401]	protein_coding
PVALB	MDD	ENSG00000181873	IBA57	2.33082	0.966098	1.24289	0.216757	0.913638	-5.06386	FALSE	200205	iron-sulfur cluster assembly factor IBA57 [Source:HGNC Symbol;Acc:HGNC:27302]	protein_coding
PVALB	MDD	ENSG00000181894	ZNF329	3.22319	-0.847933	-1.79041	0.0763526	0.825403	-4.6121	FALSE	79673	zinc finger protein 329 [Source:HGNC Symbol;Acc:HGNC:14209]	protein_coding
PVALB	MDD	ENSG00000181896	ZNF101	0.0964876	-0.30198	-0.288698	0.773398	0.994819	-5.44661	FALSE	94039	zinc finger protein 101 [Source:HGNC Symbol;Acc:HGNC:12881]	protein_coding
PVALB	MDD	ENSG00000181904	C5orf24	2.07659	-0.426027	-0.626416	0.532441	0.972219	-5.6916	FALSE	134553	chromosome 5 open reading frame 24 [Source:HGNC Symbol;Acc:HGNC:26746]	protein_coding
PVALB	MDD	ENSG00000181915	ADO	3.57736	-0.879344	-2.03898	0.0440365	0.748728	-4.23714	FALSE	84890	2-aminoethanethiol dioxygenase [Source:HGNC Symbol;Acc:HGNC:23506]	protein_coding
PVALB	MDD	ENSG00000181924	COA4	0.146456	-2.58292	-2.53766	0.0126718	0.561551	-2.87585	FALSE	51287	cytochrome c oxidase assembly factor 4 homolog [Source:HGNC Symbol;Acc:HGNC:24604]	protein_coding
PVALB	MDD	ENSG00000181929	PRKAG1	2.98198	0.213009	0.480355	0.632003	0.980995	-6.02199	FALSE	5571	protein kinase AMP-activated non-catalytic subunit gamma 1 [Source:HGNC Symbol;Acc:HGNC:9385]	protein_coding
PVALB	MDD	ENSG00000181938	GINS3	1.10668	-0.843186	-0.959489	0.33958	0.949471	-5.28358	FALSE	64785	GINS complex subunit 3 [Source:HGNC Symbol;Acc:HGNC:25851]	protein_coding
PVALB	MDD	ENSG00000181982	CCDC149	6.86436	0.0725257	0.611629	0.542143	0.972998	-7.23455	FALSE	91050	coiled-coil domain containing 149 [Source:HGNC Symbol;Acc:HGNC:25405]	protein_coding
PVALB	MDD	ENSG00000181991	MRPS11	2.89528	0.82538	1.3123	0.192362	0.903133	-5.14526	FALSE	64963	mitochondrial ribosomal protein S11 [Source:HGNC Symbol;Acc:HGNC:14050]	protein_coding
PVALB	MDD	ENSG00000181995	LINC00301	-0.0972617	-0.237925	-0.265024	0.791526	0.995372	-5.52756	FALSE	283197	long intergenic non-protein coding RNA 301 [Source:HGNC Symbol;Acc:HGNC:28603]	transcribed_unitary_pseudogene
PVALB	MDD	ENSG00000182004	SNRPE	0.751274	-0.749628	-0.674278	0.501659	0.967499	-5.33165	FALSE	6635	small nuclear ribonucleoprotein polypeptide E [Source:HGNC Symbol;Acc:HGNC:11161]	protein_coding
PVALB	MDD	ENSG00000182010	RTKN2	-0.241554	-1.03261	-1.16607	0.246304	0.924649	-4.96662	FALSE	219790	rhotekin 2 [Source:HGNC Symbol;Acc:HGNC:19364]	protein_coding
PVALB	MDD	ENSG00000182013	PNMA8A	6.74833	0.0970126	0.798884	0.426213	0.960849	-7.02886	FALSE	55228	PNMA family member 8A [Source:HGNC Symbol;Acc:HGNC:25578]	protein_coding
PVALB	MDD	ENSG00000182022	CHST15	5.24025	-0.351226	-1.46497	0.146001	0.885497	-5.67077	FALSE	51363	carbohydrate sulfotransferase 15 [Source:HGNC Symbol;Acc:HGNC:18137]	protein_coding
PVALB	MDD	ENSG00000182048	TRPC2	-2.86231	-0.278915	-0.315707	0.752869	0.992706	-5.44059	FALSE		transient receptor potential cation channel subfamily C member 2 (pseudogene) [Source:HGNC Symbol;Acc:HGNC:12334]	transcribed_unprocessed_pseudogene
PVALB	MDD	ENSG00000182050	MGAT4C	7.70525	0.0485474	0.459108	0.647203	0.981713	-7.7277	FALSE	25834	MGAT4 family member C [Source:HGNC Symbol;Acc:HGNC:30871]	protein_coding
PVALB	MDD	ENSG00000182054	IDH2	3.81731	-0.306689	-0.823657	0.412055	0.960849	-5.96761	FALSE	3418	isocitrate dehydrogenase (NADP(+)) 2 [Source:HGNC Symbol;Acc:HGNC:5383]	protein_coding
PVALB	MDD	ENSG00000182057	OGFRP1	1.65856	-1.61095	-2.12022	0.0364115	0.71959	-3.78019	FALSE		opioid growth factor receptor pseudogene 1 [Source:HGNC Symbol;Acc:HGNC:50511]	lncRNA
PVALB	MDD	ENSG00000182077	PTCHD3	-3.73985	0.0914513	0.0889847	0.929268	0.99813	-5.41447	FALSE	374308	patched domain containing 3 (gene/pseudogene) [Source:HGNC Symbol;Acc:HGNC:24776]	protein_coding
PVALB	MDD	ENSG00000182087	TMEM259	6.30077	-0.103571	-0.671953	0.503131	0.967499	-6.93601	FALSE	91304	transmembrane protein 259 [Source:HGNC Symbol;Acc:HGNC:17039]	protein_coding
PVALB	MDD	ENSG00000182093	GET1	0.628532	1.36534	1.45087	0.149882	0.88759	-4.67755	FALSE	7485	guided entry of tail-anchored proteins factor 1 [Source:HGNC Symbol;Acc:HGNC:12790]	protein_coding
PVALB	MDD	ENSG00000182095	TNRC18	8.06945	0.125403	1.327	0.188245	0.902558	-7.15914	FALSE	84629	trinucleotide repeat containing 18 [Source:HGNC Symbol;Acc:HGNC:11962]	protein_coding
PVALB	MDD	ENSG00000182103	FAM181B	-3.39757	-0.35785	-0.326292	0.744872	0.991637	-5.35583	FALSE	220382	family with sequence similarity 181 member B [Source:HGNC Symbol;Acc:HGNC:28512]	protein_coding
PVALB	MDD	ENSG00000182108	DEXI	1.58941	0.635342	0.799313	0.425965	0.960849	-5.46229	FALSE	28955	Dexi homolog [Source:HGNC Symbol;Acc:HGNC:13267]	protein_coding
PVALB	MDD	ENSG00000182117	NOP10	-3.04108	-1.65998	-1.51866	0.131941	0.87684	-4.47669	FALSE	55505	NOP10 ribonucleoprotein [Source:HGNC Symbol;Acc:HGNC:14378]	protein_coding
PVALB	MDD	ENSG00000182118	FAM89A	-0.945732	-1.18205	-1.134	0.259452	0.930282	-4.93525	FALSE	375061	family with sequence similarity 89 member A [Source:HGNC Symbol;Acc:HGNC:25057]	protein_coding
PVALB	MDD	ENSG00000182132	KCNIP1	7.12799	0.159054	0.700455	0.485994	0.965108	-7.2471	FALSE	30820	potassium voltage-gated channel interacting protein 1 [Source:HGNC Symbol;Acc:HGNC:15521]	protein_coding
PVALB	MDD	ENSG00000182134	TDRKH	3.61558	-0.255644	-0.718787	0.473914	0.965108	-6.00456	FALSE	11022	tudor and KH domain containing [Source:HGNC Symbol;Acc:HGNC:11713]	protein_coding
PVALB	MDD	ENSG00000182141	ZNF708	4.76658	-0.00262022	-0.0115201	0.990831	0.999468	-6.57311	FALSE	7562	zinc finger protein 708 [Source:HGNC Symbol;Acc:HGNC:12945]	protein_coding
PVALB	MDD	ENSG00000182149	IST1	5.17775	-0.181784	-0.653621	0.514826	0.969698	-6.47716	FALSE	9798	IST1 factor associated with ESCRT-III [Source:HGNC Symbol;Acc:HGNC:28977]	protein_coding
PVALB	MDD	ENSG00000182150	ERCC6L2	6.78667	-0.279328	-2.51645	0.0134119	0.575022	-4.29518	FALSE	375748	ERCC excision repair 6 like 2 [Source:HGNC Symbol;Acc:HGNC:26922]	protein_coding
PVALB	MDD	ENSG00000182154	MRPL41	3.71679	-0.737119	-1.84885	0.067374	0.807568	-4.63341	FALSE	64975	mitochondrial ribosomal protein L41 [Source:HGNC Symbol;Acc:HGNC:14492]	protein_coding
PVALB	MDD	ENSG00000182158	CREB3L2	3.95669	-0.350151	-0.90894	0.365523	0.955931	-5.90177	FALSE	64764	cAMP responsive element binding protein 3 like 2 [Source:HGNC Symbol;Acc:HGNC:23720]	protein_coding
PVALB	MDD	ENSG00000182162	P2RY8	-0.796978	0.879706	0.944848	0.346968	0.95154	-5.1882	FALSE	286530	P2Y receptor family member 8 [Source:HGNC Symbol;Acc:HGNC:15524]	protein_coding
PVALB	MDD	ENSG00000182165	TP53TG1	0.162651	0.0139892	0.0153176	0.987809	0.999155	-5.55525	FALSE		TP53 target 1 [Source:HGNC Symbol;Acc:HGNC:17026]	lncRNA
PVALB	MDD	ENSG00000182168	UNC5C	8.67714	0.00352338	0.0389111	0.969073	0.999155	-8.50785	FALSE	8633	unc-5 netrin receptor C [Source:HGNC Symbol;Acc:HGNC:12569]	protein_coding
PVALB	MDD	ENSG00000182173	TSEN54	1.97282	-0.125581	-0.182537	0.855524	0.99813	-5.76828	FALSE	283989	tRNA splicing endonuclease subunit 54 [Source:HGNC Symbol;Acc:HGNC:27561]	protein_coding
PVALB	MDD	ENSG00000182175	RGMA	2.51071	0.0887802	0.173906	0.862284	0.99813	-6.02563	FALSE	56963	repulsive guidance molecule BMP co-receptor a [Source:HGNC Symbol;Acc:HGNC:30308]	protein_coding
PVALB	MDD	ENSG00000182179	UBA7	-2.70278	-1.94513	-1.61647	0.10908	0.858734	-4.35663	FALSE	7318	ubiquitin like modifier activating enzyme 7 [Source:HGNC Symbol;Acc:HGNC:12471]	protein_coding
PVALB	MDD	ENSG00000182180	MRPS16	2.67911	-0.807906	-1.51319	0.133323	0.87684	-4.88275	FALSE	51021	mitochondrial ribosomal protein S16 [Source:HGNC Symbol;Acc:HGNC:14048]	protein_coding
PVALB	MDD	ENSG00000182183	SHISAL2A	-1.84861	-0.58373	-0.557284	0.578553	0.974118	-5.34905	FALSE	348378	shisa like 2A [Source:HGNC Symbol;Acc:HGNC:28757]	protein_coding
PVALB	MDD	ENSG00000182185	RAD51B	6.29788	-0.09849	-0.498566	0.61917	0.980179	-7.06076	FALSE	5890	RAD51 paralog B [Source:HGNC Symbol;Acc:HGNC:9822]	protein_coding
PVALB	MDD	ENSG00000182195	LDOC1	5.54226	0.314233	1.65944	0.100097	0.844265	-5.53136	FALSE	23641	LDOC1 regulator of NFKB signaling [Source:HGNC Symbol;Acc:HGNC:6548]	protein_coding
PVALB	MDD	ENSG00000182196	ARL6IP4	-1.29214	0.441395	0.463143	0.644248	0.981713	-5.31222	FALSE	51329	ADP ribosylation factor like GTPase 6 interacting protein 4 [Source:HGNC Symbol;Acc:HGNC:18076]	protein_coding
PVALB	MDD	ENSG00000182197	EXT1	8.37104	-0.0333277	-0.482185	0.630978	0.980995	-8.23507	FALSE	2131	exostosin glycosyltransferase 1 [Source:HGNC Symbol;Acc:HGNC:3512]	protein_coding
PVALB	MDD	ENSG00000182199	SHMT2	0.900535	-0.0792785	-0.0832329	0.933829	0.99813	-5.57126	FALSE	6472	serine hydroxymethyltransferase 2 [Source:HGNC Symbol;Acc:HGNC:10852]	protein_coding
PVALB	MDD	ENSG00000182208	MOB2	4.4698	-0.29164	-0.702825	0.483765	0.965108	-6.11835	FALSE	81532	MOB kinase activator 2 [Source:HGNC Symbol;Acc:HGNC:24904]	protein_coding
PVALB	MDD	ENSG00000182218	HHIPL1	4.91634	-0.224678	-0.970023	0.334328	0.948606	-6.16633	FALSE	84439	HHIP like 1 [Source:HGNC Symbol;Acc:HGNC:19710]	protein_coding
PVALB	MDD	ENSG00000182220	ATP6AP2	4.93298	-0.141595	-0.581475	0.562202	0.973435	-6.52949	FALSE	10159	ATPase H+ transporting accessory protein 2 [Source:HGNC Symbol;Acc:HGNC:18305]	protein_coding
PVALB	MDD	ENSG00000182224	CYB5D1	-1.93031	-2.66627	-2.28125	0.0246105	0.658089	-3.3601	FALSE	124637	cytochrome b5 domain containing 1 [Source:HGNC Symbol;Acc:HGNC:26516]	protein_coding
PVALB	MDD	ENSG00000182230		-0.540353	-1.64673	-1.58611	0.115807	0.860454	-4.43242	FALSE
PVALB	MDD	ENSG00000182240	BACE2	2.69411	-0.0155367	-0.0290354	0.976893	0.999155	-6.01666	FALSE	25825	beta-secretase 2 [Source:HGNC Symbol;Acc:HGNC:934]	protein_coding
PVALB	MDD	ENSG00000182247	UBE2E2	8.34319	-0.130702	-1.95335	0.0535267	0.782803	-6.37218	FALSE	7325	ubiquitin conjugating enzyme E2 E2 [Source:HGNC Symbol;Acc:HGNC:12478]	protein_coding
PVALB	MDD	ENSG00000182253	SYNM	5.3033	0.107117	0.455575	0.649663	0.981713	-6.73576	FALSE	23336	synemin [Source:HGNC Symbol;Acc:HGNC:24466]	protein_coding
PVALB	MDD	ENSG00000182255	KCNA4	1.4632	1.12198	1.45104	0.149835	0.88759	-4.74848	FALSE	3739	potassium voltage-gated channel subfamily A member 4 [Source:HGNC Symbol;Acc:HGNC:6222]	protein_coding
PVALB	MDD	ENSG00000182256	GABRG3	9.13204	0.0753232	1.10963	0.271008	0.930778	-8.25621	FALSE	2567	gamma-aminobutyric acid type A receptor subunit gamma3 [Source:HGNC Symbol;Acc:HGNC:4088]	protein_coding
PVALB	MDD	ENSG00000182257	PRR34	-2.3801	0.429268	0.362835	0.717479	0.988572	-5.33883	FALSE		PRR34 long non-coding RNA [Source:HGNC Symbol;Acc:HGNC:25606]	lncRNA
PVALB	MDD	ENSG00000182263	FIGN	4.03022	0.578487	1.41751	0.159379	0.892175	-5.27335	FALSE	55137	fidgetin, microtubule severing factor [Source:HGNC Symbol;Acc:HGNC:13285]	protein_coding
PVALB	MDD	ENSG00000182271	TMIGD1	-2.7567	0.0760419	0.0704939	0.943939	0.99813	-5.43495	FALSE	388364	transmembrane and immunoglobulin domain containing 1 [Source:HGNC Symbol;Acc:HGNC:32431]	protein_coding
PVALB	MDD	ENSG00000182272	B4GALNT4	5.51139	0.216385	0.930546	0.354284	0.951552	-6.4024	FALSE	338707	beta-1,4-N-acetyl-galactosaminyltransferase 4 [Source:HGNC Symbol;Acc:HGNC:26315]	protein_coding
PVALB	MDD	ENSG00000182287	AP1S2	3.88634	-0.538857	-1.08591	0.280079	0.930778	-5.62764	FALSE	8905	adaptor related protein complex 1 subunit sigma 2 [Source:HGNC Symbol;Acc:HGNC:560]	protein_coding
PVALB	MDD	ENSG00000182307	C8orf33	3.0677	-0.200197	-0.36509	0.7158	0.988371	-6.00574	FALSE	65265	chromosome 8 open reading frame 33 [Source:HGNC Symbol;Acc:HGNC:26104]	protein_coding
PVALB	MDD	ENSG00000182310	SPACA6	4.6973	0.0941851	0.324738	0.746044	0.991978	-6.55578	FALSE	147650	sperm acrosome associated 6 [Source:HGNC Symbol;Acc:HGNC:27113]	protein_coding
PVALB	MDD	ENSG00000182318	ZSCAN22	1.59889	-1.57625	-1.80294	0.0743484	0.82204	-4.21706	FALSE	342945	zinc finger and SCAN domain containing 22 [Source:HGNC Symbol;Acc:HGNC:4929]	protein_coding
PVALB	MDD	ENSG00000182324	KCNJ14	0.190047	1.36954	1.20657	0.230385	0.916414	-4.84669	FALSE	3770	potassium inwardly rectifying channel subfamily J member 14 [Source:HGNC Symbol;Acc:HGNC:6260]	protein_coding
PVALB	MDD	ENSG00000182325	FBXL6	0.709632	-0.412821	-0.429029	0.668806	0.983528	-5.47728	FALSE	26233	F-box and leucine rich repeat protein 6 [Source:HGNC Symbol;Acc:HGNC:13603]	protein_coding
PVALB	MDD	ENSG00000182326	C1S	2.88923	-0.0425273	-0.0904058	0.928142	0.99813	-5.94257	FALSE	716	complement C1s [Source:HGNC Symbol;Acc:HGNC:1247]	protein_coding
PVALB	MDD	ENSG00000182327	GLTPD2	-2.28645	-1.12354	-0.91285	0.363473	0.954025	-5.05635	FALSE	388323	glycolipid transfer protein domain containing 2 [Source:HGNC Symbol;Acc:HGNC:33756]	protein_coding
PVALB	MDD	ENSG00000182329	KIAA2012	2.4155	-0.485696	-0.741716	0.459963	0.964605	-5.58417	FALSE	100652824	KIAA2012 [Source:HGNC Symbol;Acc:HGNC:51250]	protein_coding
PVALB	MDD	ENSG00000182348	ZNF804B	7.6229	0.265664	1.50783	0.136156	0.87771	-6.64086	FALSE	219578	zinc finger protein 804B [Source:HGNC Symbol;Acc:HGNC:21958]	protein_coding
PVALB	MDD	ENSG00000182359	KBTBD3	3.19005	-0.0988878	-0.202812	0.839686	0.997636	-6.07515	FALSE	143879	kelch repeat and BTB domain containing 3 [Source:HGNC Symbol;Acc:HGNC:22934]	protein_coding
PVALB	MDD	ENSG00000182362	YBEY	1.62605	-0.88016	-1.24438	0.216211	0.913638	-5.06738	FALSE	54059	ybeY metalloendoribonuclease [Source:HGNC Symbol;Acc:HGNC:1299]	protein_coding
PVALB	MDD	ENSG00000182372	CLN8	3.61566	-0.267836	-0.647063	0.519044	0.969698	-6.07765	FALSE	2055	CLN8 transmembrane ER and ERGIC protein [Source:HGNC Symbol;Acc:HGNC:2079]	protein_coding
PVALB	MDD	ENSG00000182378	PLCXD1	2.78234	-0.130253	-0.212941	0.831798	0.996821	-5.86257	FALSE	55344	phosphatidylinositol specific phospholipase C X domain containing 1 [Source:HGNC Symbol;Acc:HGNC:23148]	protein_coding
PVALB	MDD	ENSG00000182379	NXPH4	-0.929081	0.668695	0.572536	0.568218	0.973435	-5.29302	FALSE	11247	neurexophilin 4 [Source:HGNC Symbol;Acc:HGNC:8078]	protein_coding
PVALB	MDD	ENSG00000182389	CACNB4	8.53398	-0.0488668	-0.67927	0.49913	0.967499	-8.18896	FALSE	785	calcium voltage-gated channel auxiliary subunit beta 4 [Source:HGNC Symbol;Acc:HGNC:1404]	protein_coding
PVALB	MDD	ENSG00000182397	DNM1P46	-3.77862	-1.18118	-1.16439	0.246981	0.925104	-4.86886	FALSE		dynamin 1 pseudogene 46 [Source:HGNC Symbol;Acc:HGNC:35199]	transcribed_unprocessed_pseudogene
PVALB	MDD	ENSG00000182400	TRAPPC6B	4.44807	-0.129058	-0.427045	0.670246	0.983813	-6.4133	FALSE	122553	trafficking protein particle complex subunit 6B [Source:HGNC Symbol;Acc:HGNC:23066]	protein_coding
PVALB	MDD	ENSG00000182405	PGBD4	1.81609	1.88089	2.44332	0.0162693	0.600993	-3.10006	FALSE	161779	piggyBac transposable element derived 4 [Source:HGNC Symbol;Acc:HGNC:19401]	protein_coding
PVALB	MDD	ENSG00000182446	NPLOC4	6.49243	-0.212799	-1.51981	0.131651	0.87684	-6.06289	FALSE	55666	NPL4 homolog, ubiquitin recognition factor [Source:HGNC Symbol;Acc:HGNC:18261]	protein_coding
PVALB	MDD	ENSG00000182463	TSHZ2	4.64427	-0.0188258	-0.0566089	0.954967	0.99813	-6.58547	FALSE	128553	teashirt zinc finger homeobox 2 [Source:HGNC Symbol;Acc:HGNC:13010]	protein_coding
PVALB	MDD	ENSG00000182472	CAPN12	-1.90994	-0.417502	-0.406605	0.68515	0.986367	-5.37017	FALSE	147968	calpain 12 [Source:HGNC Symbol;Acc:HGNC:13249]	protein_coding
PVALB	MDD	ENSG00000182473	EXOC7	6.26091	0.0747825	0.515681	0.607193	0.978683	-6.98816	FALSE	23265	exocyst complex component 7 [Source:HGNC Symbol;Acc:HGNC:23214]	protein_coding
PVALB	MDD	ENSG00000182481	KPNA2	1.64733	0.445889	0.615543	0.539567	0.972998	-5.5747	FALSE	3838	karyopherin subunit alpha 2 [Source:HGNC Symbol;Acc:HGNC:6395]	protein_coding
PVALB	MDD	ENSG00000182484	WASH6P	-0.0690593	0.0609482	0.0629778	0.949907	0.99813	-5.54313	FALSE		WASP family homolog 6, pseudogene [Source:HGNC Symbol;Acc:HGNC:31685]	protein_coding
PVALB	MDD	ENSG00000182489	XKRX	-3.91183	-1.12168	-1.17341	0.243364	0.923545	-4.87579	FALSE	402415	XK related X-linked [Source:HGNC Symbol;Acc:HGNC:29845]	protein_coding
PVALB	MDD	ENSG00000182492	BGN	-2.88283	0.731751	0.698746	0.4863	0.965108	-5.21511	FALSE	633	biglycan [Source:HGNC Symbol;Acc:HGNC:1044]	protein_coding
PVALB	MDD	ENSG00000182504	CEP97	4.68917	-0.0166945	-0.0620258	0.950664	0.99813	-6.51515	FALSE	79598	centrosomal protein 97 [Source:HGNC Symbol;Acc:HGNC:26244]	protein_coding
PVALB	MDD	ENSG00000182508	LHFPL1	-0.868496	0.213047	0.211542	0.832886	0.996821	-5.46147	FALSE	340596	LHFPL tetraspan subfamily member 1 [Source:HGNC Symbol;Acc:HGNC:6587]	protein_coding
PVALB	MDD	ENSG00000182512	GLRX5	3.49497	-0.0236817	-0.0546348	0.956536	0.998197	-6.1575	FALSE	51218	glutaredoxin 5 [Source:HGNC Symbol;Acc:HGNC:20134]	protein_coding
PVALB	MDD	ENSG00000182518	FAM104B	0.00720851	1.28827	1.36002	0.17682	0.898759	-4.75374	FALSE	90736	family with sequence similarity 104 member B [Source:HGNC Symbol;Acc:HGNC:25085]	protein_coding
PVALB	MDD	ENSG00000182521	TBPL2	-1.70627	-1.23212	-1.35488	0.178449	0.898759	-4.72039	FALSE	387332	TATA-box binding protein like 2 [Source:HGNC Symbol;Acc:HGNC:19841]	protein_coding
PVALB	MDD	ENSG00000182533	CAV3	-1.8161	-0.00315469	-0.0030434	0.997578	0.999891	-5.4229	FALSE	859	caveolin 3 [Source:HGNC Symbol;Acc:HGNC:1529]	protein_coding
PVALB	MDD	ENSG00000182534	MXRA7	6.53822	0.162001	1.16229	0.247828	0.925104	-6.54184	FALSE	439921	matrix remodeling associated 7 [Source:HGNC Symbol;Acc:HGNC:7541]	protein_coding
PVALB	MDD	ENSG00000182541	LIMK2	4.22569	0.224676	0.665334	0.507338	0.967513	-6.13371	FALSE	3985	LIM domain kinase 2 [Source:HGNC Symbol;Acc:HGNC:6614]	protein_coding
PVALB	MDD	ENSG00000182544	MFSD5	-1.12516	-1.01018	-1.05392	0.294409	0.934628	-5.06129	FALSE	84975	major facilitator superfamily domain containing 5 [Source:HGNC Symbol;Acc:HGNC:28156]	protein_coding
PVALB	MDD	ENSG00000182551	ADI1	3.78201	-0.0677705	-0.189832	0.849818	0.99813	-6.29956	FALSE	55256	acireductone dioxygenase 1 [Source:HGNC Symbol;Acc:HGNC:30576]	protein_coding
PVALB	MDD	ENSG00000182552	RWDD4	0.978216	-0.32186	-0.34241	0.732747	0.990207	-5.50773	FALSE	201965	RWD domain containing 4 [Source:HGNC Symbol;Acc:HGNC:23750]	protein_coding
PVALB	MDD	ENSG00000182557	SPNS3	-0.335699	-0.700994	-0.687321	0.493439	0.966124	-5.28259	FALSE	201305	sphingolipid transporter 3 (putative) [Source:HGNC Symbol;Acc:HGNC:28433]	protein_coding
PVALB	MDD	ENSG00000182566	CLEC4G	-2.21228	0.848416	0.717283	0.474838	0.965108	-5.18381	FALSE	339390	C-type lectin domain family 4 member G [Source:HGNC Symbol;Acc:HGNC:24591]	protein_coding
PVALB	MDD	ENSG00000182568	SATB1	7.52783	-0.119786	-1.30453	0.194988	0.905641	-6.94234	FALSE	6304	SATB homeobox 1 [Source:HGNC Symbol;Acc:HGNC:10541]	protein_coding
PVALB	MDD	ENSG00000182575	NXPH3	-0.616775	-0.133836	-0.127226	0.899012	0.99813	-5.46237	FALSE	11248	neurexophilin 3 [Source:HGNC Symbol;Acc:HGNC:8077]	protein_coding
PVALB	MDD	ENSG00000182578	CSF1R	2.3428	-0.0112346	-0.01439	0.988547	0.999155	-5.82261	FALSE	1436	colony stimulating factor 1 receptor [Source:HGNC Symbol;Acc:HGNC:2433]	protein_coding
PVALB	MDD	ENSG00000182580	EPHB3	5.06004	-0.40409	-1.70414	0.0913972	0.841381	-5.26885	FALSE	2049	EPH receptor B3 [Source:HGNC Symbol;Acc:HGNC:3394]	protein_coding
PVALB	MDD	ENSG00000182584		-1.52704	-0.0684304	-0.0551699	0.956111	0.998197	-5.39069	FALSE
PVALB	MDD	ENSG00000182586	LINC00334	-0.173336	-1.07182	-1.15844	0.249388	0.926296	-4.97194	FALSE	114042	long intergenic non-protein coding RNA 334 [Source:HGNC Symbol;Acc:HGNC:16425]	lncRNA
PVALB	MDD	ENSG00000182600	SNORC	1.76998	-0.235536	-0.318029	0.751113	0.992455	-5.73096	FALSE	389084	secondary ossification center associated regulator of chondrocyte maturation [Source:HGNC Symbol;Acc:HGNC:33763]	protein_coding
PVALB	MDD	ENSG00000182601	HS3ST4	5.52246	-0.169744	-0.694761	0.488784	0.965811	-6.66976	FALSE	9951	heparan sulfate-glucosamine 3-sulfotransferase 4 [Source:HGNC Symbol;Acc:HGNC:5200]	protein_coding
PVALB	MDD	ENSG00000182606	TRAK1	7.60993	0.163837	1.91615	0.0581437	0.794341	-5.95375	FALSE	22906	trafficking kinesin protein 1 [Source:HGNC Symbol;Acc:HGNC:29947]	protein_coding
PVALB	MDD	ENSG00000182613	OR2V2	-3.43028	2.33999	2.30342	0.0232829	0.646506	-3.32041	FALSE	285659	olfactory receptor family 2 subfamily V member 2 [Source:HGNC Symbol;Acc:HGNC:15341]	protein_coding
PVALB	MDD	ENSG00000182621	PLCB1	10.1548	-0.0203629	-0.64456	0.521347	0.969707	-10.1363	FALSE	23236	phospholipase C beta 1 [Source:HGNC Symbol;Acc:HGNC:15917]	protein_coding
PVALB	MDD	ENSG00000182628	SKA2	3.55386	-0.284602	-0.754894	0.452051	0.961869	-5.91219	FALSE	348235	spindle and kinetochore associated complex subunit 2 [Source:HGNC Symbol;Acc:HGNC:28006]	protein_coding
PVALB	MDD	ENSG00000182631	RXFP3	-3.36132	0.485073	0.413937	0.679789	0.985678	-5.32905	FALSE	51289	relaxin family peptide receptor 3 [Source:HGNC Symbol;Acc:HGNC:24883]	protein_coding
PVALB	MDD	ENSG00000182632	CCNYL2	0.242143	-0.626748	-0.743932	0.458627	0.963872	-5.36381	FALSE		cyclin Y like 2 (pseudogene) [Source:HGNC Symbol;Acc:HGNC:23495]	transcribed_unprocessed_pseudogene
PVALB	MDD	ENSG00000182636	NDN	3.41956	0.142546	0.263737	0.792515	0.995372	-6.08752	FALSE	4692	necdin, MAGE family member [Source:HGNC Symbol;Acc:HGNC:7675]	protein_coding
PVALB	MDD	ENSG00000182645	CCDC172	-1.89352	-1.42885	-1.43991	0.152953	0.889297	-4.65283	FALSE	374355	coiled-coil domain containing 172 [Source:HGNC Symbol;Acc:HGNC:30524]	protein_coding
PVALB	MDD	ENSG00000182648	RNF32-DT	4.70977	-0.141812	-0.459712	0.646701	0.981713	-6.49156	FALSE	100506380	RNF32 divergent transcript [Source:HGNC Symbol;Acc:HGNC:48971]	lncRNA
PVALB	MDD	ENSG00000182667	NTM	9.64617	-0.259904	-4.34428	4.69635e-05	0.0260352	-1.12094	TRUE	50863	neurotrimin [Source:HGNC Symbol;Acc:HGNC:17941]	protein_coding
PVALB	MDD	ENSG00000182670	TTC3	8.67682	0.0591465	1.17266	0.243676	0.92375	-7.85621	FALSE	7267	tetratricopeptide repeat domain 3 [Source:HGNC Symbol;Acc:HGNC:12393]	protein_coding
PVALB	MDD	ENSG00000182674	KCNB2	6.66907	-0.0511314	-0.365745	0.715313	0.988371	-7.31549	FALSE	9312	potassium voltage-gated channel subfamily B member 2 [Source:HGNC Symbol;Acc:HGNC:6232]	protein_coding
PVALB	MDD	ENSG00000182685	BRICD5	0.67526	0.345848	0.391304	0.696388	0.987596	-5.53467	FALSE	283870	BRICHOS domain containing 5 [Source:HGNC Symbol;Acc:HGNC:28309]	protein_coding
PVALB	MDD	ENSG00000182700	IGIP	3.42895	0.340726	0.79031	0.431179	0.960849	-5.85913	FALSE	492311	IgA inducing protein [Source:HGNC Symbol;Acc:HGNC:33847]	protein_coding
PVALB	MDD	ENSG00000182704	TSKU	-2.72601	-0.658692	-0.574891	0.56663	0.973435	-5.27539	FALSE	25987	tsukushi, small leucine rich proteoglycan [Source:HGNC Symbol;Acc:HGNC:28850]	protein_coding
PVALB	MDD	ENSG00000182718	ANXA2	3.6714	0.239295	0.542664	0.588544	0.977757	-6.10306	FALSE	302	annexin A2 [Source:HGNC Symbol;Acc:HGNC:537]	protein_coding
PVALB	MDD	ENSG00000182722	SEPHS1P1	-3.36981	2.4501	2.24362	0.0270172	0.673818	-3.42477	FALSE		selenophosphate synthetase 1 pseudogene 1 [Source:HGNC Symbol;Acc:HGNC:42161]	processed_pseudogene
PVALB	MDD	ENSG00000182732	RGS6	7.07666	-0.151946	-0.824581	0.412404	0.960849	-7.21612	FALSE	9628	regulator of G protein signaling 6 [Source:HGNC Symbol;Acc:HGNC:10002]	protein_coding
PVALB	MDD	ENSG00000182749	PAQR7	2.76084	-0.0346864	-0.0531297	0.957732	0.998454	-5.89571	FALSE	164091	progestin and adipoQ receptor family member 7 [Source:HGNC Symbol;Acc:HGNC:23146]	protein_coding
PVALB	MDD	ENSG00000182752	PAPPA	7.23437	0.0479164	0.394184	0.694268	0.987596	-7.52101	FALSE	5069	pappalysin 1 [Source:HGNC Symbol;Acc:HGNC:8602]	protein_coding
PVALB	MDD	ENSG00000182768	NGRN	5.0049	-0.19633	-0.647444	0.518798	0.969698	-6.44159	FALSE	51335	neugrin, neurite outgrowth associated [Source:HGNC Symbol;Acc:HGNC:18077]	protein_coding
PVALB	MDD	ENSG00000182771	GRID1	10.0126	0.137971	2.7959	0.0066968	0.452233	-6.20241	FALSE	2894	glutamate ionotropic receptor delta type subunit 1 [Source:HGNC Symbol;Acc:HGNC:4575]	protein_coding
PVALB	MDD	ENSG00000182774	RPS17	-2.88117	-1.02834	-0.886427	0.377472	0.959599	-5.07416	FALSE	6218	ribosomal protein S17 [Source:HGNC Symbol;Acc:HGNC:10397]	protein_coding
PVALB	MDD	ENSG00000182796	TMEM198B	1.23964	0.146434	0.183003	0.855158	0.99813	-5.71515	FALSE	440104	transmembrane protein 198B (pseudogene) [Source:HGNC Symbol;Acc:HGNC:43629]	transcribed_unitary_pseudogene
PVALB	MDD	ENSG00000182809	CRIP2	1.49618	-0.956773	-1.19702	0.234073	0.920579	-5.11122	FALSE	1397	cysteine rich protein 2 [Source:HGNC Symbol;Acc:HGNC:2361]	protein_coding
PVALB	MDD	ENSG00000182810	DDX28	-2.88969	1.36212	1.18772	0.2377	0.921804	-4.82922	FALSE	55794	DEAD-box helicase 28 [Source:HGNC Symbol;Acc:HGNC:17330]	protein_coding
PVALB	MDD	ENSG00000182827	ACBD3	4.42846	0.209244	0.672423	0.502834	0.967499	-6.23945	FALSE	64746	acyl-CoA binding domain containing 3 [Source:HGNC Symbol;Acc:HGNC:15453]	protein_coding
PVALB	MDD	ENSG00000182831	C16orf72	5.27487	0.510201	2.33088	0.0217261	0.637098	-4.08555	FALSE	29035	chromosome 16 open reading frame 72 [Source:HGNC Symbol;Acc:HGNC:30103]	protein_coding
PVALB	MDD	ENSG00000182836	PLCXD3	8.11866	0.0132072	0.127003	0.899295	0.99813	-8.0748	FALSE	345557	phosphatidylinositol specific phospholipase C X domain containing 3 [Source:HGNC Symbol;Acc:HGNC:31822]	protein_coding
PVALB	MDD	ENSG00000182841	RRP7BP	3.93717	-0.145179	-0.376852	0.707066	0.988285	-6.1415	FALSE		ribosomal RNA processing 7 homolog B, pseudogene [Source:HGNC Symbol;Acc:HGNC:30454]	transcribed_unprocessed_pseudogene
PVALB	MDD	ENSG00000182858	ALG12	3.2009	-0.16359	-0.355073	0.723267	0.989201	-5.99389	FALSE	79087	ALG12 alpha-1,6-mannosyltransferase [Source:HGNC Symbol;Acc:HGNC:19358]	protein_coding
PVALB	MDD	ENSG00000182866	LCK	-3.06263	0.91522	1.03572	0.302779	0.936504	-5.02651	FALSE	3932	LCK proto-oncogene, Src family tyrosine kinase [Source:HGNC Symbol;Acc:HGNC:6524]	protein_coding
PVALB	MDD	ENSG00000182870	GALNT9	6.39647	-0.0450498	-0.278083	0.781511	0.994978	-7.17463	FALSE	50614	polypeptide N-acetylgalactosaminyltransferase 9 [Source:HGNC Symbol;Acc:HGNC:4131]	protein_coding
PVALB	MDD	ENSG00000182871	COL18A1	2.98635	0.64185	1.15007	0.252802	0.927394	-5.34002	FALSE	80781	collagen type XVIII alpha 1 chain [Source:HGNC Symbol;Acc:HGNC:2195]	protein_coding
PVALB	MDD	ENSG00000182872	RBM10	5.74167	-0.119317	-0.727542	0.46856	0.965108	-6.67007	FALSE	8241	RNA binding motif protein 10 [Source:HGNC Symbol;Acc:HGNC:9896]	protein_coding
PVALB	MDD	ENSG00000182873	PRKCZ-AS1	-2.64743	-0.891797	-0.783123	0.435368	0.960849	-5.14241	FALSE	100506504	PRKCZ antisense RNA 1 [Source:HGNC Symbol;Acc:HGNC:40477]	lncRNA
PVALB	MDD	ENSG00000182885	ADGRG3	-3.22531	-0.365763	-0.334174	0.738934	0.990824	-5.36835	FALSE	222487	adhesion G protein-coupled receptor G3 [Source:HGNC Symbol;Acc:HGNC:13728]	protein_coding
PVALB	MDD	ENSG00000182899	RPL35A	0.762655	-0.909104	-0.983622	0.327627	0.947702	-5.19103	FALSE	6165	ribosomal protein L35a [Source:HGNC Symbol;Acc:HGNC:10345]	protein_coding
PVALB	MDD	ENSG00000182901	RGS7	9.4329	-0.0930652	-2.01359	0.0479508	0.763919	-7.28025	FALSE	6000	regulator of G protein signaling 7 [Source:HGNC Symbol;Acc:HGNC:10003]	protein_coding
PVALB	MDD	ENSG00000182902	SLC25A18	0.469445	0.887237	1.02978	0.305546	0.938851	-5.17697	FALSE	83733	solute carrier family 25 member 18 [Source:HGNC Symbol;Acc:HGNC:10988]	protein_coding
PVALB	MDD	ENSG00000182903	ZNF721	5.57569	0.277006	1.57248	0.118933	0.864203	-5.64575	FALSE	170960	zinc finger protein 721 [Source:HGNC Symbol;Acc:HGNC:29425]	protein_coding
PVALB	MDD	ENSG00000182916	TCEAL7	4.42663	0.14549	0.48273	0.630322	0.980995	-6.33607	FALSE	56849	transcription elongation factor A like 7 [Source:HGNC Symbol;Acc:HGNC:28336]	protein_coding
PVALB	MDD	ENSG00000182919	C11orf54	-0.704715	0.519947	0.533457	0.594877	0.978683	-5.33914	FALSE	28970	chromosome 11 open reading frame 54 [Source:HGNC Symbol;Acc:HGNC:30204]	protein_coding
PVALB	MDD	ENSG00000182923	CEP63	5.79009	-0.0411374	-0.239874	0.810909	0.995402	-6.87614	FALSE	80254	centrosomal protein 63 [Source:HGNC Symbol;Acc:HGNC:25815]	protein_coding
PVALB	MDD	ENSG00000182931	WFDC10B	-1.95315	0.323666	0.324418	0.746286	0.991978	-5.40406	FALSE	280664	WAP four-disulfide core domain 10B [Source:HGNC Symbol;Acc:HGNC:20479]	protein_coding
PVALB	MDD	ENSG00000182934	SRPRA	5.10447	-0.138471	-0.591075	0.555777	0.973435	-6.46845	FALSE	6734	SRP receptor subunit alpha [Source:HGNC Symbol;Acc:HGNC:11307]	protein_coding
PVALB	MDD	ENSG00000182944	EWSR1	6.92883	-0.0223868	-0.188206	0.851089	0.99813	-7.41401	FALSE	2130	EWS RNA binding protein 1 [Source:HGNC Symbol;Acc:HGNC:3508]	protein_coding
PVALB	MDD	ENSG00000182952	HMGN4	1.89717	0.412748	0.613201	0.541108	0.972998	-5.5811	FALSE	10473	high mobility group nucleosomal binding domain 4 [Source:HGNC Symbol;Acc:HGNC:4989]	protein_coding
PVALB	MDD	ENSG00000182957	SPATA13	-3.54849	-0.258895	-0.254403	0.799696	0.995372	-5.37933	FALSE	221178	spermatogenesis associated 13 [Source:HGNC Symbol;Acc:HGNC:23222]	protein_coding
PVALB	MDD	ENSG00000182963	GJC1	0.845539	0.889135	1.11286	0.268382	0.930778	-5.129	FALSE	10052	gap junction protein gamma 1 [Source:HGNC Symbol;Acc:HGNC:4280]	protein_coding
PVALB	MDD	ENSG00000182968	SOX1	1.18575	-0.326479	-0.360698	0.719071	0.988675	-5.60139	FALSE	6656	SRY-box transcription factor 1 [Source:HGNC Symbol;Acc:HGNC:11189]	protein_coding
PVALB	MDD	ENSG00000182973	CNOT10	4.34887	-0.0381988	-0.128442	0.898052	0.99813	-6.40496	FALSE	25904	CCR4-NOT transcription complex subunit 10 [Source:HGNC Symbol;Acc:HGNC:23817]	protein_coding
PVALB	MDD	ENSG00000182979	MTA1	4.81413	-0.259806	-0.877218	0.382428	0.959861	-6.17155	FALSE	9112	metastasis associated 1 [Source:HGNC Symbol;Acc:HGNC:7410]	protein_coding
PVALB	MDD	ENSG00000182983	ZNF662	1.85135	-0.47451	-0.736539	0.463092	0.965108	-5.5727	FALSE	389114	zinc finger protein 662 [Source:HGNC Symbol;Acc:HGNC:31930]	protein_coding
PVALB	MDD	ENSG00000182985	CADM1	8.29707	0.218402	2.23556	0.0285389	0.676675	-5.72016	FALSE	23705	cell adhesion molecule 1 [Source:HGNC Symbol;Acc:HGNC:5951]	protein_coding
PVALB	MDD	ENSG00000182986	ZNF320	1.66328	-0.644979	-0.92326	0.358049	0.951571	-5.35139	FALSE	162967	zinc finger protein 320 [Source:HGNC Symbol;Acc:HGNC:13842]	protein_coding
PVALB	MDD	ENSG00000182993	C12orf60	0.881581	1.66599	1.918	0.0579053	0.794341	-4.01515	FALSE	144608	chromosome 12 open reading frame 60 [Source:HGNC Symbol;Acc:HGNC:28726]	protein_coding
PVALB	MDD	ENSG00000183010	PYCR1	0.66515	-0.827701	-0.866416	0.388294	0.959861	-5.26393	FALSE	5831	pyrroline-5-carboxylate reductase 1 [Source:HGNC Symbol;Acc:HGNC:9721]	protein_coding
PVALB	MDD	ENSG00000183011	NAA38	4.34526	0.0604285	0.199015	0.842647	0.997855	-6.36685	FALSE	84316	N-alpha-acetyltransferase 38, NatC auxiliary subunit [Source:HGNC Symbol;Acc:HGNC:28212]	protein_coding
PVALB	MDD	ENSG00000183018	SPNS2	5.79378	0.29803	1.57863	0.117516	0.862512	-5.73217	FALSE	124976	sphingolipid transporter 2 [Source:HGNC Symbol;Acc:HGNC:26992]	protein_coding
PVALB	MDD	ENSG00000183020	AP2A2	7.38073	-0.0444385	-0.464269	0.643444	0.981713	-7.57671	FALSE	161	adaptor related protein complex 2 subunit alpha 2 [Source:HGNC Symbol;Acc:HGNC:562]	protein_coding
PVALB	MDD	ENSG00000183023	SLC8A1	7.49517	-0.0862791	-0.724108	0.470904	0.965108	-7.48667	FALSE	6546	solute carrier family 8 member A1 [Source:HGNC Symbol;Acc:HGNC:11068]	protein_coding
PVALB	MDD	ENSG00000183032	SLC25A21	4.15296	-0.900296	-2.26815	0.0254262	0.666054	-3.90876	FALSE	89874	solute carrier family 25 member 21 [Source:HGNC Symbol;Acc:HGNC:14411]	protein_coding
PVALB	MDD	ENSG00000183034	OTOP2	-4.03675	-0.291448	-0.295868	0.767932	0.994133	-5.37619	FALSE	92736	otopetrin 2 [Source:HGNC Symbol;Acc:HGNC:19657]	protein_coding
PVALB	MDD	ENSG00000183036	PCP4	0.547386	-1.28384	-1.53915	0.126863	0.872372	-4.65035	FALSE	5121	Purkinje cell protein 4 [Source:HGNC Symbol;Acc:HGNC:8742]	protein_coding
PVALB	MDD	ENSG00000183044	ABAT	8.37145	-0.0205428	-0.303256	0.762393	0.99292	-8.25937	FALSE	18	4-aminobutyrate aminotransferase [Source:HGNC Symbol;Acc:HGNC:23]	protein_coding
PVALB	MDD	ENSG00000183049	CAMK1D	8.69457	-0.130776	-1.79087	0.0776683	0.827886	-6.94756	FALSE	57118	calcium/calmodulin dependent protein kinase ID [Source:HGNC Symbol;Acc:HGNC:19341]	protein_coding
PVALB	MDD	ENSG00000183054	RGPD6	-2.69192	-0.562563	-0.611249	0.542394	0.972998	-5.24083	FALSE	729540	RANBP2 like and GRIP domain containing 6 [Source:HGNC Symbol;Acc:HGNC:32419]	protein_coding
PVALB	MDD	ENSG00000183060	LYSMD4	4.39439	-0.379585	-1.14169	0.256255	0.930148	-5.75013	FALSE	145748	LysM domain containing 4 [Source:HGNC Symbol;Acc:HGNC:26571]	protein_coding
PVALB	MDD	ENSG00000183066	WBP2NL	4.00794	0.447893	1.3338	0.18524	0.900125	-5.44027	FALSE	164684	WBP2 N-terminal like [Source:HGNC Symbol;Acc:HGNC:28389]	protein_coding
PVALB	MDD	ENSG00000183067	IGSF5	0.1799	-2.16293	-2.53743	0.0126795	0.561551	-2.88127	FALSE	150084	immunoglobulin superfamily member 5 [Source:HGNC Symbol;Acc:HGNC:5952]	protein_coding
PVALB	MDD	ENSG00000183077	AFMID	-0.798667	-0.670676	-0.64798	0.518453	0.969698	-5.2613	FALSE	125061	arylformamidase [Source:HGNC Symbol;Acc:HGNC:20910]	protein_coding
PVALB	MDD	ENSG00000183087	GAS6	6.9841	0.0367476	0.342745	0.732495	0.990207	-7.39085	FALSE	2621	growth arrest specific 6 [Source:HGNC Symbol;Acc:HGNC:4168]	protein_coding
PVALB	MDD	ENSG00000183090	FREM3	-2.29592	-1.56538	-1.3949	0.166073	0.892175	-4.61791	FALSE	166752	FRAS1 related extracellular matrix 3 [Source:HGNC Symbol;Acc:HGNC:25172]	protein_coding
PVALB	MDD	ENSG00000183091	NEB	4.23244	-0.247009	-0.720761	0.472704	0.965108	-6.23694	FALSE	4703	nebulin [Source:HGNC Symbol;Acc:HGNC:7720]	protein_coding
PVALB	MDD	ENSG00000183092	BEGAIN	6.83156	0.205302	0.975765	0.332473	0.948606	-6.89812	FALSE	57596	brain enriched guanylate kinase associated [Source:HGNC Symbol;Acc:HGNC:24163]	protein_coding
PVALB	MDD	ENSG00000183098	GPC6	8.49534	0.0532896	0.415031	0.679406	0.985678	-8.2175	FALSE	10082	glypican 6 [Source:HGNC Symbol;Acc:HGNC:4454]	protein_coding
PVALB	MDD	ENSG00000183111	ARHGEF37	4.57533	-0.0554125	-0.199983	0.841892	0.997855	-6.42404	FALSE	389337	Rho guanine nucleotide exchange factor 37 [Source:HGNC Symbol;Acc:HGNC:34430]	protein_coding
PVALB	MDD	ENSG00000183114	FAM43B	3.75276	-0.272811	-0.54346	0.587998	0.977269	-6.04788	FALSE	163933	family with sequence similarity 43 member B [Source:HGNC Symbol;Acc:HGNC:31791]	protein_coding
PVALB	MDD	ENSG00000183117	CSMD1	11.3758	-0.042616	-1.10939	0.271112	0.930778	-14.7557	FALSE	64478	CUB and Sushi multiple domains 1 [Source:HGNC Symbol;Acc:HGNC:14026]	protein_coding
PVALB	MDD	ENSG00000183137	CEP57L1	4.53225	-0.124984	-0.450337	0.653423	0.981713	-6.40866	FALSE	285753	centrosomal protein 57 like 1 [Source:HGNC Symbol;Acc:HGNC:21561]	protein_coding
PVALB	MDD	ENSG00000183150	GPR19	1.75531	-0.368184	-0.533288	0.594994	0.978683	-5.68551	FALSE	2842	G protein-coupled receptor 19 [Source:HGNC Symbol;Acc:HGNC:4473]	protein_coding
PVALB	MDD	ENSG00000183155	RABIF	0.28351	-1.81987	-1.81063	0.07314	0.819366	-4.15366	FALSE	5877	RAB interacting factor [Source:HGNC Symbol;Acc:HGNC:9797]	protein_coding
PVALB	MDD	ENSG00000183161	FANCF	-1.80899	-1.40536	-1.2425	0.216898	0.913638	-4.79058	FALSE	2188	FA complementation group F [Source:HGNC Symbol;Acc:HGNC:3587]	protein_coding
PVALB	MDD	ENSG00000183166	CALN1	9.66059	0.218612	2.96115	0.00419849	0.379104	-5.2177	FALSE	83698	calneuron 1 [Source:HGNC Symbol;Acc:HGNC:13248]	protein_coding
PVALB	MDD	ENSG00000183171		-3.75335	-0.496326	-0.486497	0.627658	0.980995	-5.31453	FALSE		nucleolar protein 11, pseudogene	processed_pseudogene
PVALB	MDD	ENSG00000183172	SMDT1	1.25503	-1.90963	-2.39761	0.0183202	0.615094	-3.1874	FALSE	91689	single-pass membrane protein with aspartate rich tail 1 [Source:HGNC Symbol;Acc:HGNC:25055]	protein_coding
PVALB	MDD	ENSG00000183185	GABRR3	-2.35998	-1.82019	-2.02089	0.0459099	0.763886	-3.81067	FALSE	200959	gamma-aminobutyric acid type A receptor subunit rho3 [Source:HGNC Symbol;Acc:HGNC:17969]	protein_coding
PVALB	MDD	ENSG00000183186	C2CD4C	1.09391	-0.694212	-0.75763	0.450418	0.960849	-5.32581	FALSE	126567	C2 calcium dependent domain containing 4C [Source:HGNC Symbol;Acc:HGNC:29417]	protein_coding
PVALB	MDD	ENSG00000183196	CHST6	-2.89998	-2.70371	-2.44379	0.0162493	0.600993	-3.06949	FALSE	4166	carbohydrate sulfotransferase 6 [Source:HGNC Symbol;Acc:HGNC:6938]	protein_coding
PVALB	MDD	ENSG00000183199	HSP90AB3P	-0.388599	-0.0655512	-0.0978461	0.922246	0.99813	-5.43648	FALSE		heat shock protein 90 alpha family class B member 3, pseudogene [Source:HGNC Symbol;Acc:HGNC:5259]	processed_pseudogene
PVALB	MDD	ENSG00000183206	POTEC	-2.66183	-0.222812	-0.228786	0.819493	0.995661	-5.4625	FALSE	388468	POTE ankyrin domain family member C [Source:HGNC Symbol;Acc:HGNC:33894]	protein_coding
PVALB	MDD	ENSG00000183207	RUVBL2	3.53314	0.472071	1.00343	0.318025	0.945029	-5.83082	FALSE	10856	RuvB like AAA ATPase 2 [Source:HGNC Symbol;Acc:HGNC:10475]	protein_coding
PVALB	MDD	ENSG00000183208	GDPGP1	-0.744857	-0.293029	-0.279746	0.780238	0.994819	-5.44594	FALSE	390637	GDP-D-glucose phosphorylase 1 [Source:HGNC Symbol;Acc:HGNC:34360]	protein_coding
PVALB	MDD	ENSG00000183230	CTNNA3	6.80138	-0.581001	-3.45675	0.000859713	0.193338	-1.80571	TRUE	29119	catenin alpha 3 [Source:HGNC Symbol;Acc:HGNC:2511]	protein_coding
PVALB	MDD	ENSG00000183242	WT1-AS	-3.78474	1.17591	1.2172	0.226336	0.915259	-4.83568	FALSE		WT1 antisense RNA [Source:HGNC Symbol;Acc:HGNC:18135]	lncRNA
PVALB	MDD	ENSG00000183248	PRR36	6.34554	0.258914	1.75131	0.0828968	0.83134	-5.64367	FALSE	80164	proline rich 36 [Source:HGNC Symbol;Acc:HGNC:26172]	protein_coding
PVALB	MDD	ENSG00000183250	LINC01547	-1.07995	-0.979496	-0.849911	0.397364	0.959861	-5.11339	FALSE	84536	long intergenic non-protein coding RNA 1547 [Source:HGNC Symbol;Acc:HGNC:15707]	lncRNA
PVALB	MDD	ENSG00000183255	PTTG1IP	4.62245	-0.410354	-1.64799	0.102429	0.847571	-5.19991	FALSE	754	PTTG1 interacting protein [Source:HGNC Symbol;Acc:HGNC:13524]	protein_coding
PVALB	MDD	ENSG00000183258	DDX41	5.04465	-0.365719	-1.5697	0.119581	0.86544	-5.42261	FALSE	51428	DEAD-box helicase 41 [Source:HGNC Symbol;Acc:HGNC:18674]	protein_coding
PVALB	MDD	ENSG00000183273	CCDC60	-1.90922	1.73512	2.14418	0.0343927	0.711402	-3.61392	FALSE	160777	coiled-coil domain containing 60 [Source:HGNC Symbol;Acc:HGNC:28610]	protein_coding
PVALB	MDD	ENSG00000183281	PLGLB1	-0.986504	-0.484588	-0.427543	0.669884	0.983742	-5.33703	FALSE	5343	plasminogen like B1 [Source:HGNC Symbol;Acc:HGNC:9072]	protein_coding
PVALB	MDD	ENSG00000183283	DAZAP2	3.98606	-0.201382	-0.637283	0.525368	0.969833	-6.12897	FALSE	9802	DAZ associated protein 2 [Source:HGNC Symbol;Acc:HGNC:2684]	protein_coding
PVALB	MDD	ENSG00000183287	CCBE1	3.31683	0.148957	0.30456	0.761321	0.992894	-6.1003	FALSE	147372	collagen and calcium binding EGF domains 1 [Source:HGNC Symbol;Acc:HGNC:29426]	protein_coding
PVALB	MDD	ENSG00000183291	SELENOF	3.93211	0.0383294	0.117107	0.907006	0.99813	-6.29269	FALSE	9403	selenoprotein F [Source:HGNC Symbol;Acc:HGNC:17705]	protein_coding
PVALB	MDD	ENSG00000183307	TMEM121B	2.53775	-0.0943052	-0.159893	0.873282	0.99813	-5.95369	FALSE	27439	transmembrane protein 121B [Source:HGNC Symbol;Acc:HGNC:1844]	protein_coding
PVALB	MDD	ENSG00000183308		0.988071	-0.50431	-0.604949	0.546555	0.973435	-5.46919	FALSE		novel transcript	lncRNA
PVALB	MDD	ENSG00000183309	ZNF623	4.82317	-0.0162978	-0.0648699	0.948404	0.99813	-6.63833	FALSE	9831	zinc finger protein 623 [Source:HGNC Symbol;Acc:HGNC:29084]	protein_coding
PVALB	MDD	ENSG00000183317	EPHA10	6.01643	0.418792	2.44824	0.0160614	0.600993	-4.12183	FALSE	284656	EPH receptor A10 [Source:HGNC Symbol;Acc:HGNC:19987]	protein_coding
PVALB	MDD	ENSG00000183323	CCDC125	2.35482	1.0417	1.47024	0.144573	0.884582	-4.87565	FALSE	202243	coiled-coil domain containing 125 [Source:HGNC Symbol;Acc:HGNC:28924]	protein_coding
PVALB	MDD	ENSG00000183324	REC114	3.25198	0.185473	0.395468	0.693323	0.987384	-5.99234	FALSE	283677	REC114 meiotic recombination protein [Source:HGNC Symbol;Acc:HGNC:25065]	protein_coding
PVALB	MDD	ENSG00000183337	BCOR	4.69806	0.0230866	0.0777581	0.938173	0.99813	-6.60865	FALSE	54880	BCL6 corepressor [Source:HGNC Symbol;Acc:HGNC:20893]	protein_coding
PVALB	MDD	ENSG00000183340	JRKL	2.05747	1.11718	1.48128	0.141613	0.882327	-4.74208	FALSE	8690	JRK like [Source:HGNC Symbol;Acc:HGNC:6200]	protein_coding
PVALB	MDD	ENSG00000183346	CABCOCO1	2.38987	0.707243	1.21648	0.226607	0.915259	-5.25766	FALSE	219621	ciliary associated calcium binding coiled-coil 1 [Source:HGNC Symbol;Acc:HGNC:28678]	protein_coding
PVALB	MDD	ENSG00000183347	GBP6	-1.5353	-0.572731	-0.577469	0.564894	0.973435	-5.33449	FALSE	163351	guanylate binding protein family member 6 [Source:HGNC Symbol;Acc:HGNC:25395]	protein_coding
PVALB	MDD	ENSG00000183354	KIAA2026	6.60539	0.010053	0.0747702	0.940544	0.99813	-7.31111	FALSE	158358	KIAA2026 [Source:HGNC Symbol;Acc:HGNC:23378]	protein_coding
PVALB	MDD	ENSG00000183379	SYNDIG1L	-1.49828	-1.64371	-1.70734	0.0907995	0.841227	-4.26774	FALSE	646658	synapse differentiation inducing 1 like [Source:HGNC Symbol;Acc:HGNC:32388]	protein_coding
PVALB	MDD	ENSG00000183389	OR56A4	-3.53547	2.19053	2.26092	0.0258864	0.669285	-3.39512	FALSE	120793	olfactory receptor family 56 subfamily A member 4 [Source:HGNC Symbol;Acc:HGNC:14791]	protein_coding
PVALB	MDD	ENSG00000183397	TEKTIP1	-3.65101	0.756747	0.701842	0.484375	0.965108	-5.19988	FALSE	100128569	tektin bundle interacting protein 1 [Source:HGNC Symbol;Acc:HGNC:34496]	protein_coding
PVALB	MDD	ENSG00000183401	CCDC159	1.2477	1.14425	1.27443	0.205404	0.910028	-4.93654	FALSE	126075	coiled-coil domain containing 159 [Source:HGNC Symbol;Acc:HGNC:26996]	protein_coding
PVALB	MDD	ENSG00000183421	RIPK4	-3.35748	-2.01793	-2.28274	0.0245194	0.657834	-3.35729	FALSE	54101	receptor interacting serine/threonine kinase 4 [Source:HGNC Symbol;Acc:HGNC:496]	protein_coding
PVALB	MDD	ENSG00000183423	LRIT3	-0.553999	2.30309	2.12825	0.0357236	0.715461	-3.62508	FALSE	345193	leucine rich repeat, Ig-like and transmembrane domains 3 [Source:HGNC Symbol;Acc:HGNC:24783]	protein_coding
PVALB	MDD	ENSG00000183426	NPIPA1	4.06627	0.358333	1.10006	0.273893	0.930778	-5.74717	FALSE	9284	nuclear pore complex interacting protein family member A1 [Source:HGNC Symbol;Acc:HGNC:7909]	protein_coding
PVALB	MDD	ENSG00000183426	NPIPA1	4.06627	0.358333	1.10006	0.273893	0.930778	-5.74717	FALSE	642799	nuclear pore complex interacting protein family member A1 [Source:HGNC Symbol;Acc:HGNC:7909]	protein_coding
PVALB	MDD	ENSG00000183431	SF3A3	4.71306	-0.264985	-0.987444	0.32576	0.946547	-6.08195	FALSE	10946	splicing factor 3a subunit 3 [Source:HGNC Symbol;Acc:HGNC:10767]	protein_coding
PVALB	MDD	ENSG00000183439	TRIM61	-1.0164	-0.563263	-0.506771	0.613408	0.978683	-5.32305	FALSE	391712	tripartite motif containing 61 [Source:HGNC Symbol;Acc:HGNC:24339]	protein_coding
PVALB	MDD	ENSG00000183454	GRIN2A	9.25783	-0.408449	-3.56751	0.000660197	0.173078	-3.40865	TRUE	2903	glutamate ionotropic receptor NMDA type subunit 2A [Source:HGNC Symbol;Acc:HGNC:4585]	protein_coding
PVALB	MDD	ENSG00000183458	PKD1P3	4.13872	0.0317486	0.0766477	0.939054	0.99813	-6.39314	FALSE		polycystin 1, transient receptor potential channel interacting pseudogene 3 [Source:HGNC Symbol;Acc:HGNC:30067]	transcribed_unprocessed_pseudogene
PVALB	MDD	ENSG00000183470		3.73866	-0.369648	-0.934582	0.35221	0.95154	-5.87889	FALSE	286023	uncharacterized FLJ40288 [Source:NCBI gene (formerly Entrezgene);Acc:286023]	lncRNA
PVALB	MDD	ENSG00000183474	GTF2H2C	0.744887	0.163045	0.182948	0.855202	0.99813	-5.51591	FALSE	728340	GTF2H2 family member C [Source:HGNC Symbol;Acc:HGNC:31394]	protein_coding
PVALB	MDD	ENSG00000183475	ASB7	3.69637	0.345475	0.96514	0.336756	0.948776	-5.85139	FALSE	140460	ankyrin repeat and SOCS box containing 7 [Source:HGNC Symbol;Acc:HGNC:17182]	protein_coding
PVALB	MDD	ENSG00000183476	SH2D7	1.12311	0.358236	0.422535	0.673523	0.984313	-5.54699	FALSE	646892	SH2 domain containing 7 [Source:HGNC Symbol;Acc:HGNC:34549]	protein_coding
PVALB	MDD	ENSG00000183484	GPR132	-4.08483	1.54716	1.49652	0.137605	0.877795	-4.51191	FALSE	29933	G protein-coupled receptor 132 [Source:HGNC Symbol;Acc:HGNC:17482]	protein_coding
PVALB	MDD	ENSG00000183486	MX2	-1.40748	-1.30408	-1.39182	0.167002	0.8926	-4.70323	FALSE	4600	MX dynamin like GTPase 2 [Source:HGNC Symbol;Acc:HGNC:7533]	protein_coding
PVALB	MDD	ENSG00000183495	EP400	7.62389	-0.0367398	-0.422715	0.673392	0.984313	-7.69515	FALSE	57634	E1A binding protein p400 [Source:HGNC Symbol;Acc:HGNC:11958]	protein_coding
PVALB	MDD	ENSG00000183496	MEX3B	1.81987	-0.891803	-1.28911	0.200273	0.9075	-5.00582	FALSE	84206	mex-3 RNA binding family member B [Source:HGNC Symbol;Acc:HGNC:25297]	protein_coding
PVALB	MDD	ENSG00000183506	PI4KAP2	3.58579	0.518609	1.27748	0.204332	0.909991	-5.49448	FALSE		phosphatidylinositol 4-kinase alpha pseudogene 2 [Source:HGNC Symbol;Acc:HGNC:33577]	transcribed_unitary_pseudogene
PVALB	MDD	ENSG00000183508	TENT5C	-2.55022	0.433842	0.464424	0.643333	0.981713	-5.39493	FALSE	54855	terminal nucleotidyltransferase 5C [Source:HGNC Symbol;Acc:HGNC:24712]	protein_coding
PVALB	MDD	ENSG00000183513	COA5	4.46787	-0.157077	-0.549892	0.583595	0.975584	-6.33533	FALSE	493753	cytochrome c oxidase assembly factor 5 [Source:HGNC Symbol;Acc:HGNC:33848]	protein_coding
PVALB	MDD	ENSG00000183520	UTP11	1.73312	0.586497	0.756984	0.450803	0.961117	-5.47455	FALSE	51118	UTP11 small subunit processome component [Source:HGNC Symbol;Acc:HGNC:24329]	protein_coding
PVALB	MDD	ENSG00000183527	PSMG1	2.51153	-0.375801	-0.659635	0.510974	0.968893	-5.75289	FALSE	8624	proteasome assembly chaperone 1 [Source:HGNC Symbol;Acc:HGNC:3043]	protein_coding
PVALB	MDD	ENSG00000183530	PRR14L	6.19486	-0.0240296	-0.168086	0.866848	0.99813	-7.13278	FALSE	253143	proline rich 14 like [Source:HGNC Symbol;Acc:HGNC:28738]	protein_coding
PVALB	MDD	ENSG00000183549	ACSM5	-2.3819	0.834881	0.916767	0.361426	0.95325	-5.13648	FALSE	54988	acyl-CoA synthetase medium chain family member 5 [Source:HGNC Symbol;Acc:HGNC:26060]	protein_coding
PVALB	MDD	ENSG00000183562		-3.01632	1.11905	1.00648	0.316565	0.944702	-4.98533	FALSE		novel transcript, antisense to NAP1L4	lncRNA
PVALB	MDD	ENSG00000183566	BPIFA4P	-3.12978	0.503244	0.534767	0.593974	0.978683	-5.32757	FALSE		BPI fold containing family A member 4, pseudogene [Source:HGNC Symbol;Acc:HGNC:20469]	transcribed_unprocessed_pseudogene
PVALB	MDD	ENSG00000183569	SERHL2	-1.35429	0.524901	0.456637	0.648903	0.981713	-5.31779	FALSE	253190	serine hydrolase like 2 [Source:HGNC Symbol;Acc:HGNC:29446]	protein_coding
PVALB	MDD	ENSG00000183570	PCBP3	4.0012	-0.321738	-0.75454	0.452263	0.961869	-6.11799	FALSE	54039	poly(rC) binding protein 3 [Source:HGNC Symbol;Acc:HGNC:8651]	protein_coding
PVALB	MDD	ENSG00000183576	SETD3	6.55959	-0.0694818	-0.525854	0.600131	0.978683	-7.11697	FALSE	84193	SET domain containing 3, actin histidine methyltransferase [Source:HGNC Symbol;Acc:HGNC:20493]	protein_coding
PVALB	MDD	ENSG00000183578	TNFAIP8L3	-3.73078	0.328041	0.312345	0.755416	0.99276	-5.35611	FALSE	388121	TNF alpha induced protein 8 like 3 [Source:HGNC Symbol;Acc:HGNC:20620]	protein_coding
PVALB	MDD	ENSG00000183579	ZNRF3	5.10309	0.367702	1.5749	0.118374	0.864203	-5.50846	FALSE	84133	zinc and ring finger 3 [Source:HGNC Symbol;Acc:HGNC:18126]	protein_coding
PVALB	MDD	ENSG00000183580	FBXL7	5.06712	-0.475348	-1.53787	0.127175	0.872673	-5.47915	FALSE	23194	F-box and leucine rich repeat protein 7 [Source:HGNC Symbol;Acc:HGNC:13604]	protein_coding
PVALB	MDD	ENSG00000183597	TANGO2	4.18046	0.302851	0.801672	0.424605	0.960849	-6.02201	FALSE	128989	transport and golgi organization 2 homolog [Source:HGNC Symbol;Acc:HGNC:25439]	protein_coding
PVALB	MDD	ENSG00000183604	SMG1P5	4.47581	0.127377	0.414658	0.679263	0.98565	-6.46258	FALSE		SMG1 pseudogene 5 [Source:HGNC Symbol;Acc:HGNC:49862]	transcribed_unprocessed_pseudogene
PVALB	MDD	ENSG00000183605	SFXN4	4.59782	-0.0831154	-0.288239	0.773749	0.994819	-6.46289	FALSE	119559	sideroflexin 4 [Source:HGNC Symbol;Acc:HGNC:16088]	protein_coding
PVALB	MDD	ENSG00000183617	MRPL54	-1.46447	-0.0862137	-0.0735599	0.941505	0.99813	-5.39653	FALSE	116541	mitochondrial ribosomal protein L54 [Source:HGNC Symbol;Acc:HGNC:16685]	protein_coding
PVALB	MDD	ENSG00000183621	ZNF438	6.32623	-0.330476	-2.38883	0.0187395	0.617124	-4.37221	FALSE	220929	zinc finger protein 438 [Source:HGNC Symbol;Acc:HGNC:21029]	protein_coding
PVALB	MDD	ENSG00000183624	HMCES	4.3715	-0.353541	-1.10142	0.273303	0.930778	-5.77492	FALSE	56941	5-hydroxymethylcytosine binding, ES cell specific [Source:HGNC Symbol;Acc:HGNC:24446]	protein_coding
PVALB	MDD	ENSG00000183625	CCR3	0.804811	-0.669709	-0.848154	0.398337	0.959861	-5.35054	FALSE	1232	C-C motif chemokine receptor 3 [Source:HGNC Symbol;Acc:HGNC:1604]	protein_coding
PVALB	MDD	ENSG00000183643	C15orf32	-2.86105	1.26117	1.23083	0.221217	0.915078	-4.82385	FALSE	145858	chromosome 15 putative open reading frame 32 [Source:HGNC Symbol;Acc:HGNC:26549]	lncRNA
PVALB	MDD	ENSG00000183647	ZNF530	-1.69214	-2.66756	-2.51162	0.0135856	0.575467	-2.93135	FALSE	348327	zinc finger protein 530 [Source:HGNC Symbol;Acc:HGNC:29297]	protein_coding
PVALB	MDD	ENSG00000183648	NDUFB1	2.87068	-0.0712844	-0.139962	0.888966	0.99813	-5.96165	FALSE	4707	NADH:ubiquinone oxidoreductase subunit B1 [Source:HGNC Symbol;Acc:HGNC:7695]	protein_coding
PVALB	MDD	ENSG00000183654	MARCHF11	6.73087	0.0527317	0.426377	0.670731	0.983813	-7.28082	FALSE	441061	membrane associated ring-CH-type finger 11 [Source:HGNC Symbol;Acc:HGNC:33609]	protein_coding
PVALB	MDD	ENSG00000183655	KLHL25	4.30613	-0.495327	-1.36121	0.176444	0.897997	-5.50939	FALSE	64410	kelch like family member 25 [Source:HGNC Symbol;Acc:HGNC:25732]	protein_coding
PVALB	MDD	ENSG00000183662	TAFA1	6.46925	-0.513743	-2.0138	0.0479232	0.763919	-5.3847	FALSE	407738	TAFA chemokine like family member 1 [Source:HGNC Symbol;Acc:HGNC:21587]	protein_coding
PVALB	MDD	ENSG00000183665	TRMT12	3.16301	-0.718448	-1.54109	0.12639	0.871532	-5.00848	FALSE	55039	tRNA methyltransferase 12 homolog [Source:HGNC Symbol;Acc:HGNC:26091]	protein_coding
PVALB	MDD	ENSG00000183666	GUSBP1	6.40415	-0.0725344	-0.451404	0.652656	0.981713	-7.08865	FALSE		GUSB pseudogene 1 [Source:HGNC Symbol;Acc:HGNC:13670]	transcribed_unprocessed_pseudogene
PVALB	MDD	ENSG00000183668	PSG9	-2.77935	-0.341344	-0.335857	0.737668	0.990622	-5.39058	FALSE	5678	pregnancy specific beta-1-glycoprotein 9 [Source:HGNC Symbol;Acc:HGNC:9526]	protein_coding
PVALB	MDD	ENSG00000183671	CMKLR2	-2.76402	-0.272012	-0.269162	0.788348	0.995372	-5.44959	FALSE	2825	chemerin chemokine-like receptor 2 [Source:HGNC Symbol;Acc:HGNC:4463]	protein_coding
PVALB	MDD	ENSG00000183682	BMP8A	1.06738	-0.285661	-0.327433	0.744011	0.991556	-5.55129	FALSE	353500	bone morphogenetic protein 8a [Source:HGNC Symbol;Acc:HGNC:21650]	protein_coding
PVALB	MDD	ENSG00000183684	ALYREF	0.16315	1.80877	1.66894	0.0981934	0.843711	-4.34359	FALSE	10189	Aly/REF export factor [Source:HGNC Symbol;Acc:HGNC:19071]	protein_coding
PVALB	MDD	ENSG00000183688	RFLNB	-3.80323	-1.30884	-1.33644	0.184376	0.900125	-4.69492	FALSE	359845	refilin B [Source:HGNC Symbol;Acc:HGNC:28705]	protein_coding
PVALB	MDD	ENSG00000183690	EFHC2	2.2446	0.212686	0.366565	0.714703	0.988371	-5.8331	FALSE	80258	EF-hand domain containing 2 [Source:HGNC Symbol;Acc:HGNC:26233]	protein_coding
PVALB	MDD	ENSG00000183691	NOG	3.91721	0.539568	1.26457	0.208906	0.910985	-5.50068	FALSE	9241	noggin [Source:HGNC Symbol;Acc:HGNC:7866]	protein_coding
PVALB	MDD	ENSG00000183696	UPP1	6.14199	0.138218	0.898503	0.371032	0.95834	-6.68933	FALSE	7378	uridine phosphorylase 1 [Source:HGNC Symbol;Acc:HGNC:12576]	protein_coding
PVALB	MDD	ENSG00000183704	SLC9B1P1	-2.85998	-1.05497	-1.18422	0.239078	0.921804	-4.89567	FALSE		solute carrier family 9 member B1 pseudogene 1 [Source:HGNC Symbol;Acc:HGNC:37492]	unprocessed_pseudogene
PVALB	MDD	ENSG00000183715	OPCML	10.9365	0.170551	4.43695	3.36667e-05	0.022293	-4.79906	TRUE	4978	opioid binding protein/cell adhesion molecule like [Source:HGNC Symbol;Acc:HGNC:8143]	protein_coding
PVALB	MDD	ENSG00000183718	TRIM52	4.50544	0.196606	0.767784	0.444388	0.960849	-6.24376	FALSE	84851	tripartite motif containing 52 [Source:HGNC Symbol;Acc:HGNC:19024]	protein_coding
PVALB	MDD	ENSG00000183722	LHFPL6	5.24189	-0.233283	-0.937065	0.350937	0.95154	-6.35481	FALSE	10186	LHFPL tetraspan subfamily member 6 [Source:HGNC Symbol;Acc:HGNC:6586]	protein_coding
PVALB	MDD	ENSG00000183723	CMTM4	5.73669	0.0504051	0.27119	0.786793	0.995344	-6.9449	FALSE	146223	CKLF like MARVEL transmembrane domain containing 4 [Source:HGNC Symbol;Acc:HGNC:19175]	protein_coding
PVALB	MDD	ENSG00000183726	TMEM50A	3.13123	-0.148218	-0.328838	0.742952	0.991556	-6.04581	FALSE	23585	transmembrane protein 50A [Source:HGNC Symbol;Acc:HGNC:30590]	protein_coding
PVALB	MDD	ENSG00000183735	TBK1	4.32289	0.0207426	0.0723582	0.942458	0.99813	-6.38725	FALSE	29110	TANK binding kinase 1 [Source:HGNC Symbol;Acc:HGNC:11584]	protein_coding
PVALB	MDD	ENSG00000183741	CBX6	6.92692	-0.260469	-2.31262	0.0227506	0.643473	-4.83957	FALSE	23466	chromobox 6 [Source:HGNC Symbol;Acc:HGNC:1556]	protein_coding
PVALB	MDD	ENSG00000183742	MACC1	-1.02911	-0.816005	-0.915218	0.362235	0.95325	-5.18229	FALSE	346389	MET transcriptional regulator MACC1 [Source:HGNC Symbol;Acc:HGNC:30215]	protein_coding
PVALB	MDD	ENSG00000183747	ACSM2A	-1.69851	-1.02823	-1.14286	0.25577	0.930148	-4.972	FALSE	123876	acyl-CoA synthetase medium chain family member 2A [Source:HGNC Symbol;Acc:HGNC:32017]	protein_coding
PVALB	MDD	ENSG00000183751	TBL3	2.4917	0.314075	0.510532	0.610781	0.978683	-5.80012	FALSE	10607	transducin beta like 3 [Source:HGNC Symbol;Acc:HGNC:11587]	protein_coding
PVALB	MDD	ENSG00000183760	ACP7	-3.1305	-0.266067	-0.312328	0.755428	0.99276	-5.43317	FALSE	390928	acid phosphatase 7, tartrate resistant (putative) [Source:HGNC Symbol;Acc:HGNC:33781]	protein_coding
PVALB	MDD	ENSG00000183762	KREMEN1	1.20055	0.80364	1.00331	0.318082	0.945029	-5.21992	FALSE	83999	kringle containing transmembrane protein 1 [Source:HGNC Symbol;Acc:HGNC:17550]	protein_coding
PVALB	MDD	ENSG00000183763	TRAIP	-1.52054	-0.0492793	-0.0457033	0.963636	0.999097	-5.44116	FALSE	10293	TRAF interacting protein [Source:HGNC Symbol;Acc:HGNC:30764]	protein_coding
PVALB	MDD	ENSG00000183765	CHEK2	-0.427192	1.15874	1.23777	0.218641	0.914381	-4.88855	FALSE	11200	checkpoint kinase 2 [Source:HGNC Symbol;Acc:HGNC:16627]	protein_coding
PVALB	MDD	ENSG00000183773	AIFM3	4.21644	0.544418	1.69946	0.0922781	0.841381	-4.99664	FALSE	150209	apoptosis inducing factor mitochondria associated 3 [Source:HGNC Symbol;Acc:HGNC:26398]	protein_coding
PVALB	MDD	ENSG00000183775	KCTD16	8.82333	-0.0732995	-0.968434	0.336206	0.948606	-8.17946	FALSE	57528	potassium channel tetramerization domain containing 16 [Source:HGNC Symbol;Acc:HGNC:29244]	protein_coding
PVALB	MDD	ENSG00000183778	B3GALT5	2.37964	-0.904568	-1.65114	0.101783	0.847126	-4.68993	FALSE	10317	beta-1,3-galactosyltransferase 5 [Source:HGNC Symbol;Acc:HGNC:920]	protein_coding
PVALB	MDD	ENSG00000183779	ZNF703	4.24601	-0.237752	-0.793487	0.429335	0.960849	-6.13584	FALSE	80139	zinc finger protein 703 [Source:HGNC Symbol;Acc:HGNC:25883]	protein_coding
PVALB	MDD	ENSG00000183780	SLC35F3	7.83387	-0.434378	-4.0819	0.000111738	0.0522277	-0.397142	TRUE	148641	solute carrier family 35 member F3 [Source:HGNC Symbol;Acc:HGNC:23616]	protein_coding
PVALB	MDD	ENSG00000183783	KCTD8	7.29662	0.0952704	0.883988	0.37878	0.959599	-7.29471	FALSE	386617	potassium channel tetramerization domain containing 8 [Source:HGNC Symbol;Acc:HGNC:22394]	protein_coding
PVALB	MDD	ENSG00000183785	TUBA8	0.869695	-1.21199	-1.3163	0.191022	0.903133	-4.84332	FALSE	51807	tubulin alpha 8 [Source:HGNC Symbol;Acc:HGNC:12410]	protein_coding
PVALB	MDD	ENSG00000183793	NPIPA5	0.625475	0.153609	0.21936	0.826808	0.99573	-5.55945	FALSE	100288332	nuclear pore complex interacting protein family member A5 [Source:HGNC Symbol;Acc:HGNC:41980]	protein_coding
PVALB	MDD	ENSG00000183807	FAM162B	-1.41054	-0.548396	-0.527552	0.598955	0.978683	-5.33978	FALSE	221303	family with sequence similarity 162 member B [Source:HGNC Symbol;Acc:HGNC:21549]	protein_coding
PVALB	MDD	ENSG00000183808	RBM12B	3.21696	0.358489	0.832628	0.406999	0.960849	-5.77858	FALSE	389677	RNA binding motif protein 12B [Source:HGNC Symbol;Acc:HGNC:32310]	protein_coding
PVALB	MDD	ENSG00000183814	LIN9	1.32108	-1.10275	-1.36453	0.175402	0.897997	-4.86568	FALSE	286826	lin-9 DREAM MuvB core complex component [Source:HGNC Symbol;Acc:HGNC:30830]	protein_coding
PVALB	MDD	ENSG00000183826	BTBD9	8.23495	-0.124426	-1.7891	0.076579	0.825403	-6.63381	FALSE	114781	BTB domain containing 9 [Source:HGNC Symbol;Acc:HGNC:21228]	protein_coding
PVALB	MDD	ENSG00000183828	NUDT14	-2.70273	0.870619	0.766339	0.445243	0.960849	-5.1536	FALSE	256281	nudix hydrolase 14 [Source:HGNC Symbol;Acc:HGNC:20141]	protein_coding
PVALB	MDD	ENSG00000183831	ANKRD45	-3.41747	-1.28014	-1.22646	0.222849	0.915259	-4.79842	FALSE	339416	ankyrin repeat domain 45 [Source:HGNC Symbol;Acc:HGNC:24786]	protein_coding
PVALB	MDD	ENSG00000183833	CFAP91	-1.29906	-1.73388	-1.60555	0.111463	0.86034	-4.38041	FALSE	89876	cilia and flagella associated protein 91 [Source:HGNC Symbol;Acc:HGNC:24010]	protein_coding
PVALB	MDD	ENSG00000183837	PNMA3	6.6152	0.0583405	0.403197	0.687647	0.986407	-7.23011	FALSE	29944	PNMA family member 3 [Source:HGNC Symbol;Acc:HGNC:18742]	protein_coding
PVALB	MDD	ENSG00000183840	GPR39	4.09831	0.339844	0.922643	0.358369	0.95159	-5.89894	FALSE	2863	G protein-coupled receptor 39 [Source:HGNC Symbol;Acc:HGNC:4496]	protein_coding
PVALB	MDD	ENSG00000183844	FAM3B	-1.09951	-0.745059	-0.837938	0.404023	0.959861	-5.24105	FALSE	54097	FAM3 metabolism regulating signaling molecule B [Source:HGNC Symbol;Acc:HGNC:1253]	protein_coding
PVALB	MDD	ENSG00000183850	ZNF730	-0.295281	-2.17203	-2.61714	0.010214	0.527254	-2.71247	FALSE	100129543	zinc finger protein 730 [Source:HGNC Symbol;Acc:HGNC:32470]	protein_coding
PVALB	MDD	ENSG00000183853	KIRREL1	3.14262	0.293439	0.39247	0.695659	0.987596	-5.8785	FALSE	55243	kirre like nephrin family adhesion molecule 1 [Source:HGNC Symbol;Acc:HGNC:15734]	protein_coding
PVALB	MDD	ENSG00000183856	IQGAP3	-0.972115	0.0960558	0.102215	0.918786	0.99813	-5.47507	FALSE	128239	IQ motif containing GTPase activating protein 3 [Source:HGNC Symbol;Acc:HGNC:20669]	protein_coding
PVALB	MDD	ENSG00000183864	TOB2	4.9676	0.249026	1.01236	0.31376	0.943614	-6.14779	FALSE	10766	transducer of ERBB2, 2 [Source:HGNC Symbol;Acc:HGNC:11980]	protein_coding
PVALB	MDD	ENSG00000183873	SCN5A	4.61653	0.380342	1.05469	0.294059	0.934537	-5.98904	FALSE	6331	sodium voltage-gated channel alpha subunit 5 [Source:HGNC Symbol;Acc:HGNC:10593]	protein_coding
PVALB	MDD	ENSG00000183876	ARSI	-1.19944	-1.15077	-1.25305	0.21305	0.913638	-4.86271	FALSE	340075	arylsulfatase family member I [Source:HGNC Symbol;Acc:HGNC:32521]	protein_coding
PVALB	MDD	ENSG00000183878	UTY	1.86636	0.189348	0.366809	0.714521	0.988371	-5.68884	FALSE	7404	ubiquitously transcribed tetratricopeptide repeat containing, Y-linked [Source:HGNC Symbol;Acc:HGNC:12638]	protein_coding
PVALB	MDD	ENSG00000183889		-0.0660889	-1.08396	-1.23706	0.218905	0.914522	-4.90673	FALSE	100288332	nuclear pore complex interacting protein family, member A9 [Source:NCBI gene (formerly Entrezgene);Acc:105376752]	protein_coding
PVALB	MDD	ENSG00000183889		-0.0660889	-1.08396	-1.23706	0.218905	0.914522	-4.90673	FALSE	105376752	nuclear pore complex interacting protein family, member A9 [Source:NCBI gene (formerly Entrezgene);Acc:105376752]	protein_coding
PVALB	MDD	ENSG00000183891	TTC32	-0.549519	1.15833	1.05375	0.294484	0.93467	-4.99019	FALSE	130502	tetratricopeptide repeat domain 32 [Source:HGNC Symbol;Acc:HGNC:32954]	protein_coding
PVALB	MDD	ENSG00000183908	LRRC55	-0.647759	-0.645043	-0.590234	0.556338	0.973435	-5.31457	FALSE	219527	leucine rich repeat containing 55 [Source:HGNC Symbol;Acc:HGNC:32324]	protein_coding
PVALB	MDD	ENSG00000183914	DNAH2	3.15375	0.192194	0.379783	0.704895	0.988285	-5.9691	FALSE	146754	dynein axonemal heavy chain 2 [Source:HGNC Symbol;Acc:HGNC:2948]	protein_coding
PVALB	MDD	ENSG00000183921	SDR42E2	-1.40874	-0.583749	-0.558796	0.577525	0.973555	-5.32173	FALSE	100288072	short chain dehydrogenase/reductase family 42E, member 2 [Source:HGNC Symbol;Acc:HGNC:35414]	protein_coding
PVALB	MDD	ENSG00000183935	HTR7P1	-0.15133	-0.115893	-0.11921	0.905344	0.99813	-5.52789	FALSE	93164	5-hydroxytryptamine receptor 7 pseudogene 1 [Source:HGNC Symbol;Acc:HGNC:30411]	transcribed_processed_pseudogene
PVALB	MDD	ENSG00000183943	PRKX	4.18071	0.266162	0.782317	0.435839	0.960849	-6.0616	FALSE	5613	protein kinase X-linked [Source:HGNC Symbol;Acc:HGNC:9441]	protein_coding
PVALB	MDD	ENSG00000183955	KMT5A	4.05008	0.161035	0.591665	0.555383	0.973435	-6.24004	FALSE	387893	lysine methyltransferase 5A [Source:HGNC Symbol;Acc:HGNC:29489]	protein_coding
PVALB	MDD	ENSG00000183960	KCNH8	3.06871	-0.560497	-1.2312	0.221078	0.915078	-5.40105	FALSE	131096	potassium voltage-gated channel subfamily H member 8 [Source:HGNC Symbol;Acc:HGNC:18864]	protein_coding
PVALB	MDD	ENSG00000183963	SMTN	3.13034	0.137171	0.302652	0.762771	0.99292	-6.10335	FALSE	6525	smoothelin [Source:HGNC Symbol;Acc:HGNC:11126]	protein_coding
PVALB	MDD	ENSG00000183977	PP2D1	0.369774	-0.217419	-0.232341	0.816738	0.995531	-5.49669	FALSE	151649	protein phosphatase 2C like domain containing 1 [Source:HGNC Symbol;Acc:HGNC:28406]	protein_coding
PVALB	MDD	ENSG00000183978	COA3	0.717511	-1.3349	-1.53909	0.126878	0.872372	-4.62928	FALSE	28958	cytochrome c oxidase assembly factor 3 [Source:HGNC Symbol;Acc:HGNC:24990]	protein_coding
PVALB	MDD	ENSG00000184005	ST6GALNAC3	7.19191	0.0149678	0.133362	0.89417	0.99813	-7.57978	FALSE	256435	ST6 N-acetylgalactosaminide alpha-2,6-sialyltransferase 3 [Source:HGNC Symbol;Acc:HGNC:19343]	protein_coding
PVALB	MDD	ENSG00000184007	PTP4A2	5.1087	0.0159444	0.0802602	0.936187	0.99813	-6.69748	FALSE	8073	protein tyrosine phosphatase 4A2 [Source:HGNC Symbol;Acc:HGNC:9635]	protein_coding
PVALB	MDD	ENSG00000184009	ACTG1	7.97909	0.00258155	0.0292701	0.976718	0.999155	-8.07799	FALSE	71	actin gamma 1 [Source:HGNC Symbol;Acc:HGNC:144]	protein_coding
PVALB	MDD	ENSG00000184012	TMPRSS2	-1.49857	-1.3418	-1.5468	0.125008	0.870328	-4.52651	FALSE	7113	transmembrane serine protease 2 [Source:HGNC Symbol;Acc:HGNC:11876]	protein_coding
PVALB	MDD	ENSG00000184012	TMPRSS2	-1.49857	-1.3418	-1.5468	0.125008	0.870328	-4.52651	FALSE	124905021	transmembrane serine protease 2 [Source:HGNC Symbol;Acc:HGNC:11876]	protein_coding
PVALB	MDD	ENSG00000184014	DENND5A	7.23303	0.178938	1.77321	0.079177	0.830505	-6.02809	FALSE	23258	DENN domain containing 5A [Source:HGNC Symbol;Acc:HGNC:19344]	protein_coding
PVALB	MDD	ENSG00000184047	DIABLO	-1.5905	-0.297051	-0.257028	0.797674	0.995372	-5.37502	FALSE	56616	diablo IAP-binding mitochondrial protein [Source:HGNC Symbol;Acc:HGNC:21528]	protein_coding
PVALB	MDD	ENSG00000184056	VPS33B	-0.738818	-0.200881	-0.187425	0.8517	0.99813	-5.44901	FALSE	26276	VPS33B late endosome and lysosome associated [Source:HGNC Symbol;Acc:HGNC:12712]	protein_coding
PVALB	MDD	ENSG00000184058	TBX1	-1.54062	-0.169625	-0.153913	0.877982	0.99813	-5.41297	FALSE	6899	T-box transcription factor 1 [Source:HGNC Symbol;Acc:HGNC:11592]	protein_coding
PVALB	MDD	ENSG00000184060	ADAP2	0.696334	1.06053	1.16274	0.247648	0.925104	-4.9746	FALSE	55803	ArfGAP with dual PH domains 2 [Source:HGNC Symbol;Acc:HGNC:16487]	protein_coding
PVALB	MDD	ENSG00000184068	SREBF2-AS1	-1.27213	1.44068	1.25722	0.211543	0.912664	-4.79691	FALSE		SREBF2 antisense RNA 1 [Source:HGNC Symbol;Acc:HGNC:53953]	lncRNA
PVALB	MDD	ENSG00000184076	UQCR10	3.17309	-0.395824	-0.868129	0.38736	0.959861	-5.79865	FALSE	29796	ubiquinol-cytochrome c reductase, complex III subunit X [Source:HGNC Symbol;Acc:HGNC:30863]	protein_coding
PVALB	MDD	ENSG00000184083	FAM120C	4.27659	0.179795	0.665858	0.507004	0.967513	-6.3617	FALSE	54954	family with sequence similarity 120C [Source:HGNC Symbol;Acc:HGNC:16949]	protein_coding
PVALB	MDD	ENSG00000184110	EIF3C	1.25905	0.842962	1.13861	0.257531	0.930148	-5.09531	FALSE	8663	eukaryotic translation initiation factor 3 subunit C [Source:HGNC Symbol;Acc:HGNC:3279]	protein_coding
PVALB	MDD	ENSG00000184110	EIF3C	1.25905	0.842962	1.13861	0.257531	0.930148	-5.09531	FALSE	728689	eukaryotic translation initiation factor 3 subunit C [Source:HGNC Symbol;Acc:HGNC:3279]	protein_coding
PVALB	MDD	ENSG00000184113	CLDN5	-3.97052	-0.0451107	-0.0416448	0.966863	0.999155	-5.40228	FALSE	7122	claudin 5 [Source:HGNC Symbol;Acc:HGNC:2047]	protein_coding
PVALB	MDD	ENSG00000184117	NIPSNAP1	5.46228	-0.0878542	-0.480021	0.63224	0.980995	-6.75507	FALSE	8508	nipsnap homolog 1 [Source:HGNC Symbol;Acc:HGNC:7827]	protein_coding
PVALB	MDD	ENSG00000184144	CNTN2	6.74508	-0.0907857	-0.737557	0.462476	0.964924	-7.0638	FALSE	6900	contactin 2 [Source:HGNC Symbol;Acc:HGNC:2172]	protein_coding
PVALB	MDD	ENSG00000184154	LRRC51	-3.60377	-0.022108	-0.0212319	0.983102	0.999155	-5.40665	FALSE	120356739	leucine rich repeat containing 51 [Source:HGNC Symbol;Acc:HGNC:55526]	protein_coding
PVALB	MDD	ENSG00000184156	KCNQ3	9.72209	-0.130653	-2.38798	0.0196807	0.623349	-6.80769	FALSE	3786	potassium voltage-gated channel subfamily Q member 3 [Source:HGNC Symbol;Acc:HGNC:6297]	protein_coding
PVALB	MDD	ENSG00000184162	NR2C2AP	-3.59978	-1.37309	-1.25855	0.211065	0.912664	-4.77066	FALSE	126382	nuclear receptor 2C2 associated protein [Source:HGNC Symbol;Acc:HGNC:30763]	protein_coding
PVALB	MDD	ENSG00000184164	CRELD2	2.71956	-0.410305	-0.796606	0.427529	0.960849	-5.62413	FALSE	79174	cysteine rich with EGF like domains 2 [Source:HGNC Symbol;Acc:HGNC:28150]	protein_coding
PVALB	MDD	ENSG00000184166	OR1D2	-2.72786	-0.501931	-0.527439	0.599033	0.978683	-5.35607	FALSE	4991	olfactory receptor family 1 subfamily D member 2 [Source:HGNC Symbol;Acc:HGNC:8183]	protein_coding
PVALB	MDD	ENSG00000184178	SCFD2	7.01147	-0.1298	-1.09788	0.274841	0.930778	-6.88838	FALSE	152579	sec1 family domain containing 2 [Source:HGNC Symbol;Acc:HGNC:30676]	protein_coding
PVALB	MDD	ENSG00000184182	UBE2F	-0.0857531	-0.902932	-0.948961	0.344882	0.95154	-5.18249	FALSE	140739	ubiquitin conjugating enzyme E2 F (putative) [Source:HGNC Symbol;Acc:HGNC:12480]	protein_coding
PVALB	MDD	ENSG00000184185	KCNJ12	4.5266	-0.027561	-0.0913877	0.927364	0.99813	-6.48659	FALSE	3768	potassium inwardly rectifying channel subfamily J member 12 [Source:HGNC Symbol;Acc:HGNC:6258]	protein_coding
PVALB	MDD	ENSG00000184194	GPR173	3.73553	0.0339194	0.0900222	0.928446	0.99813	-6.23553	FALSE	54328	G protein-coupled receptor 173 [Source:HGNC Symbol;Acc:HGNC:18186]	protein_coding
PVALB	MDD	ENSG00000184203	PPP1R2	4.63743	-0.177416	-0.60467	0.54674	0.973435	-6.42048	FALSE	5504	protein phosphatase 1 regulatory inhibitor subunit 2 [Source:HGNC Symbol;Acc:HGNC:9288]	protein_coding
PVALB	MDD	ENSG00000184205	TSPYL2	7.97033	0.0840286	0.948354	0.34519	0.95154	-7.5196	FALSE	64061	TSPY like 2 [Source:HGNC Symbol;Acc:HGNC:24358]	protein_coding
PVALB	MDD	ENSG00000184206	GOLGA6L4	-1.6211	-0.447632	-0.464491	0.643285	0.981713	-5.30425	FALSE	643707	golgin A6 family like 4 [Source:HGNC Symbol;Acc:HGNC:27256]	protein_coding
PVALB	MDD	ENSG00000184207	PGP	3.68964	0.595014	1.50518	0.135365	0.87771	-5.16293	FALSE	283871	phosphoglycolate phosphatase [Source:HGNC Symbol;Acc:HGNC:8909]	protein_coding
PVALB	MDD	ENSG00000184208	C22orf46	2.51797	-0.330532	-0.523755	0.601585	0.978683	-5.77711	FALSE	79640	chromosome 22 putative open reading frame 46 [Source:HGNC Symbol;Acc:HGNC:26294]	transcribed_unitary_pseudogene
PVALB	MDD	ENSG00000184209	SNRNP35	2.23523	1.42422	2.33822	0.021326	0.635433	-3.33445	FALSE	11066	small nuclear ribonucleoprotein U11/U12 subunit 35 [Source:HGNC Symbol;Acc:HGNC:30852]	protein_coding
PVALB	MDD	ENSG00000184210	DGAT2L6	-1.66954	-0.0529465	-0.054006	0.957036	0.998322	-5.47169	FALSE	347516	diacylglycerol O-acyltransferase 2 like 6 [Source:HGNC Symbol;Acc:HGNC:23250]	protein_coding
PVALB	MDD	ENSG00000184216	IRAK1	3.80004	0.209337	0.481786	0.630989	0.980995	-6.08896	FALSE	3654	interleukin 1 receptor associated kinase 1 [Source:HGNC Symbol;Acc:HGNC:6112]	protein_coding
PVALB	MDD	ENSG00000184220	CMSS1	4.31058	0.230714	0.791373	0.430561	0.960849	-6.14555	FALSE	84319	cms1 ribosomal small subunit homolog [Source:HGNC Symbol;Acc:HGNC:28666]	protein_coding
PVALB	MDD	ENSG00000184221	OLIG1	0.966643	-0.874052	-1.06029	0.291517	0.934537	-5.12059	FALSE	116448	oligodendrocyte transcription factor 1 [Source:HGNC Symbol;Acc:HGNC:16983]	protein_coding
PVALB	MDD	ENSG00000184226	PCDH9	10.525	0.0375215	0.939813	0.350589	0.95154	-10.6708	FALSE	5101	protocadherin 9 [Source:HGNC Symbol;Acc:HGNC:8661]	protein_coding
PVALB	MDD	ENSG00000184227	ACOT1	-2.67363	2.62937	2.20583	0.0296387	0.683625	-3.48884	FALSE	641371	acyl-CoA thioesterase 1 [Source:HGNC Symbol;Acc:HGNC:33128]	protein_coding
PVALB	MDD	ENSG00000184232	OAF	0.788956	0.668817	0.749691	0.455165	0.962754	-5.379	FALSE	220323	out at first homolog [Source:HGNC Symbol;Acc:HGNC:28752]	protein_coding
PVALB	MDD	ENSG00000184254	ALDH1A3	-1.15989	-2.61498	-2.61307	0.0103288	0.527254	-2.72914	FALSE	220	aldehyde dehydrogenase 1 family member A3 [Source:HGNC Symbol;Acc:HGNC:409]	protein_coding
PVALB	MDD	ENSG00000184260	H2AC20	-1.92571	-1.07938	-0.926998	0.356114	0.951552	-5.05115	FALSE	8338	H2A clustered histone 20 [Source:HGNC Symbol;Acc:HGNC:4738]	protein_coding
PVALB	MDD	ENSG00000184261	KCNK12	4.04804	0.0517816	0.115639	0.908166	0.99813	-6.31745	FALSE	56660	potassium two pore domain channel subfamily K member 12 [Source:HGNC Symbol;Acc:HGNC:6274]	protein_coding
PVALB	MDD	ENSG00000184270	H2AC21	-1.4114	2.83392	2.49716	0.0141184	0.58531	-2.96365	FALSE	317772	H2A clustered histone 21 [Source:HGNC Symbol;Acc:HGNC:20508]	protein_coding
PVALB	MDD	ENSG00000184271	POU6F1	6.25461	-0.0118065	-0.0796907	0.936639	0.99813	-7.15379	FALSE	5463	POU class 6 homeobox 1 [Source:HGNC Symbol;Acc:HGNC:9224]	protein_coding
PVALB	MDD	ENSG00000184277	TM2D3	4.60622	-0.0290344	-0.109271	0.913202	0.99813	-6.49968	FALSE	80213	TM2 domain containing 3 [Source:HGNC Symbol;Acc:HGNC:24128]	protein_coding
PVALB	MDD	ENSG00000184281	TSSC4	-0.657729	-1.63276	-1.48013	0.14192	0.882851	-4.57807	FALSE	10078	tumor suppressing subtransferable candidate 4 [Source:HGNC Symbol;Acc:HGNC:12386]	protein_coding
PVALB	MDD	ENSG00000184304	PRKD1	6.87146	-0.0704181	-0.471083	0.638587	0.981713	-7.30095	FALSE	5587	protein kinase D1 [Source:HGNC Symbol;Acc:HGNC:9407]	protein_coding
PVALB	MDD	ENSG00000184305	CCSER1	9.31679	-0.272594	-5.48312	6.41149e-07	0.00138943	3.51253	TRUE	401145	coiled-coil serine rich protein 1 [Source:HGNC Symbol;Acc:HGNC:29349]	protein_coding
PVALB	MDD	ENSG00000184307	ZDHHC23	2.08741	-0.414323	-0.626983	0.53207	0.972064	-5.69316	FALSE	254887	zinc finger DHHC-type palmitoyltransferase 23 [Source:HGNC Symbol;Acc:HGNC:28654]	protein_coding
PVALB	MDD	ENSG00000184313	MROH7	-2.6756	0.265486	0.232842	0.81635	0.995531	-5.3702	FALSE	374977	maestro heat like repeat family member 7 [Source:HGNC Symbol;Acc:HGNC:24802]	protein_coding
PVALB	MDD	ENSG00000184319	RPL23AP82	3.10669	-0.29952	-0.57809	0.564477	0.973435	-5.82912	FALSE		ribosomal protein L23a pseudogene 82 [Source:HGNC Symbol;Acc:HGNC:33730]	transcribed_unprocessed_pseudogene
PVALB	MDD	ENSG00000184343	SRPK3	1.80057	-0.233131	-0.327712	0.743801	0.991556	-5.74431	FALSE	26576	SRSF protein kinase 3 [Source:HGNC Symbol;Acc:HGNC:11402]	protein_coding
PVALB	MDD	ENSG00000184347	SLIT3	6.99236	0.0260394	0.111106	0.911854	0.99813	-7.44327	FALSE	6586	slit guidance ligand 3 [Source:HGNC Symbol;Acc:HGNC:11087]	protein_coding
PVALB	MDD	ENSG00000184349	EFNA5	7.87256	-0.0641228	-0.650248	0.517396	0.969698	-7.79274	FALSE	1946	ephrin A5 [Source:HGNC Symbol;Acc:HGNC:3225]	protein_coding
PVALB	MDD	ENSG00000184368	MAP7D2	7.49815	0.0954733	0.985089	0.32691	0.947411	-7.26387	FALSE	256714	MAP7 domain containing 2 [Source:HGNC Symbol;Acc:HGNC:25899]	protein_coding
PVALB	MDD	ENSG00000184371	CSF1	-2.25105	0.174557	0.16608	0.868422	0.99813	-5.41949	FALSE	1435	colony stimulating factor 1 [Source:HGNC Symbol;Acc:HGNC:2432]	protein_coding
PVALB	MDD	ENSG00000184374	COLEC10	0.767076	-1.54872	-1.97242	0.0512666	0.775133	-3.9837	FALSE	10584	collectin subfamily member 10 [Source:HGNC Symbol;Acc:HGNC:2220]	protein_coding
PVALB	MDD	ENSG00000184378	ACTRT3	-3.46802	0.0728502	0.0633835	0.949585	0.99813	-5.39527	FALSE	84517	actin related protein T3 [Source:HGNC Symbol;Acc:HGNC:24022]	protein_coding
PVALB	MDD	ENSG00000184381	PLA2G6	4.3381	0.47563	1.49229	0.138709	0.878931	-5.26575	FALSE	8398	phospholipase A2 group VI [Source:HGNC Symbol;Acc:HGNC:9039]	protein_coding
PVALB	MDD	ENSG00000184384	MAML2	4.93275	-0.0308021	-0.110219	0.912452	0.99813	-6.64638	FALSE	84441	mastermind like transcriptional coactivator 2 [Source:HGNC Symbol;Acc:HGNC:16259]	protein_coding
PVALB	MDD	ENSG00000184388	PABPC1L2B	-2.12919	-0.623429	-0.502911	0.61611	0.979604	-5.28349	FALSE	645974	poly(A) binding protein cytoplasmic 1 like 2B [Source:HGNC Symbol;Acc:HGNC:31852]	protein_coding
PVALB	MDD	ENSG00000184402	SS18L1	5.52997	-0.00805101	-0.0355757	0.97169	0.999155	-6.88346	FALSE	26039	SS18L1 subunit of BAF chromatin remodeling complex [Source:HGNC Symbol;Acc:HGNC:15592]	protein_coding
PVALB	MDD	ENSG00000184408	KCND2	9.5667	0.105618	1.38605	0.17019	0.895978	-8.48549	FALSE	3751	potassium voltage-gated channel subfamily D member 2 [Source:HGNC Symbol;Acc:HGNC:6238]	protein_coding
PVALB	MDD	ENSG00000184428	TOP1MT	5.37217	-0.379317	-1.7038	0.0914613	0.841381	-5.34233	FALSE	116447	DNA topoisomerase I mitochondrial [Source:HGNC Symbol;Acc:HGNC:29787]	protein_coding
PVALB	MDD	ENSG00000184432	COPB2	5.36177	0.305114	1.22512	0.22335	0.915259	-6.03614	FALSE	9276	COPI coat complex subunit beta 2 [Source:HGNC Symbol;Acc:HGNC:2232]	protein_coding
PVALB	MDD	ENSG00000184436	THAP7	1.53101	-0.666169	-0.740856	0.460482	0.964722	-5.36306	FALSE	80764	THAP domain containing 7 [Source:HGNC Symbol;Acc:HGNC:23190]	protein_coding
PVALB	MDD	ENSG00000184441		-2.41127	-0.164069	-0.138862	0.889833	0.99813	-5.38193	FALSE		novel transcript, antisense to C21orf2	lncRNA
PVALB	MDD	ENSG00000184445	KNTC1	2.97705	-0.222776	-0.489072	0.62584	0.980995	-5.93535	FALSE	9735	kinetochore associated 1 [Source:HGNC Symbol;Acc:HGNC:17255]	protein_coding
PVALB	MDD	ENSG00000184451	CCR10	-0.0494563	-1.47268	-1.52081	0.131398	0.87684	-4.52193	FALSE	2826	C-C motif chemokine receptor 10 [Source:HGNC Symbol;Acc:HGNC:4474]	protein_coding
PVALB	MDD	ENSG00000184454	NCMAP	-1.17289	0.0812379	0.0846844	0.932678	0.99813	-5.51925	FALSE	400746	non-compact myelin associated protein [Source:HGNC Symbol;Acc:HGNC:29332]	protein_coding
PVALB	MDD	ENSG00000184459	BPIFC	-0.897824	-1.66302	-1.87776	0.0632695	0.802213	-4.07669	FALSE	254240	BPI fold containing family C [Source:HGNC Symbol;Acc:HGNC:16503]	protein_coding
PVALB	MDD	ENSG00000184465	WDR27	4.40205	0.262611	0.838566	0.403673	0.959861	-6.07323	FALSE	253769	WD repeat domain 27 [Source:HGNC Symbol;Acc:HGNC:21248]	protein_coding
PVALB	MDD	ENSG00000184470	TXNRD2	4.0565	0.105536	0.30335	0.76224	0.99292	-6.43403	FALSE	10587	thioredoxin reductase 2 [Source:HGNC Symbol;Acc:HGNC:18155]	protein_coding
PVALB	MDD	ENSG00000184481	FOXO4	0.872672	0.762214	0.843126	0.40113	0.959861	-5.2873	FALSE	4303	forkhead box O4 [Source:HGNC Symbol;Acc:HGNC:7139]	protein_coding
PVALB	MDD	ENSG00000184486	POU3F2	-1.82515	-0.919833	-0.820533	0.413825	0.960849	-5.11764	FALSE	5454	POU class 3 homeobox 2 [Source:HGNC Symbol;Acc:HGNC:9215]	protein_coding
PVALB	MDD	ENSG00000184489	PTP4A3	3.60644	-0.215692	-0.518912	0.604945	0.978683	-6.1583	FALSE	11156	protein tyrosine phosphatase 4A3 [Source:HGNC Symbol;Acc:HGNC:9636]	protein_coding
PVALB	MDD	ENSG00000184497	TMEM255B	0.138842	-1.10867	-1.11252	0.26853	0.930778	-5.02635	FALSE	348013	transmembrane protein 255B [Source:HGNC Symbol;Acc:HGNC:28297]	protein_coding
PVALB	MDD	ENSG00000184500	PROS1	2.15553	0.37766	0.53982	0.590497	0.978131	-5.59386	FALSE	5627	protein S [Source:HGNC Symbol;Acc:HGNC:9456]	protein_coding
PVALB	MDD	ENSG00000184507	NUTM1	-2.6163	-0.282	-0.264704	0.791771	0.995372	-5.41242	FALSE	256646	NUT midline carcinoma family member 1 [Source:HGNC Symbol;Acc:HGNC:29919]	protein_coding
PVALB	MDD	ENSG00000184508	HDDC3	-0.590582	-0.0934473	-0.0984559	0.921763	0.99813	-5.58699	FALSE	374659	HD domain containing 3 [Source:HGNC Symbol;Acc:HGNC:30522]	protein_coding
PVALB	MDD	ENSG00000184515	BEX5	4.04779	-0.341845	-0.993091	0.323014	0.946072	-5.89555	FALSE	340542	brain expressed X-linked 5 [Source:HGNC Symbol;Acc:HGNC:27990]	protein_coding
PVALB	MDD	ENSG00000184517	ZFP1	3.24008	0.0769455	0.14688	0.883517	0.99813	-6.08584	FALSE	162239	ZFP1 zinc finger protein [Source:HGNC Symbol;Acc:HGNC:23328]	protein_coding
PVALB	MDD	ENSG00000184523	PTGER4P2	-3.97554	1.27193	1.26591	0.208429	0.910985	-4.76866	FALSE		prostaglandin E receptor 4 pseudogene 2 [Source:HGNC Symbol;Acc:HGNC:9598]	transcribed_processed_pseudogene
PVALB	MDD	ENSG00000184524	CEND1	7.70838	0.00126623	0.0138289	0.988994	0.999179	-7.85819	FALSE	51286	cell cycle exit and neuronal differentiation 1 [Source:HGNC Symbol;Acc:HGNC:24153]	protein_coding
PVALB	MDD	ENSG00000184530	C6orf58	-0.0543739	-1.71217	-2.0187	0.0461411	0.763919	-3.8511	FALSE	352999	chromosome 6 open reading frame 58 [Source:HGNC Symbol;Acc:HGNC:20960]	protein_coding
PVALB	MDD	ENSG00000184545	DUSP8	6.28129	0.161196	0.979663	0.329569	0.948199	-6.6953	FALSE	1850	dual specificity phosphatase 8 [Source:HGNC Symbol;Acc:HGNC:3074]	protein_coding
PVALB	MDD	ENSG00000184571	PIWIL3	-0.764111	-1.28403	-1.40902	0.161869	0.892175	-4.7524	FALSE	440822	piwi like RNA-mediated gene silencing 3 [Source:HGNC Symbol;Acc:HGNC:18443]	protein_coding
PVALB	MDD	ENSG00000184574	LPAR5	-2.79348	2.67683	2.63641	0.00968722	0.524827	-2.68559	FALSE	57121	lysophosphatidic acid receptor 5 [Source:HGNC Symbol;Acc:HGNC:13307]	protein_coding
PVALB	MDD	ENSG00000184575	XPOT	5.31521	0.155111	0.727048	0.468861	0.965108	-6.48984	FALSE	11260	exportin for tRNA [Source:HGNC Symbol;Acc:HGNC:12826]	protein_coding
PVALB	MDD	ENSG00000184584	STING1	-0.16404	1.70764	1.68111	0.0957986	0.842872	-4.35019	FALSE	340061	stimulator of interferon response cGAMP interactor 1 [Source:HGNC Symbol;Acc:HGNC:27962]	protein_coding
PVALB	MDD	ENSG00000184588	PDE4B	7.06672	-0.413494	-2.65507	0.00956676	0.523056	-4.13978	FALSE	5142	phosphodiesterase 4B [Source:HGNC Symbol;Acc:HGNC:8781]	protein_coding
PVALB	MDD	ENSG00000184601	C14orf180	-2.96129	-0.796596	-0.694853	0.488726	0.965811	-5.20209	FALSE	400258	chromosome 14 open reading frame 180 [Source:HGNC Symbol;Acc:HGNC:33795]	protein_coding
PVALB	MDD	ENSG00000184602	SNN	4.48771	0.570721	1.97619	0.0508316	0.775133	-4.58409	FALSE	8303	stannin [Source:HGNC Symbol;Acc:HGNC:11149]	protein_coding
PVALB	MDD	ENSG00000184608	FAM167A-AS1	1.26965	-0.0392463	-0.0520821	0.958565	0.998454	-5.68786	FALSE	83656	FAM167A antisense RNA 1 [Source:HGNC Symbol;Acc:HGNC:15548]	lncRNA
PVALB	MDD	ENSG00000184611	KCNH7	7.8735	-0.164269	-1.80244	0.0748033	0.823012	-6.39557	FALSE	90134	potassium voltage-gated channel subfamily H member 7 [Source:HGNC Symbol;Acc:HGNC:18863]	protein_coding
PVALB	MDD	ENSG00000184613	NELL2	6.92229	-0.173292	-0.998708	0.32107	0.946072	-6.97407	FALSE	4753	neural EGFL like 2 [Source:HGNC Symbol;Acc:HGNC:7751]	protein_coding
PVALB	MDD	ENSG00000184616	SPDYE12	1.50543	1.82633	2.39954	0.018229	0.614778	-3.17507	FALSE	100101268	speedy/RINGO cell cycle regulator family member E12 [Source:HGNC Symbol;Acc:HGNC:51508]	protein_coding
PVALB	MDD	ENSG00000184619	KRBA2	1.48882	-0.211727	-0.247644	0.804907	0.995372	-5.65887	FALSE	124751	KRAB-A domain containing 2 [Source:HGNC Symbol;Acc:HGNC:26989]	protein_coding
PVALB	MDD	ENSG00000184634	MED12	4.95679	0.193705	0.815923	0.416444	0.960849	-6.32593	FALSE	9968	mediator complex subunit 12 [Source:HGNC Symbol;Acc:HGNC:11957]	protein_coding
PVALB	MDD	ENSG00000184635	ZNF93	1.99246	-0.575154	-0.933542	0.352743	0.95154	-5.45209	FALSE	81931	zinc finger protein 93 [Source:HGNC Symbol;Acc:HGNC:13169]	protein_coding
PVALB	MDD	ENSG00000184640	SEPTIN9	6.86636	0.0561979	0.51359	0.608648	0.978683	-7.31991	FALSE	10801	septin 9 [Source:HGNC Symbol;Acc:HGNC:7323]	protein_coding
PVALB	MDD	ENSG00000184647	PRSS55	-3.19768	-0.0776595	-0.075584	0.939898	0.99813	-5.42245	FALSE	203074	serine protease 55 [Source:HGNC Symbol;Acc:HGNC:30824]	protein_coding
PVALB	MDD	ENSG00000184661	CDCA2	-1.88849	-0.465088	-0.522915	0.602166	0.978683	-5.40758	FALSE	157313	cell division cycle associated 2 [Source:HGNC Symbol;Acc:HGNC:14623]	protein_coding
PVALB	MDD	ENSG00000184669	OR7E14P	-0.758559	-0.743246	-0.796341	0.427682	0.960849	-5.22754	FALSE		olfactory receptor family 7 subfamily E member 14 pseudogene [Source:HGNC Symbol;Acc:HGNC:8385]	transcribed_unprocessed_pseudogene
PVALB	MDD	ENSG00000184672	RALYL	7.19246	-0.390225	-1.71975	0.0899563	0.841227	-6.19189	FALSE	138046	RALY RNA binding protein like [Source:HGNC Symbol;Acc:HGNC:27036]	protein_coding
PVALB	MDD	ENSG00000184675	AMER1	3.54624	0.126273	0.292205	0.770723	0.99472	-6.28378	FALSE	139285	APC membrane recruitment protein 1 [Source:HGNC Symbol;Acc:HGNC:26837]	protein_coding
PVALB	MDD	ENSG00000184677	ZBTB40	5.7675	-0.030446	-0.175755	0.860834	0.99813	-6.91083	FALSE	9923	zinc finger and BTB domain containing 40 [Source:HGNC Symbol;Acc:HGNC:29045]	protein_coding
PVALB	MDD	ENSG00000184678	H2BC21	-1.28931	-0.897484	-0.78221	0.435902	0.960849	-5.17559	FALSE	8349	H2B clustered histone 21 [Source:HGNC Symbol;Acc:HGNC:4760]	protein_coding
PVALB	MDD	ENSG00000184702	SEPTIN5	2.88981	-0.499037	-0.985532	0.326693	0.947411	-5.56539	FALSE	5413	septin 5 [Source:HGNC Symbol;Acc:HGNC:9164]	protein_coding
PVALB	MDD	ENSG00000184708	EIF4ENIF1	4.46285	-0.3066	-0.962654	0.337996	0.949045	-6.02112	FALSE	56478	eukaryotic translation initiation factor 4E nuclear import factor 1 [Source:HGNC Symbol;Acc:HGNC:16687]	protein_coding
PVALB	MDD	ENSG00000184719	RNLS	5.91347	-0.350589	-1.82889	0.0703355	0.812728	-5.3691	FALSE	55328	renalase, FAD dependent amine oxidase [Source:HGNC Symbol;Acc:HGNC:25641]	protein_coding
PVALB	MDD	ENSG00000184731	FAM110C	-3.26226	3.19884	3.14434	0.00218041	0.284025	-1.60801	FALSE	642273	family with sequence similarity 110 member C [Source:HGNC Symbol;Acc:HGNC:33340]	protein_coding
PVALB	MDD	ENSG00000184743	ATL3	1.78163	0.0673561	0.0877453	0.930251	0.99813	-5.71432	FALSE	25923	atlastin GTPase 3 [Source:HGNC Symbol;Acc:HGNC:24526]	protein_coding
PVALB	MDD	ENSG00000184752	NDUFA12	4.86244	0.210177	0.881203	0.380279	0.959861	-6.20937	FALSE	55967	NADH:ubiquinone oxidoreductase subunit A12 [Source:HGNC Symbol;Acc:HGNC:23987]	protein_coding
PVALB	MDD	ENSG00000184786	DYNLT2	-0.900885	0.67697	0.651681	0.516071	0.969698	-5.28785	FALSE	6991	dynein light chain Tctex-type 2 [Source:HGNC Symbol;Acc:HGNC:11695]	protein_coding
PVALB	MDD	ENSG00000184787	UBE2G2	6.01007	0.262974	1.87729	0.0633344	0.802213	-5.30992	FALSE	7327	ubiquitin conjugating enzyme E2 G2 [Source:HGNC Symbol;Acc:HGNC:12483]	protein_coding
PVALB	MDD	ENSG00000184788	SATL1	3.2611	-0.594735	-1.14087	0.256594	0.930148	-5.44877	FALSE	340562	spermidine/spermine N1-acetyl transferase like 1 [Source:HGNC Symbol;Acc:HGNC:27992]	protein_coding
PVALB	MDD	ENSG00000184792	OSBP2	8.3969	0.0702664	0.802124	0.42519	0.960849	-7.97705	FALSE	23762	oxysterol binding protein 2 [Source:HGNC Symbol;Acc:HGNC:8504]	protein_coding
PVALB	MDD	ENSG00000184809	B3GALT5-AS1	-3.33503	-1.21727	-1.16668	0.246058	0.924237	-4.85656	FALSE		B3GALT5 antisense RNA 1 [Source:HGNC Symbol;Acc:HGNC:16424]	lncRNA
PVALB	MDD	ENSG00000184811	TRARG1	-3.74796	-0.292767	-0.333341	0.739561	0.990824	-5.40861	FALSE	286753	trafficking regulator of GLUT4 (SLC2A4) 1 [Source:HGNC Symbol;Acc:HGNC:29592]	protein_coding
PVALB	MDD	ENSG00000184828	ZBTB7C	5.83459	0.342733	1.67302	0.0973848	0.843711	-5.58502	FALSE	201501	zinc finger and BTB domain containing 7C [Source:HGNC Symbol;Acc:HGNC:31700]	protein_coding
PVALB	MDD	ENSG00000184831	APOO	4.45502	-0.0413711	-0.133367	0.894166	0.99813	-6.49947	FALSE	79135	apolipoprotein O [Source:HGNC Symbol;Acc:HGNC:28727]	protein_coding
PVALB	MDD	ENSG00000184838	PRR16	6.3905	-0.0887149	-0.619492	0.536973	0.972549	-7.00417	FALSE	51334	proline rich 16 [Source:HGNC Symbol;Acc:HGNC:29654]	protein_coding
PVALB	MDD	ENSG00000184840	TMED9	2.88918	0.00913687	0.019171	0.984742	0.999155	-6.01766	FALSE	54732	transmembrane p24 trafficking protein 9 [Source:HGNC Symbol;Acc:HGNC:24878]	protein_coding
PVALB	MDD	ENSG00000184845	DRD1	-0.573809	0.0682578	0.0602665	0.952061	0.99813	-5.42705	FALSE	1812	dopamine receptor D1 [Source:HGNC Symbol;Acc:HGNC:3020]	protein_coding
PVALB	MDD	ENSG00000184857	TMEM186	-1.00337	-0.532802	-0.525477	0.600392	0.978683	-5.35658	FALSE	25880	transmembrane protein 186 [Source:HGNC Symbol;Acc:HGNC:24530]	protein_coding
PVALB	MDD	ENSG00000184860	SDR42E1	-3.08697	0.950634	0.920834	0.359308	0.951875	-5.09862	FALSE	93517	short chain dehydrogenase/reductase family 42E, member 1 [Source:HGNC Symbol;Acc:HGNC:29834]	protein_coding
PVALB	MDD	ENSG00000184863	RBM33	7.33225	0.0153304	0.151206	0.880111	0.99813	-7.61989	FALSE	155435	RNA binding motif protein 33 [Source:HGNC Symbol;Acc:HGNC:27223]	protein_coding
PVALB	MDD	ENSG00000184867	ARMCX2	2.99713	0.302927	0.590803	0.555958	0.973435	-5.8514	FALSE	9823	armadillo repeat containing X-linked 2 [Source:HGNC Symbol;Acc:HGNC:16869]	protein_coding
PVALB	MDD	ENSG00000184887	BTBD6	3.69107	-0.0288507	-0.0767207	0.938996	0.99813	-6.1967	FALSE	90135	BTB domain containing 6 [Source:HGNC Symbol;Acc:HGNC:19897]	protein_coding
PVALB	MDD	ENSG00000184897	H1-10	4.97687	0.14224	0.583802	0.560642	0.973435	-6.47537	FALSE	8971	H1.10 linker histone [Source:HGNC Symbol;Acc:HGNC:4722]	protein_coding
PVALB	MDD	ENSG00000184898	RBM43	-2.44127	0.473174	0.428085	0.669491	0.983686	-5.3507	FALSE	375287	RNA binding motif protein 43 [Source:HGNC Symbol;Acc:HGNC:24790]	protein_coding
PVALB	MDD	ENSG00000184900	SUMO3	3.91191	-0.188056	-0.460363	0.646235	0.981713	-6.22074	FALSE	6612	small ubiquitin like modifier 3 [Source:HGNC Symbol;Acc:HGNC:11124]	protein_coding
PVALB	MDD	ENSG00000184903	IMMP2L	7.98984	0.070493	0.71161	0.478723	0.965108	-7.72641	FALSE	83943	inner mitochondrial membrane peptidase subunit 2 [Source:HGNC Symbol;Acc:HGNC:14598]	protein_coding
PVALB	MDD	ENSG00000184905	TCEAL2	6.19065	-0.35959	-2.51768	0.0133678	0.574814	-4.03789	FALSE	140597	transcription elongation factor A like 2 [Source:HGNC Symbol;Acc:HGNC:29818]	protein_coding
PVALB	MDD	ENSG00000184908	CLCNKB	-1.12231	-0.763035	-0.645742	0.519896	0.969707	-5.25628	FALSE	1188	chloride voltage-gated channel Kb [Source:HGNC Symbol;Acc:HGNC:2027]	protein_coding
PVALB	MDD	ENSG00000184911	DMRTC1B	-2.60288	-0.0285008	-0.0295	0.976523	0.999155	-5.40885	FALSE	728656	DMRT like family C1B [Source:HGNC Symbol;Acc:HGNC:31686]	protein_coding
PVALB	MDD	ENSG00000184916	JAG2	3.07254	-0.316078	-0.597952	0.551196	0.973435	-5.87656	FALSE	3714	jagged canonical Notch ligand 2 [Source:HGNC Symbol;Acc:HGNC:6189]	protein_coding
PVALB	MDD	ENSG00000184922	FMNL1	4.9279	0.00297312	0.0127907	0.98982	0.999298	-6.64279	FALSE	752	formin like 1 [Source:HGNC Symbol;Acc:HGNC:1212]	protein_coding
PVALB	MDD	ENSG00000184923	NUTM2A	-0.699746	-0.0624988	-0.0568277	0.954794	0.99813	-5.43107	FALSE	728118	NUT family member 2A [Source:HGNC Symbol;Acc:HGNC:23438]	protein_coding
PVALB	MDD	ENSG00000184924	PTRHD1	-3.34123	-0.849731	-0.752672	0.45338	0.962095	-5.1749	FALSE	391356	peptidyl-tRNA hydrolase domain containing 1 [Source:HGNC Symbol;Acc:HGNC:33782]	protein_coding
PVALB	MDD	ENSG00000184925	LCN12	-2.63417	-0.717829	-0.662459	0.50917	0.968003	-5.21212	FALSE	286256	lipocalin 12 [Source:HGNC Symbol;Acc:HGNC:28733]	protein_coding
PVALB	MDD	ENSG00000184933	OR6A2	-3.16061	1.98689	1.73923	0.0850095	0.835835	-4.20098	FALSE	8590	olfactory receptor family 6 subfamily A member 2 [Source:HGNC Symbol;Acc:HGNC:15301]	protein_coding
PVALB	MDD	ENSG00000184937	WT1	-1.78968	1.25706	1.41191	0.161018	0.892175	-4.68528	FALSE	7490	WT1 transcription factor [Source:HGNC Symbol;Acc:HGNC:12796]	protein_coding
PVALB	MDD	ENSG00000184939	ZFP90	5.63803	-0.0628104	-0.344193	0.73141	0.990207	-6.84446	FALSE	146198	ZFP90 zinc finger protein [Source:HGNC Symbol;Acc:HGNC:23329]	protein_coding
PVALB	MDD	ENSG00000184949	FAM227A	4.28165	-0.13357	-0.374759	0.708617	0.988285	-6.38843	FALSE	646851	family with sequence similarity 227 member A [Source:HGNC Symbol;Acc:HGNC:44197]	protein_coding
PVALB	MDD	ENSG00000184956	MUC6	3.37241	-0.196048	-0.384142	0.701672	0.988285	-6.0421	FALSE	4588	mucin 6, oligomeric mucus/gel-forming [Source:HGNC Symbol;Acc:HGNC:7517]	protein_coding
PVALB	MDD	ENSG00000184967	NOC4L	1.71823	-1.447	-2.28751	0.0242294	0.656594	-3.48932	FALSE	79050	nucleolar complex associated 4 homolog [Source:HGNC Symbol;Acc:HGNC:28461]	protein_coding
PVALB	MDD	ENSG00000184979	USP18	-2.32759	-2.33059	-2.291	0.0240185	0.655427	-3.34347	FALSE	11274	ubiquitin specific peptidase 18 [Source:HGNC Symbol;Acc:HGNC:12616]	protein_coding
PVALB	MDD	ENSG00000184983	NDUFA6	3.95822	-0.279383	-0.761668	0.448015	0.960849	-6.10067	FALSE	4700	NADH:ubiquinone oxidoreductase subunit A6 [Source:HGNC Symbol;Acc:HGNC:7690]	protein_coding
PVALB	MDD	ENSG00000184984	CHRM5	-1.64995	-0.665504	-0.720941	0.472594	0.965108	-5.30109	FALSE	1133	cholinergic receptor muscarinic 5 [Source:HGNC Symbol;Acc:HGNC:1954]	protein_coding
PVALB	MDD	ENSG00000184985	SORCS2	7.25918	-0.0404536	-0.369917	0.71221	0.988371	-7.52395	FALSE	57537	sortilin related VPS10 domain containing receptor 2 [Source:HGNC Symbol;Acc:HGNC:16698]	protein_coding
PVALB	MDD	ENSG00000184986	TMEM121	0.618114	0.443153	0.452643	0.651766	0.981713	-5.46725	FALSE	80757	transmembrane protein 121 [Source:HGNC Symbol;Acc:HGNC:20511]	protein_coding
PVALB	MDD	ENSG00000184988	TMEM106A	-2.60951	0.223856	0.188947	0.85051	0.99813	-5.37592	FALSE	113277	transmembrane protein 106A [Source:HGNC Symbol;Acc:HGNC:28288]	protein_coding
PVALB	MDD	ENSG00000184990	SIVA1	2.62003	-0.356939	-0.50705	0.613213	0.978683	-5.73451	FALSE	10572	SIVA1 apoptosis inducing factor [Source:HGNC Symbol;Acc:HGNC:17712]	protein_coding
PVALB	MDD	ENSG00000184992	BRI3BP	5.0626	0.0177847	0.0792282	0.937006	0.99813	-6.67041	FALSE	140707	BRI3 binding protein [Source:HGNC Symbol;Acc:HGNC:14251]	protein_coding
PVALB	MDD	ENSG00000184999	SLC22A10	4.21937	0.22101	0.704414	0.482779	0.965108	-6.19425	FALSE	387775	solute carrier family 22 member 10 [Source:HGNC Symbol;Acc:HGNC:18057]	protein_coding
PVALB	MDD	ENSG00000185000	DGAT1	4.77045	-0.427363	-1.42995	0.155784	0.8906	-5.61126	FALSE	8694	diacylglycerol O-acyltransferase 1 [Source:HGNC Symbol;Acc:HGNC:2843]	protein_coding
PVALB	MDD	ENSG00000185002	RFX6	-2.22755	-0.869711	-0.886648	0.377353	0.959599	-5.13747	FALSE	222546	regulatory factor X6 [Source:HGNC Symbol;Acc:HGNC:21478]	protein_coding
PVALB	MDD	ENSG00000185008	ROBO2	9.55567	-0.533243	-4.51524	2.53483e-05	0.0184374	-0.672694	TRUE	6092	roundabout guidance receptor 2 [Source:HGNC Symbol;Acc:HGNC:10250]	protein_coding
PVALB	MDD	ENSG00000185009	AP3M1	3.17833	-0.14566	-0.33612	0.73747	0.990579	-6.08586	FALSE	26985	adaptor related protein complex 3 subunit mu 1 [Source:HGNC Symbol;Acc:HGNC:569]	protein_coding
PVALB	MDD	ENSG00000185010	F8	2.63149	-0.715091	-1.49859	0.137067	0.877795	-4.96577	FALSE	2157	coagulation factor VIII [Source:HGNC Symbol;Acc:HGNC:3546]	protein_coding
PVALB	MDD	ENSG00000185015	CA13	0.150419	-1.42698	-1.63042	0.106095	0.854423	-4.42726	FALSE	377677	carbonic anhydrase 13 [Source:HGNC Symbol;Acc:HGNC:14914]	protein_coding
PVALB	MDD	ENSG00000185019	UBOX5	1.31317	0.131521	0.214408	0.830657	0.996681	-5.80519	FALSE	22888	U-box domain containing 5 [Source:HGNC Symbol;Acc:HGNC:17777]	protein_coding
PVALB	MDD	ENSG00000185022	MAFF	-1.12949	1.0986	0.925087	0.357103	0.951552	-5.05553	FALSE	23764	MAF bZIP transcription factor F [Source:HGNC Symbol;Acc:HGNC:6780]	protein_coding
PVALB	MDD	ENSG00000185024	BRF1	6.08131	0.261466	1.77226	0.079336	0.830571	-5.44473	FALSE	2972	BRF1 RNA polymerase III transcription initiation factor subunit [Source:HGNC Symbol;Acc:HGNC:11551]	protein_coding
PVALB	MDD	ENSG00000185033	SEMA4B	5.44965	0.169196	0.906389	0.366865	0.957094	-6.44992	FALSE	10509	semaphorin 4B [Source:HGNC Symbol;Acc:HGNC:10730]	protein_coding
PVALB	MDD	ENSG00000185038	MROH2A	-1.58242	-0.226186	-0.238876	0.811681	0.995402	-5.48546	FALSE	339766	maestro heat like repeat family member 2A [Source:HGNC Symbol;Acc:HGNC:27936]	protein_coding
PVALB	MDD	ENSG00000185040	SPDYE16	-2.53346	-1.25897	-1.26535	0.208627	0.910985	-4.75614	FALSE	102723555	speedy/RINGO cell cycle regulator family member E16 [Source:HGNC Symbol;Acc:HGNC:51512]	protein_coding
PVALB	MDD	ENSG00000185043	CIB1	-2.65423	-3.19666	-3.02457	0.00314993	0.32647	-1.8775	FALSE	10519	calcium and integrin binding 1 [Source:HGNC Symbol;Acc:HGNC:16920]	protein_coding
PVALB	MDD	ENSG00000185046	ANKS1B	10.5378	-0.0863435	-2.1481	0.0352154	0.715461	-8.86296	FALSE	56899	ankyrin repeat and sterile alpha motif domain containing 1B [Source:HGNC Symbol;Acc:HGNC:24600]	protein_coding
PVALB	MDD	ENSG00000185049	NELFA	5.77381	0.112369	0.623984	0.53403	0.972491	-6.71738	FALSE	7469	negative elongation factor complex member A [Source:HGNC Symbol;Acc:HGNC:12768]	protein_coding
PVALB	MDD	ENSG00000185052	SLC24A3	8.16421	0.218018	1.65785	0.101881	0.847126	-6.70868	FALSE	57419	solute carrier family 24 member 3 [Source:HGNC Symbol;Acc:HGNC:10977]	protein_coding
PVALB	MDD	ENSG00000185053	SGCZ	8.74792	0.0277253	0.269303	0.7885	0.995372	-8.49131	FALSE	137868	sarcoglycan zeta [Source:HGNC Symbol;Acc:HGNC:14075]	protein_coding
PVALB	MDD	ENSG00000185055	EFCAB10	0.0352498	-0.0122908	-0.0138984	0.988938	0.999165	-5.55362	FALSE	100130771	EF-hand calcium binding domain 10 [Source:HGNC Symbol;Acc:HGNC:34531]	protein_coding
PVALB	MDD	ENSG00000185056	C5orf47	-0.762626	-3.25467	-3.47153	0.000760053	0.183012	-0.669765	TRUE	133491	chromosome 5 open reading frame 47 [Source:HGNC Symbol;Acc:HGNC:27026]	protein_coding
PVALB	MDD	ENSG00000185070	FLRT2	7.7086	-0.0381469	-0.321048	0.749041	0.992455	-7.79644	FALSE	23768	fibronectin leucine rich transmembrane protein 2 [Source:HGNC Symbol;Acc:HGNC:3761]	protein_coding
PVALB	MDD	ENSG00000185070	FLRT2	7.7086	-0.0381469	-0.321048	0.749041	0.992455	-7.79644	FALSE	124907389	fibronectin leucine rich transmembrane protein 2 [Source:HGNC Symbol;Acc:HGNC:3761]	protein_coding
PVALB	MDD	ENSG00000185085	INTS5	-0.330632	0.0810345	0.0793043	0.936946	0.99813	-5.52777	FALSE	80789	integrator complex subunit 5 [Source:HGNC Symbol;Acc:HGNC:29352]	protein_coding
PVALB	MDD	ENSG00000185088	RPS27L	-0.327119	-0.234173	-0.237603	0.812665	0.995402	-5.50879	FALSE	51065	ribosomal protein S27 like [Source:HGNC Symbol;Acc:HGNC:18476]	protein_coding
PVALB	MDD	ENSG00000185090	MANEAL	2.83132	-0.658325	-1.18369	0.239287	0.921804	-5.29362	FALSE	149175	mannosidase endo-alpha like [Source:HGNC Symbol;Acc:HGNC:26452]	protein_coding
PVALB	MDD	ENSG00000185100	ADSS1	-3.45748	-1.76043	-1.713	0.0897488	0.841227	-4.23642	FALSE	122622	adenylosuccinate synthase 1 [Source:HGNC Symbol;Acc:HGNC:20093]	protein_coding
PVALB	MDD	ENSG00000185101	ANO9	-3.27575	-1.08474	-1.07809	0.283536	0.930778	-4.94449	FALSE	338440	anoctamin 9 [Source:HGNC Symbol;Acc:HGNC:20679]	protein_coding
PVALB	MDD	ENSG00000185104	FAF1	7.84999	-0.0217419	-0.246481	0.805805	0.995372	-7.92012	FALSE	11124	Fas associated factor 1 [Source:HGNC Symbol;Acc:HGNC:3578]	protein_coding
PVALB	MDD	ENSG00000185105	MYADML2	-1.25137	-2.58813	-2.3915	0.0186108	0.617124	-3.16036	FALSE	255275	myeloid associated differentiation marker like 2 [Source:HGNC Symbol;Acc:HGNC:34548]	protein_coding
PVALB	MDD	ENSG00000185112	FAM43A	2.29191	-0.359077	-0.551215	0.582691	0.97534	-5.69969	FALSE	131583	family with sequence similarity 43 member A [Source:HGNC Symbol;Acc:HGNC:26888]	protein_coding
PVALB	MDD	ENSG00000185115	NSMCE3	3.05183	-0.0192776	-0.03946	0.968601	0.999155	-6.08619	FALSE	56160	NSE3 homolog, SMC5-SMC6 complex component [Source:HGNC Symbol;Acc:HGNC:7677]	protein_coding
PVALB	MDD	ENSG00000185122	HSF1	4.52791	0.265166	0.87242	0.385027	0.959861	-6.1403	FALSE	3297	heat shock transcription factor 1 [Source:HGNC Symbol;Acc:HGNC:5224]	protein_coding
PVALB	MDD	ENSG00000185127	C6orf120	2.55965	0.338582	0.554899	0.580178	0.974467	-5.80327	FALSE	387263	chromosome 6 open reading frame 120 [Source:HGNC Symbol;Acc:HGNC:21247]	protein_coding
PVALB	MDD	ENSG00000185129	PURA	6.49261	-0.0109179	-0.0876497	0.930327	0.99813	-7.23461	FALSE	5813	purine rich element binding protein A [Source:HGNC Symbol;Acc:HGNC:9701]	protein_coding
PVALB	MDD	ENSG00000185133	INPP5J	7.26117	-0.0166732	-0.164351	0.86978	0.99813	-7.62241	FALSE	27124	inositol polyphosphate-5-phosphatase J [Source:HGNC Symbol;Acc:HGNC:8956]	protein_coding
PVALB	MDD	ENSG00000185158	LRRC37B	4.55056	0.000426227	0.00152271	0.998788	0.999972	-6.48471	FALSE	114659	leucine rich repeat containing 37B [Source:HGNC Symbol;Acc:HGNC:29070]	protein_coding
PVALB	MDD	ENSG00000185163	DDX51	4.71674	0.182034	0.623196	0.534546	0.972491	-6.30827	FALSE	317781	DEAD-box helicase 51 [Source:HGNC Symbol;Acc:HGNC:20082]	protein_coding
PVALB	MDD	ENSG00000185164	NOMO2	5.10225	0.239	1.01407	0.312946	0.943288	-6.19222	FALSE	283820	NODAL modulator 2 [Source:HGNC Symbol;Acc:HGNC:22652]	protein_coding
PVALB	MDD	ENSG00000185164	NOMO2	5.10225	0.239	1.01407	0.312946	0.943288	-6.19222	FALSE	102723728	NODAL modulator 2 [Source:HGNC Symbol;Acc:HGNC:22652]	protein_coding
PVALB	MDD	ENSG00000185189	NRBP2	5.88932	0.149206	0.80323	0.423708	0.960849	-6.63953	FALSE	340371	nuclear receptor binding protein 2 [Source:HGNC Symbol;Acc:HGNC:19339]	protein_coding
PVALB	MDD	ENSG00000185215	TNFAIP2	2.75752	0.253185	0.454867	0.650171	0.981713	-6.01733	FALSE	7127	TNF alpha induced protein 2 [Source:HGNC Symbol;Acc:HGNC:11895]	protein_coding
PVALB	MDD	ENSG00000185219	ZNF445	6.33335	0.0864801	0.571958	0.568608	0.973435	-6.92654	FALSE	353274	zinc finger protein 445 [Source:HGNC Symbol;Acc:HGNC:21018]	protein_coding
PVALB	MDD	ENSG00000185220	PGBD2	0.52398	-0.42109	-0.449064	0.654337	0.981713	-5.4512	FALSE	267002	piggyBac transposable element derived 2 [Source:HGNC Symbol;Acc:HGNC:19399]	protein_coding
PVALB	MDD	ENSG00000185222	TCEAL9	1.50155	0.402119	0.510525	0.610786	0.978683	-5.55681	FALSE	51186	transcription elongation factor A like 9 [Source:HGNC Symbol;Acc:HGNC:30084]	protein_coding
PVALB	MDD	ENSG00000185231	MC2R	-1.95672	-0.108099	-0.112686	0.910501	0.99813	-5.48425	FALSE	4158	melanocortin 2 receptor [Source:HGNC Symbol;Acc:HGNC:6930]	protein_coding
PVALB	MDD	ENSG00000185236	RAB11B	5.98934	-0.279206	-1.67228	0.0975328	0.843711	-5.63405	FALSE	9230	RAB11B, member RAS oncogene family [Source:HGNC Symbol;Acc:HGNC:9761]	protein_coding
PVALB	MDD	ENSG00000185238	PRMT3	5.43415	0.110505	0.543597	0.587904	0.977269	-6.69057	FALSE	10196	protein arginine methyltransferase 3 [Source:HGNC Symbol;Acc:HGNC:30163]	protein_coding
PVALB	MDD	ENSG00000185245	GP1BA	-1.44282	-0.578048	-0.538936	0.591104	0.978131	-5.33057	FALSE	2811	glycoprotein Ib platelet subunit alpha [Source:HGNC Symbol;Acc:HGNC:4439]	protein_coding
PVALB	MDD	ENSG00000185246	PRPF39	4.17173	-0.0875833	-0.270768	0.787116	0.995344	-6.27688	FALSE	55015	pre-mRNA processing factor 39 [Source:HGNC Symbol;Acc:HGNC:20314]	protein_coding
PVALB	MDD	ENSG00000185247	MAGEA11	-3.44064	1.3978	1.55665	0.122649	0.868477	-4.46594	FALSE	4110	MAGE family member A11 [Source:HGNC Symbol;Acc:HGNC:6798]	protein_coding
PVALB	MDD	ENSG00000185250	PPIL6	2.07966	0.0761276	0.113444	0.909901	0.99813	-5.79859	FALSE	285755	peptidylprolyl isomerase like 6 [Source:HGNC Symbol;Acc:HGNC:21557]	protein_coding
PVALB	MDD	ENSG00000185252	ZNF74	3.19215	0.18156	0.408639	0.683661	0.986241	-6.03081	FALSE	7625	zinc finger protein 74 [Source:HGNC Symbol;Acc:HGNC:13144]	protein_coding
PVALB	MDD	ENSG00000185261	KIAA0825	7.11805	0.0971184	0.919942	0.359772	0.952071	-7.11795	FALSE	285600	KIAA0825 [Source:HGNC Symbol;Acc:HGNC:28532]	protein_coding
PVALB	MDD	ENSG00000185262	UBALD2	3.27589	-0.160279	-0.369053	0.712853	0.988371	-6.10635	FALSE	283991	UBA like domain containing 2 [Source:HGNC Symbol;Acc:HGNC:28438]	protein_coding
PVALB	MDD	ENSG00000185264	TEX33	-3.53268	-0.145446	-0.138949	0.889764	0.99813	-5.4187	FALSE	339669	testis expressed 33 [Source:HGNC Symbol;Acc:HGNC:28568]	protein_coding
PVALB	MDD	ENSG00000185267	CDNF	-0.940964	-0.854771	-0.942514	0.348155	0.95154	-5.11132	FALSE	441549	cerebral dopamine neurotrophic factor [Source:HGNC Symbol;Acc:HGNC:24913]	protein_coding
PVALB	MDD	ENSG00000185269	NOTUM	-0.418559	1.63179	1.69169	0.0937569	0.841381	-4.31556	FALSE	147111	notum, palmitoleoyl-protein carboxylesterase [Source:HGNC Symbol;Acc:HGNC:27106]	protein_coding
PVALB	MDD	ENSG00000185271	KLHL33	-3.29848	-1.55751	-1.44109	0.152619	0.889297	-4.57845	FALSE	123103	kelch like family member 33 [Source:HGNC Symbol;Acc:HGNC:31952]	protein_coding
PVALB	MDD	ENSG00000185272	RBM11	0.847937	-1.63235	-1.82557	0.070839	0.814205	-4.17634	FALSE	54033	RNA binding motif protein 11 [Source:HGNC Symbol;Acc:HGNC:9897]	protein_coding
PVALB	MDD	ENSG00000185274	GALNT17	9.13154	-0.196738	-3.01403	0.00360312	0.356395	-4.64061	FALSE	64409	polypeptide N-acetylgalactosaminyltransferase 17 [Source:HGNC Symbol;Acc:HGNC:16347]	protein_coding
PVALB	MDD	ENSG00000185278	ZBTB37	4.04118	-0.0681646	-0.173694	0.86245	0.99813	-6.35644	FALSE	84614	zinc finger and BTB domain containing 37 [Source:HGNC Symbol;Acc:HGNC:28365]	protein_coding
PVALB	MDD	ENSG00000185291	IL3RA	5.40115	0.20519	0.925271	0.357007	0.951552	-6.40114	FALSE	3563	interleukin 3 receptor subunit alpha [Source:HGNC Symbol;Acc:HGNC:6012]	protein_coding
PVALB	MDD	ENSG00000185294	SPPL2C	-3.31065	-0.917608	-0.801983	0.424426	0.960849	-5.14282	FALSE	162540	signal peptide peptidase like 2C [Source:HGNC Symbol;Acc:HGNC:28902]	protein_coding
PVALB	MDD	ENSG00000185298	CCDC137	2.43988	-1.17177	-1.88946	0.0616684	0.797308	-4.30389	FALSE	339230	coiled-coil domain containing 137 [Source:HGNC Symbol;Acc:HGNC:33451]	protein_coding
PVALB	MDD	ENSG00000185303	SFTPA2	-3.24976	2.05246	1.84718	0.0676179	0.807568	-4.04899	FALSE	729238	surfactant protein A2 [Source:HGNC Symbol;Acc:HGNC:10799]	protein_coding
PVALB	MDD	ENSG00000185304	RGPD2	0.0588375	-0.121204	-0.129949	0.896862	0.99813	-5.47365	FALSE	729857	RANBP2 like and GRIP domain containing 2 [Source:HGNC Symbol;Acc:HGNC:32415]	protein_coding
PVALB	MDD	ENSG00000185305	ARL15	7.74949	-0.147909	-1.59938	0.112827	0.86034	-6.60595	FALSE	54622	ADP ribosylation factor like GTPase 15 [Source:HGNC Symbol;Acc:HGNC:25945]	protein_coding
PVALB	MDD	ENSG00000185313	SCN10A	1.18591	-0.0492083	-0.0658869	0.947597	0.99813	-5.67837	FALSE	6336	sodium voltage-gated channel alpha subunit 10 [Source:HGNC Symbol;Acc:HGNC:10582]	protein_coding
PVALB	MDD	ENSG00000185324	CDK10	4.58078	-0.258199	-0.986248	0.326343	0.946857	-6.10022	FALSE	8558	cyclin dependent kinase 10 [Source:HGNC Symbol;Acc:HGNC:1770]	protein_coding
PVALB	MDD	ENSG00000185339	TCN2	-0.362349	1.40757	1.35865	0.177252	0.898759	-4.7128	FALSE	6948	transcobalamin 2 [Source:HGNC Symbol;Acc:HGNC:11653]	protein_coding
PVALB	MDD	ENSG00000185340	GAS2L1	4.5561	-0.284595	-0.999534	0.3199	0.946072	-6.02143	FALSE	10634	growth arrest specific 2 like 1 [Source:HGNC Symbol;Acc:HGNC:16955]	protein_coding
PVALB	MDD	ENSG00000185344	ATP6V0A2	4.37133	-0.410891	-1.30608	0.194462	0.905387	-5.67306	FALSE	23545	ATPase H+ transporting V0 subunit a2 [Source:HGNC Symbol;Acc:HGNC:18481]	protein_coding
PVALB	MDD	ENSG00000185345	PRKN	8.9362	-0.0561489	-0.829459	0.409701	0.960849	-8.40265	FALSE	5071	parkin RBR E3 ubiquitin protein ligase [Source:HGNC Symbol;Acc:HGNC:8607]	protein_coding
PVALB	MDD	ENSG00000185347	TEDC1	-1.46989	0.187723	0.160632	0.872701	0.99813	-5.38873	FALSE	283643	tubulin epsilon and delta complex 1 [Source:HGNC Symbol;Acc:HGNC:20127]	protein_coding
PVALB	MDD	ENSG00000185352	HS6ST3	9.91601	0.0904086	1.45773	0.149448	0.88759	-8.93564	FALSE	266722	heparan sulfate 6-O-sulfotransferase 3 [Source:HGNC Symbol;Acc:HGNC:19134]	protein_coding
PVALB	MDD	ENSG00000185359	HGS	5.28547	-0.316868	-1.31971	0.189885	0.902558	-5.96315	FALSE	9146	hepatocyte growth factor-regulated tyrosine kinase substrate [Source:HGNC Symbol;Acc:HGNC:4897]	protein_coding
PVALB	MDD	ENSG00000185361	TNFAIP8L1	-1.38887	1.91618	1.79487	0.0756349	0.823892	-4.13588	FALSE	126282	TNF alpha induced protein 8 like 1 [Source:HGNC Symbol;Acc:HGNC:28279]	protein_coding
PVALB	MDD	ENSG00000185379	RAD51D	2.31116	-1.74401	-2.3896	0.0187021	0.617124	-3.2062	FALSE	5892	RAD51 paralog D [Source:HGNC Symbol;Acc:HGNC:9823]	protein_coding
PVALB	MDD	ENSG00000185386	MAPK11	2.37326	0.372771	0.646444	0.519443	0.969698	-5.78307	FALSE	5600	mitogen-activated protein kinase 11 [Source:HGNC Symbol;Acc:HGNC:6873]	protein_coding
PVALB	MDD	ENSG00000185404	SP140L	1.14522	-0.13073	-0.18829	0.851023	0.99813	-5.70097	FALSE	93349	SP140 nuclear body protein like [Source:HGNC Symbol;Acc:HGNC:25105]	protein_coding
PVALB	MDD	ENSG00000185414	MRPL30	1.33055	0.094205	0.1183	0.906063	0.99813	-5.60183	FALSE	51263	mitochondrial ribosomal protein L30 [Source:HGNC Symbol;Acc:HGNC:14036]	protein_coding
PVALB	MDD	ENSG00000185418	TARS3	6.33997	0.126849	0.788199	0.432407	0.960849	-6.88192	FALSE	123283	threonyl-tRNA synthetase 3 [Source:HGNC Symbol;Acc:HGNC:24728]	protein_coding
PVALB	MDD	ENSG00000185420	SMYD3	9.01609	-0.12918	-1.79625	0.076828	0.825403	-7.17137	FALSE	64754	SET and MYND domain containing 3 [Source:HGNC Symbol;Acc:HGNC:15513]	protein_coding
PVALB	MDD	ENSG00000185432	METTL7A	-0.491781	-0.635083	-0.610435	0.542931	0.972998	-5.29007	FALSE	25840	methyltransferase like 7A [Source:HGNC Symbol;Acc:HGNC:24550]	protein_coding
PVALB	MDD	ENSG00000185433	LINC00158	1.44872	-0.975617	-1.32851	0.186973	0.901416	-4.94029	FALSE	54072	long intergenic non-protein coding RNA 158 [Source:HGNC Symbol;Acc:HGNC:1283]	lncRNA
PVALB	MDD	ENSG00000185436	IFNLR1	-1.08216	0.59888	0.598899	0.550567	0.973435	-5.32302	FALSE	163702	interferon lambda receptor 1 [Source:HGNC Symbol;Acc:HGNC:18584]	protein_coding
PVALB	MDD	ENSG00000185442	FAM174B	4.20664	-0.272427	-0.838921	0.403474	0.959861	-6.15777	FALSE	400451	family with sequence similarity 174 member B [Source:HGNC Symbol;Acc:HGNC:34339]	protein_coding
PVALB	MDD	ENSG00000185453	ZSWIM9	2.6804	1.16126	2.12433	0.0360579	0.716887	-3.83566	FALSE	374920	zinc finger SWIM-type containing 9 [Source:HGNC Symbol;Acc:HGNC:34495]	protein_coding
PVALB	MDD	ENSG00000185467	KPNA7	-2.85169	-0.206478	-0.220138	0.826204	0.99573	-5.44155	FALSE	402569	karyopherin subunit alpha 7 [Source:HGNC Symbol;Acc:HGNC:21839]	protein_coding
PVALB	MDD	ENSG00000185475	TMEM179B	-1.0797	0.892479	0.785997	0.43369	0.960849	-5.18689	FALSE	374395	transmembrane protein 179B [Source:HGNC Symbol;Acc:HGNC:33744]	protein_coding
PVALB	MDD	ENSG00000185477	GPRIN3	4.66106	-0.162337	-0.554068	0.580744	0.974788	-6.33488	FALSE	285513	GPRIN family member 3 [Source:HGNC Symbol;Acc:HGNC:27733]	protein_coding
PVALB	MDD	ENSG00000185480	PARPBP	0.607558	-0.785879	-0.981157	0.328836	0.947702	-5.23327	FALSE	55010	PARP1 binding protein [Source:HGNC Symbol;Acc:HGNC:26074]	protein_coding
PVALB	MDD	ENSG00000185482	STAC3	0.362037	-0.495368	-0.497315	0.620037	0.980179	-5.37212	FALSE	246329	SH3 and cysteine rich domain 3 [Source:HGNC Symbol;Acc:HGNC:28423]	protein_coding
PVALB	MDD	ENSG00000185483	ROR1	6.838	-0.0639988	-0.451133	0.652851	0.981713	-7.28457	FALSE	4919	receptor tyrosine kinase like orphan receptor 1 [Source:HGNC Symbol;Acc:HGNC:10256]	protein_coding
PVALB	MDD	ENSG00000185485	SDHAP1	6.17822	0.138933	0.782901	0.435498	0.960849	-6.78588	FALSE		SDHA pseudogene 1 [Source:HGNC Symbol;Acc:HGNC:32455]	transcribed_unprocessed_pseudogene
PVALB	MDD	ENSG00000185495	SEPTIN7P13	3.23132	0.309149	0.611934	0.541942	0.972998	-5.86393	FALSE		septin 7 pseudogene 13 [Source:HGNC Symbol;Acc:HGNC:55092]	transcribed_unprocessed_pseudogene
PVALB	MDD	ENSG00000185504	FAAP100	4.08187	0.163103	0.438938	0.661634	0.981713	-6.18986	FALSE	80233	FA core complex associated protein 100 [Source:HGNC Symbol;Acc:HGNC:26171]	protein_coding
PVALB	MDD	ENSG00000185507	IRF7	-0.286817	-1.3372	-1.33466	0.184956	0.900125	-4.76747	FALSE	3665	interferon regulatory factor 7 [Source:HGNC Symbol;Acc:HGNC:6122]	protein_coding
PVALB	MDD	ENSG00000185513	L3MBTL1	5.0705	-0.241847	-1.00448	0.317524	0.945029	-6.11385	FALSE	26013	L3MBTL histone methyl-lysine binding protein 1 [Source:HGNC Symbol;Acc:HGNC:15905]	protein_coding
PVALB	MDD	ENSG00000185515	BRCC3	2.49995	-0.486962	-0.836942	0.40458	0.959861	-5.55562	FALSE	79184	BRCA1/BRCA2-containing complex subunit 3 [Source:HGNC Symbol;Acc:HGNC:24185]	protein_coding
PVALB	MDD	ENSG00000185518	SV2B	6.24581	-0.24818	-0.89086	0.376092	0.959599	-6.87411	FALSE	9899	synaptic vesicle glycoprotein 2B [Source:HGNC Symbol;Acc:HGNC:16874]	protein_coding
PVALB	MDD	ENSG00000185519	FAM131C	5.05245	0.294761	1.12511	0.26318	0.930778	-6.03766	FALSE	348487	family with sequence similarity 131 member C [Source:HGNC Symbol;Acc:HGNC:26717]	protein_coding
PVALB	MDD	ENSG00000185523	SPATA45	-2.27463	0.583844	0.609613	0.543473	0.972998	-5.30043	FALSE	149643	spermatogenesis associated 45 [Source:HGNC Symbol;Acc:HGNC:33709]	protein_coding
PVALB	MDD	ENSG00000185532	PRKG1	8.83837	-0.0750627	-0.84526	0.400885	0.959861	-8.32095	FALSE	5592	protein kinase cGMP-dependent 1 [Source:HGNC Symbol;Acc:HGNC:9414]	protein_coding
PVALB	MDD	ENSG00000185551	NR2F2	-2.71679	0.239221	0.234354	0.81518	0.995445	-5.38584	FALSE	7026	nuclear receptor subfamily 2 group F member 2 [Source:HGNC Symbol;Acc:HGNC:7976]	protein_coding
PVALB	MDD	ENSG00000185565	LSAMP	10.6045	-0.117563	-2.87407	0.00538108	0.417831	-7.44237	FALSE	4045	limbic system associated membrane protein [Source:HGNC Symbol;Acc:HGNC:6705]	protein_coding
PVALB	MDD	ENSG00000185567	AHNAK2	5.97855	0.164272	0.81694	0.415866	0.960849	-6.65485	FALSE	113146	AHNAK nucleoprotein 2 [Source:HGNC Symbol;Acc:HGNC:20125]	protein_coding
PVALB	MDD	ENSG00000185585	OLFML2A	-2.6095	1.25267	1.24319	0.216645	0.913638	-4.82402	FALSE	169611	olfactomedin like 2A [Source:HGNC Symbol;Acc:HGNC:27270]	protein_coding
PVALB	MDD	ENSG00000185591	SP1	3.23297	-0.20446	-0.519977	0.604205	0.978683	-6.00608	FALSE	6667	Sp1 transcription factor [Source:HGNC Symbol;Acc:HGNC:11205]	protein_coding
PVALB	MDD	ENSG00000185596	WASH3P	3.82899	0.216957	0.687061	0.493602	0.966124	-6.20979	FALSE		WASP family homolog 3, pseudogene [Source:HGNC Symbol;Acc:HGNC:24362]	transcribed_unprocessed_pseudogene
PVALB	MDD	ENSG00000185607	ACTBP7	-1.49318	1.50072	1.35716	0.177725	0.898759	-4.70192	FALSE		ACTB pseudogene 7 [Source:HGNC Symbol;Acc:HGNC:140]	processed_pseudogene
PVALB	MDD	ENSG00000185608	MRPL40	0.334176	0.214175	0.244307	0.807484	0.995372	-5.53547	FALSE	64976	mitochondrial ribosomal protein L40 [Source:HGNC Symbol;Acc:HGNC:14491]	protein_coding
PVALB	MDD	ENSG00000185610	DBX2	-1.71443	-0.240591	-0.237543	0.812712	0.995402	-5.43976	FALSE	440097	developing brain homeobox 2 [Source:HGNC Symbol;Acc:HGNC:33186]	protein_coding
PVALB	MDD	ENSG00000185614	INKA1	-3.01781	0.365112	0.319712	0.74984	0.992455	-5.35971	FALSE	389119	inka box actin regulator 1 [Source:HGNC Symbol;Acc:HGNC:32480]	protein_coding
PVALB	MDD	ENSG00000185615	PDIA2	4.46413	0.570662	1.65679	0.100633	0.844958	-5.18347	FALSE	64714	protein disulfide isomerase family A member 2 [Source:HGNC Symbol;Acc:HGNC:14180]	protein_coding
PVALB	MDD	ENSG00000185619	PCGF3	5.86303	0.371222	2.30052	0.0234527	0.646506	-4.38112	FALSE	10336	polycomb group ring finger 3 [Source:HGNC Symbol;Acc:HGNC:10066]	protein_coding
PVALB	MDD	ENSG00000185621	LMLN	5.01508	-0.192815	-0.811436	0.419004	0.960849	-6.42033	FALSE	89782	leishmanolysin like peptidase [Source:HGNC Symbol;Acc:HGNC:15991]	protein_coding
PVALB	MDD	ENSG00000185624	P4HB	4.66574	0.230993	0.785843	0.43378	0.960849	-6.1414	FALSE	5034	prolyl 4-hydroxylase subunit beta [Source:HGNC Symbol;Acc:HGNC:8548]	protein_coding
PVALB	MDD	ENSG00000185627	PSMD13	4.14573	0.132418	0.344348	0.731293	0.990207	-6.30448	FALSE	5719	proteasome 26S subunit, non-ATPase 13 [Source:HGNC Symbol;Acc:HGNC:9558]	protein_coding
PVALB	MDD	ENSG00000185630	PBX1	8.27592	-0.0928772	-1.08818	0.280203	0.930778	-7.70151	FALSE	5087	PBX homeobox 1 [Source:HGNC Symbol;Acc:HGNC:8632]	protein_coding
PVALB	MDD	ENSG00000185633	NDUFA4L2	1.68042	0.64994	0.844503	0.400363	0.959861	-5.43362	FALSE	56901	NDUFA4 mitochondrial complex associated like 2 [Source:HGNC Symbol;Acc:HGNC:29836]	protein_coding
PVALB	MDD	ENSG00000185634	SHC4	2.79493	-0.180842	-0.363209	0.7172	0.988572	-6.00526	FALSE	399694	SHC adaptor protein 4 [Source:HGNC Symbol;Acc:HGNC:16743]	protein_coding
PVALB	MDD	ENSG00000185640	KRT79	-4.04023	0.500604	0.564807	0.573444	0.973555	-5.29647	FALSE	338785	keratin 79 [Source:HGNC Symbol;Acc:HGNC:28930]	protein_coding
PVALB	MDD	ENSG00000185650	ZFP36L1	0.441742	1.18685	1.14022	0.256865	0.930148	-4.97825	FALSE	677	ZFP36 ring finger protein like 1 [Source:HGNC Symbol;Acc:HGNC:1107]	protein_coding
PVALB	MDD	ENSG00000185651	UBE2L3	5.43988	0.27663	1.4097	0.161669	0.892175	-5.83152	FALSE	7332	ubiquitin conjugating enzyme E2 L3 [Source:HGNC Symbol;Acc:HGNC:12488]	protein_coding
PVALB	MDD	ENSG00000185652	NTF3	1.41149	0.471322	0.579686	0.563404	0.973435	-5.54856	FALSE	4908	neurotrophin 3 [Source:HGNC Symbol;Acc:HGNC:8023]	protein_coding
PVALB	MDD	ENSG00000185658	BRWD1	7.27002	-0.123744	-1.35526	0.178326	0.898759	-6.72488	FALSE	54014	bromodomain and WD repeat domain containing 1 [Source:HGNC Symbol;Acc:HGNC:12760]	protein_coding
PVALB	MDD	ENSG00000185662	SMIM23	-3.81649	-1.9575	-2.27152	0.0252139	0.664878	-3.37713	FALSE	644994	small integral membrane protein 23 [Source:HGNC Symbol;Acc:HGNC:34440]	protein_coding
PVALB	MDD	ENSG00000185666	SYN3	8.30313	-0.175385	-1.72315	0.0892957	0.840718	-6.71192	FALSE	8224	synapsin III [Source:HGNC Symbol;Acc:HGNC:11496]	protein_coding
PVALB	MDD	ENSG00000185669	SNAI3	-0.255797	0.0639277	0.0582142	0.953692	0.99813	-5.45911	FALSE	333929	snail family transcriptional repressor 3 [Source:HGNC Symbol;Acc:HGNC:18411]	protein_coding
PVALB	MDD	ENSG00000185670	ZBTB3	-1.49528	1.55021	1.29498	0.198247	0.90744	-4.73311	FALSE	79842	zinc finger and BTB domain containing 3 [Source:HGNC Symbol;Acc:HGNC:22918]	protein_coding
PVALB	MDD	ENSG00000185681	MORN5	2.09869	0.843034	1.1273	0.262258	0.930778	-5.14948	FALSE	254956	MORN repeat containing 5 [Source:HGNC Symbol;Acc:HGNC:17841]	protein_coding
PVALB	MDD	ENSG00000185684	EP400P1	4.45887	0.381871	1.31339	0.191995	0.903133	-5.73731	FALSE		EP400 pseudogene 1 [Source:HGNC Symbol;Acc:HGNC:26602]	transcribed_unprocessed_pseudogene
PVALB	MDD	ENSG00000185689	C6orf201	-2.48697	-1.45153	-1.31242	0.192321	0.903133	-4.72105	FALSE	404220	chromosome 6 open reading frame 201 [Source:HGNC Symbol;Acc:HGNC:21620]	transcribed_unitary_pseudogene
PVALB	MDD	ENSG00000185697	MYBL1	-0.104978	1.22259	1.29234	0.199157	0.9075	-4.83823	FALSE	4603	MYB proto-oncogene like 1 [Source:HGNC Symbol;Acc:HGNC:7547]	protein_coding
PVALB	MDD	ENSG00000185710	SMG1P4	-0.695323	-1.17604	-1.27924	0.203712	0.90955	-4.78131	FALSE		SMG1 pseudogene 4 [Source:HGNC Symbol;Acc:HGNC:49861]	transcribed_unprocessed_pseudogene
PVALB	MDD	ENSG00000185716	MOSMO	6.09545	-0.00591191	-0.0329215	0.973801	0.999155	-7.08256	FALSE	730094	modulator of smoothened [Source:HGNC Symbol;Acc:HGNC:27087]	protein_coding
PVALB	MDD	ENSG00000185721	DRG1	4.16643	-0.0257665	-0.0795276	0.936769	0.99813	-6.4193	FALSE	4733	developmentally regulated GTP binding protein 1 [Source:HGNC Symbol;Acc:HGNC:3029]	protein_coding
PVALB	MDD	ENSG00000185722	ANKFY1	6.32754	0.169854	1.19151	0.236217	0.921253	-6.49722	FALSE	51479	ankyrin repeat and FYVE domain containing 1 [Source:HGNC Symbol;Acc:HGNC:20763]	protein_coding
PVALB	MDD	ENSG00000185728	YTHDF3	5.03831	-0.255292	-1.19737	0.233936	0.920579	-5.97901	FALSE	253943	YTH N6-methyladenosine RNA binding protein 3 [Source:HGNC Symbol;Acc:HGNC:26465]	protein_coding
PVALB	MDD	ENSG00000185730	ZNF696	3.27847	0.113382	0.250875	0.802415	0.995372	-6.04032	FALSE	79943	zinc finger protein 696 [Source:HGNC Symbol;Acc:HGNC:25872]	protein_coding
PVALB	MDD	ENSG00000185736	ADARB2	5.73654	-0.31459	-0.943518	0.348565	0.95154	-6.45666	FALSE	105	adenosine deaminase RNA specific B2 (inactive) [Source:HGNC Symbol;Acc:HGNC:227]	protein_coding
PVALB	MDD	ENSG00000185737	NRG3	11.1755	0.150967	4.88298	6.48865e-06	0.00843262	-3.46507	TRUE	10718	neuregulin 3 [Source:HGNC Symbol;Acc:HGNC:7999]	protein_coding
PVALB	MDD	ENSG00000185739	SRL	2.61644	1.21592	2.05353	0.0425786	0.740867	-3.96971	FALSE	6345	sarcalumenin [Source:HGNC Symbol;Acc:HGNC:11295]	protein_coding
PVALB	MDD	ENSG00000185742	C11orf87	6.27342	0.0331093	0.241408	0.809723	0.995372	-7.14352	FALSE	399947	chromosome 11 open reading frame 87 [Source:HGNC Symbol;Acc:HGNC:33788]	protein_coding
PVALB	MDD	ENSG00000185745	IFIT1	1.67006	-0.229696	-0.307692	0.758944	0.992894	-5.72564	FALSE	3434	interferon induced protein with tetratricopeptide repeats 1 [Source:HGNC Symbol;Acc:HGNC:5407]	protein_coding
PVALB	MDD	ENSG00000185753	CXorf38	0.921504	0.0125002	0.0137736	0.989037	0.999181	-5.6532	FALSE	159013	chromosome X open reading frame 38 [Source:HGNC Symbol;Acc:HGNC:28589]	protein_coding
PVALB	MDD	ENSG00000185760	KCNQ5	9.12026	-0.176244	-1.95242	0.0549427	0.783616	-7.02832	FALSE	56479	potassium voltage-gated channel subfamily Q member 5 [Source:HGNC Symbol;Acc:HGNC:6299]	protein_coding
PVALB	MDD	ENSG00000185761	ADAMTSL5	-3.3112	-1.39811	-1.2883	0.200556	0.907527	-4.73676	FALSE	339366	ADAMTS like 5 [Source:HGNC Symbol;Acc:HGNC:27912]	protein_coding
PVALB	MDD	ENSG00000185774	KCNIP4	10.4353	-0.703895	-5.29747	1.32609e-06	0.00243164	0.673505	TRUE	80333	potassium voltage-gated channel interacting protein 4 [Source:HGNC Symbol;Acc:HGNC:30083]	protein_coding
PVALB	MDD	ENSG00000185787	MORF4L1	5.9919	-0.0495224	-0.29746	0.76672	0.993845	-7.00104	FALSE	10933	mortality factor 4 like 1 [Source:HGNC Symbol;Acc:HGNC:16989]	protein_coding
PVALB	MDD	ENSG00000185792	NLRP9	-2.51254	-1.08679	-1.1465	0.254267	0.927785	-4.94241	FALSE	338321	NLR family pyrin domain containing 9 [Source:HGNC Symbol;Acc:HGNC:22941]	protein_coding
PVALB	MDD	ENSG00000185798	WDR53	0.195155	-0.0753994	-0.084113	0.933131	0.99813	-5.55774	FALSE	348793	WD repeat domain 53 [Source:HGNC Symbol;Acc:HGNC:28786]	protein_coding
PVALB	MDD	ENSG00000185800	DMWD	5.3494	-0.0513659	-0.239781	0.810981	0.995402	-6.74112	FALSE	1762	DM1 locus, WD repeat containing [Source:HGNC Symbol;Acc:HGNC:2936]	protein_coding
PVALB	MDD	ENSG00000185803	SLC52A2	-0.624711	0.093143	0.0966743	0.923175	0.99813	-5.50871	FALSE	79581	solute carrier family 52 member 2 [Source:HGNC Symbol;Acc:HGNC:30224]	protein_coding
PVALB	MDD	ENSG00000185808	PIGP	0.948537	0.360251	0.437019	0.663021	0.981713	-5.54993	FALSE	51227	phosphatidylinositol glycan anchor biosynthesis class P [Source:HGNC Symbol;Acc:HGNC:3046]	protein_coding
PVALB	MDD	ENSG00000185811	IKZF1	-0.024238	-1.92312	-2.17212	0.0321618	0.70507	-3.59124	FALSE	10320	IKAROS family zinc finger 1 [Source:HGNC Symbol;Acc:HGNC:13176]	protein_coding
PVALB	MDD	ENSG00000185813	PCYT2	2.76873	0.266536	0.454937	0.650121	0.981713	-5.97479	FALSE	5833	phosphate cytidylyltransferase 2, ethanolamine [Source:HGNC Symbol;Acc:HGNC:8756]	protein_coding
PVALB	MDD	ENSG00000185818	NAT8L	6.59526	0.0120725	0.0909648	0.927699	0.99813	-7.32125	FALSE	339983	N-acetyltransferase 8 like [Source:HGNC Symbol;Acc:HGNC:26742]	protein_coding
PVALB	MDD	ENSG00000185823	NPAP1	-1.49832	-0.696459	-0.621261	0.535813	0.972491	-5.29778	FALSE	23742	nuclear pore associated protein 1 [Source:HGNC Symbol;Acc:HGNC:1190]	protein_coding
PVALB	MDD	ENSG00000185825	BCAP31	4.62771	0.142629	0.517839	0.605691	0.978683	-6.36411	FALSE	10134	B cell receptor associated protein 31 [Source:HGNC Symbol;Acc:HGNC:16695]	protein_coding
PVALB	MDD	ENSG00000185829	ARL17A	0.76923	-0.438799	-0.516364	0.606717	0.978683	-5.49341	FALSE	51326	ADP ribosylation factor like GTPase 17A [Source:HGNC Symbol;Acc:HGNC:24096]	protein_coding
PVALB	MDD	ENSG00000185829	ARL17A	0.76923	-0.438799	-0.516364	0.606717	0.978683	-5.49341	FALSE	100506084	ADP ribosylation factor like GTPase 17A [Source:HGNC Symbol;Acc:HGNC:24096]	protein_coding
PVALB	MDD	ENSG00000185829	ARL17A	0.76923	-0.438799	-0.516364	0.606717	0.978683	-5.49341	FALSE	100996709	ADP ribosylation factor like GTPase 17A [Source:HGNC Symbol;Acc:HGNC:24096]	protein_coding
PVALB	MDD	ENSG00000185838	GNB1L	4.12731	0.0319459	0.0893202	0.929002	0.99813	-6.33789	FALSE	54584	G protein subunit beta 1 like [Source:HGNC Symbol;Acc:HGNC:4397]	protein_coding
PVALB	MDD	ENSG00000185842	DNAH14	4.9266	-0.531859	-1.71935	0.0885821	0.83961	-5.20262	FALSE	127602	dynein axonemal heavy chain 14 [Source:HGNC Symbol;Acc:HGNC:2945]	protein_coding
PVALB	MDD	ENSG00000185847	LINC01405	-1.33725	1.84799	1.81414	0.0725943	0.819366	-4.11477	FALSE	100131138	long intergenic non-protein coding RNA 1405 [Source:HGNC Symbol;Acc:HGNC:50688]	lncRNA
PVALB	MDD	ENSG00000185860	CCDC190	-3.19747	-1.56631	-1.68008	0.0959999	0.842872	-4.30768	FALSE	339512	coiled-coil domain containing 190 [Source:HGNC Symbol;Acc:HGNC:28736]	protein_coding
PVALB	MDD	ENSG00000185862	EVI2B	-2.06266	-1.38986	-1.32185	0.189174	0.902558	-4.71788	FALSE	2124	ecotropic viral integration site 2B [Source:HGNC Symbol;Acc:HGNC:3500]	protein_coding
PVALB	MDD	ENSG00000185864	NPIPB4	4.70101	-0.179463	-0.778234	0.438231	0.960849	-6.26289	FALSE	440345	nuclear pore complex interacting protein family member B4 [Source:HGNC Symbol;Acc:HGNC:41985]	protein_coding
PVALB	MDD	ENSG00000185869	ZNF829	-0.762542	-0.468337	-0.437715	0.662518	0.981713	-5.3576	FALSE	374899	zinc finger protein 829 [Source:HGNC Symbol;Acc:HGNC:34032]	protein_coding
PVALB	MDD	ENSG00000185875	THNSL1	-0.0884807	0.505277	0.453555	0.651112	0.981713	-5.351	FALSE	79896	threonine synthase like 1 [Source:HGNC Symbol;Acc:HGNC:26160]	protein_coding
PVALB	MDD	ENSG00000185880	TRIM69	4.71679	-0.0892373	-0.317151	0.751777	0.992479	-6.47746	FALSE	140691	tripartite motif containing 69 [Source:HGNC Symbol;Acc:HGNC:17857]	protein_coding
PVALB	MDD	ENSG00000185883	ATP6V0C	-2.51683	-0.0384755	-0.0380709	0.969706	0.999155	-5.38477	FALSE	527	ATPase H+ transporting V0 subunit c [Source:HGNC Symbol;Acc:HGNC:855]	protein_coding
PVALB	MDD	ENSG00000185888	PRSS38	-3.18058	-0.172862	-0.187488	0.85165	0.99813	-5.45784	FALSE	339501	serine protease 38 [Source:HGNC Symbol;Acc:HGNC:29625]	protein_coding
PVALB	MDD	ENSG00000185896	LAMP1	4.71569	-0.323149	-1.36105	0.176496	0.897997	-5.79574	FALSE	3916	lysosomal associated membrane protein 1 [Source:HGNC Symbol;Acc:HGNC:6499]	protein_coding
PVALB	MDD	ENSG00000185900	POMK	3.87053	0.482003	1.38456	0.169206	0.895564	-5.37197	FALSE	84197	protein O-mannose kinase [Source:HGNC Symbol;Acc:HGNC:26267]	protein_coding
PVALB	MDD	ENSG00000185904	LINC00839	0.966113	-0.216047	-0.270353	0.787434	0.995344	-5.60724	FALSE	84856	long intergenic non-protein coding RNA 839 [Source:HGNC Symbol;Acc:HGNC:28269]	lncRNA
PVALB	MDD	ENSG00000185909	KLHDC8B	-1.50219	0.0862475	0.0798981	0.936475	0.99813	-5.45388	FALSE	200942	kelch domain containing 8B [Source:HGNC Symbol;Acc:HGNC:28557]	protein_coding
PVALB	MDD	ENSG00000185915	KLHL34	-1.33167	0.342657	0.294084	0.769291	0.994544	-5.36468	FALSE	257240	kelch like family member 34 [Source:HGNC Symbol;Acc:HGNC:26634]	protein_coding
PVALB	MDD	ENSG00000185917	SETD4	4.24762	-0.284657	-0.762366	0.4476	0.960849	-6.10025	FALSE	54093	SET domain containing 4 [Source:HGNC Symbol;Acc:HGNC:1258]	protein_coding
PVALB	MDD	ENSG00000185920	PTCH1	5.57009	0.385195	1.87266	0.0639772	0.803524	-5.12053	FALSE	5727	patched 1 [Source:HGNC Symbol;Acc:HGNC:9585]	protein_coding
PVALB	MDD	ENSG00000185924	RTN4RL1	6.99063	-0.0809781	-0.629148	0.530658	0.971196	-7.22926	FALSE	146760	reticulon 4 receptor like 1 [Source:HGNC Symbol;Acc:HGNC:21329]	protein_coding
PVALB	MDD	ENSG00000185942	NKAIN3	5.85558	0.0719692	0.345976	0.730073	0.990207	-6.94974	FALSE	286183	sodium/potassium transporting ATPase interacting 3 [Source:HGNC Symbol;Acc:HGNC:26829]	protein_coding
PVALB	MDD	ENSG00000185946	RNPC3	5.50401	0.37103	1.91447	0.0583599	0.794341	-5.03413	FALSE	55599	RNA binding region (RNP1, RRM) containing 3 [Source:HGNC Symbol;Acc:HGNC:18666]	protein_coding
PVALB	MDD	ENSG00000185947	ZNF267	1.46323	-0.96245	-1.28945	0.200155	0.9075	-4.97166	FALSE	10308	zinc finger protein 267 [Source:HGNC Symbol;Acc:HGNC:13060]	protein_coding
PVALB	MDD	ENSG00000185950	IRS2	6.09888	-0.214744	-1.1928	0.235714	0.921253	-6.36827	FALSE	8660	insulin receptor substrate 2 [Source:HGNC Symbol;Acc:HGNC:6126]	protein_coding
PVALB	MDD	ENSG00000185958	FAM186A	0.420209	-0.719645	-0.83474	0.405814	0.960655	-5.30942	FALSE	121006	family with sequence similarity 186 member A [Source:HGNC Symbol;Acc:HGNC:26980]	protein_coding
PVALB	MDD	ENSG00000185960	SHOX	-2.20323	-0.090303	-0.103607	0.917685	0.99813	-5.51246	FALSE	6473	short stature homeobox [Source:HGNC Symbol;Acc:HGNC:10853]	protein_coding
PVALB	MDD	ENSG00000185963	BICD2	5.53211	0.12806	0.66942	0.504739	0.967499	-6.6797	FALSE	23299	BICD cargo adaptor 2 [Source:HGNC Symbol;Acc:HGNC:17208]	protein_coding
PVALB	MDD	ENSG00000185973	TMLHE	3.5717	-0.42036	-1.00687	0.316379	0.944702	-5.70068	FALSE	55217	trimethyllysine hydroxylase, epsilon [Source:HGNC Symbol;Acc:HGNC:18308]	protein_coding
PVALB	MDD	ENSG00000185974	GRK1	-2.21476	0.149129	0.143746	0.885984	0.99813	-5.42709	FALSE	6011	G protein-coupled receptor kinase 1 [Source:HGNC Symbol;Acc:HGNC:10013]	protein_coding
PVALB	MDD	ENSG00000185985	SLITRK2	6.65358	0.0674688	0.508143	0.612449	0.978683	-7.22713	FALSE	84631	SLIT and NTRK like family member 2 [Source:HGNC Symbol;Acc:HGNC:13449]	protein_coding
PVALB	MDD	ENSG00000185986	SDHAP3	6.54855	-0.0968791	-0.690188	0.491643	0.966117	-6.98865	FALSE		SDHA pseudogene 3 [Source:HGNC Symbol;Acc:HGNC:18781]	transcribed_unprocessed_pseudogene
PVALB	MDD	ENSG00000185988	PLK5	-3.16348	1.23768	1.13561	0.258777	0.930282	-4.88862	FALSE	126520	polo like kinase 5 (inactive) [Source:HGNC Symbol;Acc:HGNC:27001]	protein_coding
PVALB	MDD	ENSG00000185989	RASA3	5.89282	-0.000533387	-0.00320753	0.997447	0.999891	-7.03615	FALSE	22821	RAS p21 protein activator 3 [Source:HGNC Symbol;Acc:HGNC:20331]	protein_coding
PVALB	MDD	ENSG00000186001	LRCH3	6.03446	0.0662527	0.418662	0.676343	0.984892	-6.96135	FALSE	84859	leucine rich repeats and calponin homology domain containing 3 [Source:HGNC Symbol;Acc:HGNC:28637]	protein_coding
PVALB	MDD	ENSG00000186007	LEMD1	-0.927368	-1.69769	-1.97321	0.0511756	0.775133	-3.90051	FALSE	93273	LEM domain containing 1 [Source:HGNC Symbol;Acc:HGNC:18725]	protein_coding
PVALB	MDD	ENSG00000186009	ATP4B	-3.03614	0.528694	0.472072	0.637883	0.981713	-5.31317	FALSE	496	ATPase H+/K+ transporting subunit beta [Source:HGNC Symbol;Acc:HGNC:820]	protein_coding
PVALB	MDD	ENSG00000186010	NDUFA13	2.05924	-0.865672	-1.28049	0.203275	0.90955	-5.13752	FALSE	51079	NADH:ubiquinone oxidoreductase subunit A13 [Source:HGNC Symbol;Acc:HGNC:17194]	protein_coding
PVALB	MDD	ENSG00000186017	ZNF566	3.37693	-0.31359	-0.814191	0.417431	0.960849	-5.95189	FALSE	84924	zinc finger protein 566 [Source:HGNC Symbol;Acc:HGNC:25919]	protein_coding
PVALB	MDD	ENSG00000186019	ZNF225-AS1	-3.45662	0.265047	0.242634	0.808776	0.995372	-5.38454	FALSE		ZNF225 and ZNF224 antisense RNA 1 [Source:HGNC Symbol;Acc:HGNC:55916]	lncRNA
PVALB	MDD	ENSG00000186020	ZNF529	4.37994	-0.0788413	-0.296816	0.76721	0.994008	-6.43083	FALSE	57711	zinc finger protein 529 [Source:HGNC Symbol;Acc:HGNC:29328]	protein_coding
PVALB	MDD	ENSG00000186026	ZNF284	-2.81209	1.20607	1.08016	0.282616	0.930778	-4.92304	FALSE	342909	zinc finger protein 284 [Source:HGNC Symbol;Acc:HGNC:13078]	protein_coding
PVALB	MDD	ENSG00000186038	HTR3E	-3.8424	-0.593188	-0.542612	0.58858	0.977757	-5.28782	FALSE	285242	5-hydroxytryptamine receptor 3E [Source:HGNC Symbol;Acc:HGNC:24005]	protein_coding
PVALB	MDD	ENSG00000186047	DLEU7	-0.418483	-2.22871	-1.98224	0.0501402	0.773138	-3.85647	FALSE	220107	deleted in lymphocytic leukemia 7 [Source:HGNC Symbol;Acc:HGNC:17567]	protein_coding
PVALB	MDD	ENSG00000186047	DLEU7	-0.418483	-2.22871	-1.98224	0.0501402	0.773138	-3.85647	FALSE	103689915	deleted in lymphocytic leukemia 7 [Source:HGNC Symbol;Acc:HGNC:17567]	protein_coding
PVALB	MDD	ENSG00000186056	MATN1-AS1	-4.09897	-0.89625	-0.902031	0.369164	0.95834	-5.08582	FALSE	100129196	MATN1 antisense RNA 1 [Source:HGNC Symbol;Acc:HGNC:40364]	lncRNA
PVALB	MDD	ENSG00000186063	AIDA	2.6083	-1.06946	-2.20091	0.0299956	0.686873	-3.81783	FALSE	64853	axin interactor, dorsalization associated [Source:HGNC Symbol;Acc:HGNC:25761]	protein_coding
PVALB	MDD	ENSG00000186073	CDIN1	5.04883	-0.0734182	-0.272881	0.785496	0.995258	-6.63903	FALSE	84529	CDAN1 interacting nuclease 1 [Source:HGNC Symbol;Acc:HGNC:26929]	protein_coding
PVALB	MDD	ENSG00000186088	GSAP	5.85455	0.135653	0.792729	0.429775	0.960849	-6.6172	FALSE	54103	gamma-secretase activating protein [Source:HGNC Symbol;Acc:HGNC:28042]	protein_coding
PVALB	MDD	ENSG00000186094	AGBL4	9.73843	-0.15585	-2.86571	0.00550944	0.420942	-5.72651	FALSE	84871	AGBL carboxypeptidase 4 [Source:HGNC Symbol;Acc:HGNC:25892]	protein_coding
PVALB	MDD	ENSG00000186103	ARGFX	-1.06578	-0.723905	-0.758591	0.449846	0.960849	-5.26591	FALSE	503582	arginine-fifty homeobox [Source:HGNC Symbol;Acc:HGNC:30146]	protein_coding
PVALB	MDD	ENSG00000186104	CYP2R1	1.79678	-0.483804	-0.647942	0.518477	0.969698	-5.52126	FALSE	120227	cytochrome P450 family 2 subfamily R member 1 [Source:HGNC Symbol;Acc:HGNC:20580]	protein_coding
PVALB	MDD	ENSG00000186106	ANKRD46	5.05096	-0.225414	-0.936539	0.351207	0.95154	-6.19381	FALSE	157567	ankyrin repeat domain 46 [Source:HGNC Symbol;Acc:HGNC:27229]	protein_coding
PVALB	MDD	ENSG00000186111	PIP5K1C	7.366	-0.031142	-0.292607	0.770417	0.994557	-7.62934	FALSE	23396	phosphatidylinositol-4-phosphate 5-kinase type 1 gamma [Source:HGNC Symbol;Acc:HGNC:8996]	protein_coding
PVALB	MDD	ENSG00000186115	CYP4F2	-2.02224	-1.63071	-1.68697	0.0946642	0.841381	-4.30654	FALSE	8529	cytochrome P450 family 4 subfamily F member 2 [Source:HGNC Symbol;Acc:HGNC:2645]	protein_coding
PVALB	MDD	ENSG00000186130	ZBTB6	0.141874	-0.959552	-1.08599	0.280044	0.930778	-5.06136	FALSE	10773	zinc finger and BTB domain containing 6 [Source:HGNC Symbol;Acc:HGNC:16764]	protein_coding
PVALB	MDD	ENSG00000186132	C2orf76	2.46027	0.371335	0.583959	0.560536	0.973435	-5.65686	FALSE	130355	chromosome 2 open reading frame 76 [Source:HGNC Symbol;Acc:HGNC:27017]	protein_coding
PVALB	MDD	ENSG00000186141	POLR3C	3.32442	0.00550628	0.0122097	0.990282	0.999332	-6.17646	FALSE	10623	RNA polymerase III subunit C [Source:HGNC Symbol;Acc:HGNC:30076]	protein_coding
PVALB	MDD	ENSG00000186153	WWOX	9.06429	-0.0340391	-0.458137	0.648292	0.981713	-8.74711	FALSE	51741	WW domain containing oxidoreductase [Source:HGNC Symbol;Acc:HGNC:12799]	protein_coding
PVALB	MDD	ENSG00000186160	CYP4Z1	1.54221	-0.0301662	-0.037214	0.970387	0.999155	-5.64806	FALSE	199974	cytochrome P450 family 4 subfamily Z member 1 [Source:HGNC Symbol;Acc:HGNC:20583]	protein_coding
PVALB	MDD	ENSG00000186162	CIDECP1	2.03292	-0.206817	-0.319103	0.750301	0.992455	-5.69007	FALSE		cell death inducing DFFA like effector c pseudogene 1 [Source:HGNC Symbol;Acc:HGNC:24230]	transcribed_unprocessed_pseudogene
PVALB	MDD	ENSG00000186166	CENATAC	5.45712	-0.0408012	-0.183942	0.854424	0.99813	-6.834	FALSE	338657	centrosomal AT-AC splicing factor [Source:HGNC Symbol;Acc:HGNC:30460]	protein_coding
PVALB	MDD	ENSG00000186174	BCL9L	5.60491	0.0205725	0.092525	0.926462	0.99813	-6.93324	FALSE	283149	BCL9 like [Source:HGNC Symbol;Acc:HGNC:23688]	protein_coding
PVALB	MDD	ENSG00000186184	POLR1D	4.64034	-0.228973	-0.812362	0.418475	0.960849	-6.13146	FALSE	51082	RNA polymerase I and III subunit D [Source:HGNC Symbol;Acc:HGNC:20422]	protein_coding
PVALB	MDD	ENSG00000186185	KIF18B	-2.3754	0.398376	0.408671	0.683638	0.986241	-5.39178	FALSE	146909	kinesin family member 18B [Source:HGNC Symbol;Acc:HGNC:27102]	protein_coding
PVALB	MDD	ENSG00000186187	ZNRF1	6.31871	-0.140177	-0.912181	0.363823	0.954595	-6.73672	FALSE	84937	zinc and ring finger 1 [Source:HGNC Symbol;Acc:HGNC:18452]	protein_coding
PVALB	MDD	ENSG00000186188	FFAR4	-1.29343	-1.52306	-1.46513	0.145959	0.885497	-4.585	FALSE	338557	free fatty acid receptor 4 [Source:HGNC Symbol;Acc:HGNC:19061]	protein_coding
PVALB	MDD	ENSG00000186191	BPIFB4	-2.36663	-1.95162	-2.14543	0.0342905	0.711402	-3.60269	FALSE	149954	BPI fold containing family B member 4 [Source:HGNC Symbol;Acc:HGNC:16179]	protein_coding
PVALB	MDD	ENSG00000186193	SAPCD2	-3.86001	-1.40731	-1.31753	0.190611	0.903133	-4.70166	FALSE	89958	suppressor APC domain containing 2 [Source:HGNC Symbol;Acc:HGNC:28055]	protein_coding
PVALB	MDD	ENSG00000186197	EDARADD	1.372	-0.748561	-1.05416	0.294301	0.934628	-5.24622	FALSE	128178	EDAR associated death domain [Source:HGNC Symbol;Acc:HGNC:14341]	protein_coding
PVALB	MDD	ENSG00000186204	CYP4F12	-2.09766	-0.326163	-0.368554	0.713224	0.988371	-5.41512	FALSE	66002	cytochrome P450 family 4 subfamily F member 12 [Source:HGNC Symbol;Acc:HGNC:18857]	protein_coding
PVALB	MDD	ENSG00000186205	MTARC1	1.60773	-0.790867	-0.974899	0.331915	0.948606	-5.2571	FALSE	64757	mitochondrial amidoxime reducing component 1 [Source:HGNC Symbol;Acc:HGNC:26189]	protein_coding
PVALB	MDD	ENSG00000186212	SOWAHB	-0.679057	0.635456	0.525535	0.600351	0.978683	-5.30055	FALSE	345079	sosondowah ankyrin repeat domain family member B [Source:HGNC Symbol;Acc:HGNC:32958]	protein_coding
PVALB	MDD	ENSG00000186222	BLOC1S4	-2.60613	-0.775654	-0.625953	0.532743	0.972418	-5.22944	FALSE	55330	biogenesis of lysosomal organelles complex 1 subunit 4 [Source:HGNC Symbol;Acc:HGNC:24206]	protein_coding
PVALB	MDD	ENSG00000186230	ZNF749	0.480431	1.40714	1.50487	0.135445	0.87771	-4.60351	FALSE	388567	zinc finger protein 749 [Source:HGNC Symbol;Acc:HGNC:32783]	protein_coding
PVALB	MDD	ENSG00000186231	KLHL32	6.9466	-0.143947	-1.28592	0.201379	0.90944	-6.6596	FALSE	114792	kelch like family member 32 [Source:HGNC Symbol;Acc:HGNC:21221]	protein_coding
PVALB	MDD	ENSG00000186235	LINC02610	0.163717	0.158896	0.14559	0.884532	0.99813	-5.43788	FALSE	151174	long intergenic non-protein coding RNA 2610 [Source:HGNC Symbol;Acc:HGNC:27177]	lncRNA
PVALB	MDD	ENSG00000186260	MRTFB	7.35394	-0.160516	-1.37131	0.173287	0.897997	-6.73999	FALSE	57496	myocardin related transcription factor B [Source:HGNC Symbol;Acc:HGNC:29819]	protein_coding
PVALB	MDD	ENSG00000186265	BTLA	-2.98721	-2.26875	-2.4213	0.0172304	0.605014	-3.1062	FALSE	151888	B and T lymphocyte associated [Source:HGNC Symbol;Acc:HGNC:21087]	protein_coding
PVALB	MDD	ENSG00000186272	ZNF17	1.7932	-0.642709	-0.789963	0.431381	0.960849	-5.47058	FALSE	7565	zinc finger protein 17 [Source:HGNC Symbol;Acc:HGNC:12958]	protein_coding
PVALB	MDD	ENSG00000186280	KDM4D	-1.02548	-2.20376	-2.41948	0.0173118	0.60556	-3.10906	FALSE	55693	lysine demethylase 4D [Source:HGNC Symbol;Acc:HGNC:25498]	protein_coding
PVALB	MDD	ENSG00000186281	GPAT2	-1.57587	-0.468915	-0.392502	0.695506	0.987596	-5.32501	FALSE	150763	glycerol-3-phosphate acyltransferase 2, mitochondrial [Source:HGNC Symbol;Acc:HGNC:27168]	protein_coding
PVALB	MDD	ENSG00000186283	TOR3A	2.23852	-0.324376	-0.455983	0.649371	0.981713	-5.73869	FALSE	64222	torsin family 3 member A [Source:HGNC Symbol;Acc:HGNC:11997]	protein_coding
PVALB	MDD	ENSG00000186288	PABPC1L2A	-1.71761	0.393814	0.354932	0.723373	0.989201	-5.35181	FALSE	340529	poly(A) binding protein cytoplasmic 1 like 2A [Source:HGNC Symbol;Acc:HGNC:27989]	protein_coding
PVALB	MDD	ENSG00000186297	GABRA5	3.96366	0.084781	0.207214	0.836255	0.997199	-6.29883	FALSE	2558	gamma-aminobutyric acid type A receptor subunit alpha5 [Source:HGNC Symbol;Acc:HGNC:4079]	protein_coding
PVALB	MDD	ENSG00000186298	PPP1CC	3.63158	-0.312356	-0.82308	0.412381	0.960849	-5.8614	FALSE	5501	protein phosphatase 1 catalytic subunit gamma [Source:HGNC Symbol;Acc:HGNC:9283]	protein_coding
PVALB	MDD	ENSG00000186300	ZNF555	3.02586	-0.490875	-0.799672	0.425758	0.960849	-5.62761	FALSE	148254	zinc finger protein 555 [Source:HGNC Symbol;Acc:HGNC:28382]	protein_coding
PVALB	MDD	ENSG00000186310	NAP1L3	5.80283	-0.199996	-1.19976	0.23301	0.919648	-6.25982	FALSE	4675	nucleosome assembly protein 1 like 3 [Source:HGNC Symbol;Acc:HGNC:7639]	protein_coding
PVALB	MDD	ENSG00000186312	CA5BP1	1.58689	-0.0552177	-0.0662802	0.947284	0.99813	-5.71521	FALSE		carbonic anhydrase 5B pseudogene 1 [Source:HGNC Symbol;Acc:HGNC:29544]	transcribed_unprocessed_pseudogene
PVALB	MDD	ENSG00000186314	PRELID2	5.87179	-0.199648	-1.10282	0.272701	0.930778	-6.37112	FALSE	153768	PRELI domain containing 2 [Source:HGNC Symbol;Acc:HGNC:28306]	protein_coding
PVALB	MDD	ENSG00000186318	BACE1	6.02256	0.22314	1.41087	0.161325	0.892175	-6.06825	FALSE	23621	beta-secretase 1 [Source:HGNC Symbol;Acc:HGNC:933]	protein_coding
PVALB	MDD	ENSG00000186329	TMEM212	-1.93918	-0.254149	-0.245335	0.806689	0.995372	-5.42973	FALSE	389177	transmembrane protein 212 [Source:HGNC Symbol;Acc:HGNC:34295]	protein_coding
PVALB	MDD	ENSG00000186334	SLC36A3	-2.12966	-0.642105	-0.650439	0.51687	0.969698	-5.30619	FALSE	285641	solute carrier family 36 member 3 [Source:HGNC Symbol;Acc:HGNC:19659]	protein_coding
PVALB	MDD	ENSG00000186335	SLC36A2	-2.90941	-0.51153	-0.603231	0.547693	0.973435	-5.34064	FALSE	153201	solute carrier family 36 member 2 [Source:HGNC Symbol;Acc:HGNC:18762]	protein_coding
PVALB	MDD	ENSG00000186340	THBS2	-2.2977	-0.690341	-0.594438	0.553535	0.973435	-5.28139	FALSE	7058	thrombospondin 2 [Source:HGNC Symbol;Acc:HGNC:11786]	protein_coding
PVALB	MDD	ENSG00000186350	RXRA	6.10363	-0.0506901	-0.262257	0.793652	0.995372	-6.99944	FALSE	6256	retinoid X receptor alpha [Source:HGNC Symbol;Acc:HGNC:10477]	protein_coding
PVALB	MDD	ENSG00000186352	ANKRD37	-2.87968	1.8711	1.76613	0.0803632	0.830581	-4.16177	FALSE	353322	ankyrin repeat domain 37 [Source:HGNC Symbol;Acc:HGNC:29593]	protein_coding
PVALB	MDD	ENSG00000186364	NUDT17	-2.11004	-1.75049	-1.48617	0.140317	0.879908	-4.51677	FALSE	200035	nudix hydrolase 17 [Source:HGNC Symbol;Acc:HGNC:26618]	protein_coding
PVALB	MDD	ENSG00000186369	LINC00643	2.45456	0.488524	0.804702	0.422862	0.960849	-5.59554	FALSE		long intergenic non-protein coding RNA 643 [Source:HGNC Symbol;Acc:HGNC:44296]	transcribed_unitary_pseudogene
PVALB	MDD	ENSG00000186376	ZNF75D	4.3315	0.0469609	0.153302	0.878463	0.99813	-6.4993	FALSE	7626	zinc finger protein 75D [Source:HGNC Symbol;Acc:HGNC:13145]	protein_coding
PVALB	MDD	ENSG00000186377	CYP4X1	4.30085	-0.0493193	-0.174072	0.862154	0.99813	-6.44013	FALSE	260293	cytochrome P450 family 4 subfamily X member 1 [Source:HGNC Symbol;Acc:HGNC:20244]	protein_coding
PVALB	MDD	ENSG00000186395	KRT10	-0.374449	0.732814	0.757821	0.450305	0.960849	-5.3107	FALSE	3858	keratin 10 [Source:HGNC Symbol;Acc:HGNC:6413]	protein_coding
PVALB	MDD	ENSG00000186399	GOLGA8R	-2.39174	-1.16821	-1.00576	0.316908	0.944897	-4.98542	FALSE	101059918	golgin A8 family member R [Source:HGNC Symbol;Acc:HGNC:44407]	protein_coding
PVALB	MDD	ENSG00000186409	CCDC30	6.15515	-0.10199	-0.65647	0.512999	0.969487	-6.90935	FALSE	728621	coiled-coil domain containing 30 [Source:HGNC Symbol;Acc:HGNC:26103]	protein_coding
PVALB	MDD	ENSG00000186416	NKRF	3.96825	-0.0189409	-0.0545878	0.956574	0.998197	-6.26642	FALSE	55922	NFKB repressing factor [Source:HGNC Symbol;Acc:HGNC:19374]	protein_coding
PVALB	MDD	ENSG00000186417	GLDN	2.86642	-0.724923	-1.3444	0.181798	0.898759	-5.18933	FALSE	342035	gliomedin [Source:HGNC Symbol;Acc:HGNC:29514]	protein_coding
PVALB	MDD	ENSG00000186431	FCAR	-3.5499	-0.747879	-0.763365	0.447006	0.960849	-5.21171	FALSE	2204	Fc alpha receptor [Source:HGNC Symbol;Acc:HGNC:3608]	protein_coding
PVALB	MDD	ENSG00000186432	KPNA4	5.42808	-0.37909	-1.87105	0.0642021	0.80359	-5.07376	FALSE	3840	karyopherin subunit alpha 4 [Source:HGNC Symbol;Acc:HGNC:6397]	protein_coding
PVALB	MDD	ENSG00000186439	TRDN	1.24525	-0.241509	-0.314095	0.75409	0.99276	-5.68477	FALSE	10345	triadin [Source:HGNC Symbol;Acc:HGNC:12261]	protein_coding
PVALB	MDD	ENSG00000186446	ZNF501	-1.07033	-0.56908	-0.481635	0.631096	0.980995	-5.31174	FALSE	115560	zinc finger protein 501 [Source:HGNC Symbol;Acc:HGNC:23717]	protein_coding
PVALB	MDD	ENSG00000186448	ZNF197	3.20951	0.0453113	0.105324	0.916326	0.99813	-6.03671	FALSE	10168	zinc finger protein 197 [Source:HGNC Symbol;Acc:HGNC:12988]	protein_coding
PVALB	MDD	ENSG00000186448	ZNF197	3.20951	0.0453113	0.105324	0.916326	0.99813	-6.03671	FALSE	110354863	zinc finger protein 197 [Source:HGNC Symbol;Acc:HGNC:12988]	protein_coding
PVALB	MDD	ENSG00000186452	TMPRSS12	-1.33397	-1.39759	-1.63712	0.104685	0.853736	-4.39525	FALSE	283471	transmembrane serine protease 12 [Source:HGNC Symbol;Acc:HGNC:28779]	protein_coding
PVALB	MDD	ENSG00000186453	FAM228A	0.938392	-0.375182	-0.411337	0.681688	0.986069	-5.50197	FALSE	653140	family with sequence similarity 228 member A [Source:HGNC Symbol;Acc:HGNC:34418]	protein_coding
PVALB	MDD	ENSG00000186462	NAP1L2	5.40758	-0.302984	-1.46343	0.146423	0.885497	-5.74091	FALSE	4674	nucleosome assembly protein 1 like 2 [Source:HGNC Symbol;Acc:HGNC:7638]	protein_coding
PVALB	MDD	ENSG00000186468	RPS23	4.64171	0.12464	0.456097	0.649289	0.981713	-6.41024	FALSE	6228	ribosomal protein S23 [Source:HGNC Symbol;Acc:HGNC:10410]	protein_coding
PVALB	MDD	ENSG00000186469	GNG2	4.37662	0.138246	0.413239	0.680298	0.985678	-6.42614	FALSE	54331	G protein subunit gamma 2 [Source:HGNC Symbol;Acc:HGNC:4404]	protein_coding
PVALB	MDD	ENSG00000186470	BTN3A2	-2.32258	-1.37934	-1.34664	0.18108	0.898759	-4.69917	FALSE	11118	butyrophilin subfamily 3 member A2 [Source:HGNC Symbol;Acc:HGNC:1139]	protein_coding
PVALB	MDD	ENSG00000186471	AKAP14	-3.05561	0.93425	0.835453	0.405414	0.96009	-5.15224	FALSE	158798	A-kinase anchoring protein 14 [Source:HGNC Symbol;Acc:HGNC:24061]	protein_coding
PVALB	MDD	ENSG00000186472	PCLO	10.0028	0.188286	4.53308	2.37532e-05	0.0184374	-0.946796	TRUE	27445	piccolo presynaptic cytomatrix protein [Source:HGNC Symbol;Acc:HGNC:13406]	protein_coding
PVALB	MDD	ENSG00000186479	RGS7BP	7.26607	0.0572586	0.570433	0.569638	0.973435	-7.4575	FALSE	401190	regulator of G protein signaling 7 binding protein [Source:HGNC Symbol;Acc:HGNC:23271]	protein_coding
PVALB	MDD	ENSG00000186480	INSIG1	3.54245	0.193078	0.4649	0.642993	0.981713	-6.1236	FALSE	3638	insulin induced gene 1 [Source:HGNC Symbol;Acc:HGNC:6083]	protein_coding
PVALB	MDD	ENSG00000186481	ANKRD20A5P	5.51689	-0.232449	-0.889555	0.375797	0.959599	-6.42587	FALSE		ankyrin repeat domain 20 family member A5, pseudogene [Source:HGNC Symbol;Acc:HGNC:33833]	transcribed_unprocessed_pseudogene
PVALB	MDD	ENSG00000186487	MYT1L	9.90377	-0.0438232	-1.05859	0.293474	0.934537	-9.34737	FALSE	23040	myelin transcription factor 1 like [Source:HGNC Symbol;Acc:HGNC:7623]	protein_coding
PVALB	MDD	ENSG00000186496	ZNF396	-2.13011	-1.22192	-1.08808	0.279122	0.930778	-4.92482	FALSE	252884	zinc finger protein 396 [Source:HGNC Symbol;Acc:HGNC:18824]	protein_coding
PVALB	MDD	ENSG00000186501	TMEM222	3.50345	-0.453181	-0.989297	0.324857	0.946072	-5.74472	FALSE	84065	transmembrane protein 222 [Source:HGNC Symbol;Acc:HGNC:25363]	protein_coding
PVALB	MDD	ENSG00000186509	OR9Q1	1.40224	0.646115	0.933373	0.35283	0.951542	-5.37639	FALSE	219956	olfactory receptor family 9 subfamily Q member 1 [Source:HGNC Symbol;Acc:HGNC:14724]	protein_coding
PVALB	MDD	ENSG00000186510	CLCNKA	-2.22479	3.25365	3.23142	0.00165857	0.254651	-1.38561	FALSE	1187	chloride voltage-gated channel Ka [Source:HGNC Symbol;Acc:HGNC:2026]	protein_coding
PVALB	MDD	ENSG00000186517	ARHGAP30	-0.937017	-1.44188	-1.36923	0.173933	0.897997	-4.69425	FALSE	257106	Rho GTPase activating protein 30 [Source:HGNC Symbol;Acc:HGNC:27414]	protein_coding
PVALB	MDD	ENSG00000186522	SEPTIN10	3.37897	0.661403	1.18277	0.239649	0.921992	-5.28077	FALSE	151011	septin 10 [Source:HGNC Symbol;Acc:HGNC:14349]	protein_coding
PVALB	MDD	ENSG00000186523	FAM86B1	3.9845	0.459782	1.40641	0.162639	0.892175	-5.40534	FALSE	85002	family with sequence similarity 86 member B1 [Source:HGNC Symbol;Acc:HGNC:28268]	protein_coding
PVALB	MDD	ENSG00000186526	CYP4F8	-3.74512	0.589756	0.671609	0.50335	0.967499	-5.275	FALSE	11283	cytochrome P450 family 4 subfamily F member 8 [Source:HGNC Symbol;Acc:HGNC:2648]	protein_coding
PVALB	MDD	ENSG00000186529	CYP4F3	-2.57434	-0.577061	-0.636227	0.526053	0.969833	-5.30231	FALSE	4051	cytochrome P450 family 4 subfamily F member 3 [Source:HGNC Symbol;Acc:HGNC:2646]	protein_coding
PVALB	MDD	ENSG00000186532	SMYD4	3.27434	-0.699895	-1.42139	0.158253	0.891261	-5.08151	FALSE	114826	SET and MYND domain containing 4 [Source:HGNC Symbol;Acc:HGNC:21067]	protein_coding
PVALB	MDD	ENSG00000186566	GPATCH8	7.30999	-0.0285648	-0.279948	0.780084	0.994819	-7.58976	FALSE	23131	G-patch domain containing 8 [Source:HGNC Symbol;Acc:HGNC:29066]	protein_coding
PVALB	MDD	ENSG00000186567	CEACAM19	-0.254178	-1.41639	-1.28514	0.201653	0.90955	-4.78034	FALSE	56971	CEA cell adhesion molecule 19 [Source:HGNC Symbol;Acc:HGNC:31951]	protein_coding
PVALB	MDD	ENSG00000186575	NF2	5.90192	-0.160059	-0.979361	0.329717	0.948199	-6.53713	FALSE	4771	NF2, moesin-ezrin-radixin like (MERLIN) tumor suppressor [Source:HGNC Symbol;Acc:HGNC:7773]	protein_coding
PVALB	MDD	ENSG00000186577	SMIM29	2.57596	0.128723	0.221161	0.825409	0.99573	-5.91782	FALSE	221491	small integral membrane protein 29 [Source:HGNC Symbol;Acc:HGNC:1340]	protein_coding
PVALB	MDD	ENSG00000186583	SPATC1	-1.1482	-1.52274	-1.59178	0.114528	0.86034	-4.43554	FALSE	375686	spermatogenesis and centriole associated 1 [Source:HGNC Symbol;Acc:HGNC:30510]	protein_coding
PVALB	MDD	ENSG00000186591	UBE2H	7.09756	-0.138669	-1.42344	0.157658	0.891261	-6.51192	FALSE	7328	ubiquitin conjugating enzyme E2 H [Source:HGNC Symbol;Acc:HGNC:12484]	protein_coding
PVALB	MDD	ENSG00000186594	MIR22HG	0.613232	1.44858	1.64956	0.102107	0.847571	-4.40699	FALSE	84981	MIR22 host gene [Source:HGNC Symbol;Acc:HGNC:28219]	lncRNA
PVALB	MDD	ENSG00000186615	KTN1-AS1	2.84235	0.490454	0.845994	0.399535	0.959861	-5.65512	FALSE	100129075	KTN1 antisense RNA 1 [Source:HGNC Symbol;Acc:HGNC:19842]	lncRNA
PVALB	MDD	ENSG00000186625	KATNA1	2.14881	0.124397	0.172203	0.863619	0.99813	-5.7142	FALSE	11104	katanin catalytic subunit A1 [Source:HGNC Symbol;Acc:HGNC:6216]	protein_coding
PVALB	MDD	ENSG00000186628	FSD2	2.29602	-0.0378286	-0.0599941	0.952278	0.99813	-5.88191	FALSE	123722	fibronectin type III and SPRY domain containing 2 [Source:HGNC Symbol;Acc:HGNC:18024]	protein_coding
PVALB	MDD	ENSG00000186635	ARAP1	4.99682	-0.096342	-0.35113	0.726214	0.989615	-6.58209	FALSE	116985	ArfGAP with RhoGAP domain, ankyrin repeat and PH domain 1 [Source:HGNC Symbol;Acc:HGNC:16925]	protein_coding
PVALB	MDD	ENSG00000186638	KIF24	0.571261	1.60495	1.91925	0.057745	0.794341	-4.01404	FALSE	347240	kinesin family member 24 [Source:HGNC Symbol;Acc:HGNC:19916]	protein_coding
PVALB	MDD	ENSG00000186642	PDE2A	7.29586	-0.0579256	-0.493416	0.622779	0.980995	-7.45654	FALSE	5138	phosphodiesterase 2A [Source:HGNC Symbol;Acc:HGNC:8777]	protein_coding
PVALB	MDD	ENSG00000186648	CARMIL3	5.05747	-0.182286	-0.827043	0.410142	0.960849	-6.316	FALSE	90668	capping protein regulator and myosin 1 linker 3 [Source:HGNC Symbol;Acc:HGNC:20272]	protein_coding
PVALB	MDD	ENSG00000186654	PRR5	2.92004	1.1311	2.22949	0.0279726	0.675266	-3.70308	FALSE	55615	proline rich 5 [Source:HGNC Symbol;Acc:HGNC:31682]	protein_coding
PVALB	MDD	ENSG00000186660	ZFP91	3.50979	-0.0856639	-0.214121	0.83088	0.996704	-6.12834	FALSE	80829	ZFP91 zinc finger protein, atypical E3 ubiquitin ligase [Source:HGNC Symbol;Acc:HGNC:14983]	protein_coding
PVALB	MDD	ENSG00000186665	C17orf58	-0.719893	-1.33072	-1.10826	0.270354	0.930778	-4.9173	FALSE	284018	chromosome 17 open reading frame 58 [Source:HGNC Symbol;Acc:HGNC:27568]	protein_coding
PVALB	MDD	ENSG00000186666	BCDIN3D	-0.842676	-2.80901	-2.70093	0.00809709	0.484007	-2.55396	FALSE	144233	BCDIN3 domain containing RNA methyltransferase [Source:HGNC Symbol;Acc:HGNC:27050]	protein_coding
PVALB	MDD	ENSG00000186675	MAGEE2	-2.60882	-0.0628574	-0.0538311	0.957175	0.998343	-5.38816	FALSE	139599	MAGE family member E2 [Source:HGNC Symbol;Acc:HGNC:24935]	protein_coding
PVALB	MDD	ENSG00000186684	CYP27C1	-2.52959	0.348877	0.346595	0.729609	0.990207	-5.39281	FALSE	339761	cytochrome P450 family 27 subfamily C member 1 [Source:HGNC Symbol;Acc:HGNC:33480]	protein_coding
PVALB	MDD	ENSG00000186687	LYRM7	4.26374	-0.215176	-0.790667	0.430972	0.960849	-6.11727	FALSE	90624	LYR motif containing 7 [Source:HGNC Symbol;Acc:HGNC:28072]	protein_coding
PVALB	MDD	ENSG00000186714	CCDC73	2.84809	0.620923	1.11704	0.266602	0.930778	-5.33285	FALSE	493860	coiled-coil domain containing 73 [Source:HGNC Symbol;Acc:HGNC:23261]	protein_coding
PVALB	MDD	ENSG00000186716	BCR	7.05513	-0.166874	-1.37238	0.172954	0.897997	-6.55493	FALSE	613	BCR activator of RhoGEF and GTPase [Source:HGNC Symbol;Acc:HGNC:1014]	protein_coding
PVALB	MDD	ENSG00000186723	OR10H1	-2.94821	0.239727	0.279907	0.780115	0.994819	-5.45043	FALSE	26539	olfactory receptor family 10 subfamily H member 1 [Source:HGNC Symbol;Acc:HGNC:8172]	protein_coding
PVALB	MDD	ENSG00000186732	MPPED1	7.21381	-0.0789094	-0.63603	0.52618	0.969833	-7.4286	FALSE	758	metallophosphoesterase domain containing 1 [Source:HGNC Symbol;Acc:HGNC:1306]	protein_coding
PVALB	MDD	ENSG00000186765	FSCN2	-0.311586	-0.013309	-0.0132517	0.989453	0.999298	-5.51718	FALSE	25794	fascin actin-bundling protein 2, retinal [Source:HGNC Symbol;Acc:HGNC:3960]	protein_coding
PVALB	MDD	ENSG00000186767	SPIN4	0.22772	1.14733	1.06725	0.288375	0.932977	-4.99634	FALSE	139886	spindlin family member 4 [Source:HGNC Symbol;Acc:HGNC:27040]	protein_coding
PVALB	MDD	ENSG00000186777	ZNF732	0.407872	0.975073	1.05481	0.294004	0.934537	-5.10142	FALSE	654254	zinc finger protein 732 [Source:HGNC Symbol;Acc:HGNC:37138]	protein_coding
PVALB	MDD	ENSG00000186787	SPIN2B	-0.604559	-0.617546	-0.562376	0.575093	0.973555	-5.3075	FALSE	474343	spindlin family member 2B [Source:HGNC Symbol;Acc:HGNC:33147]	protein_coding
PVALB	MDD	ENSG00000186792	HYAL3	-1.4905	1.9238	1.76203	0.0810588	0.830581	-4.17971	FALSE	8372	hyaluronidase 3 [Source:HGNC Symbol;Acc:HGNC:5322]	protein_coding
PVALB	MDD	ENSG00000186806	VSIG10L	-2.36053	-0.216356	-0.198919	0.842722	0.997855	-5.39752	FALSE	147645	V-set and immunoglobulin domain containing 10 like [Source:HGNC Symbol;Acc:HGNC:27111]	protein_coding
PVALB	MDD	ENSG00000186812	ZNF397	4.0032	-0.0640841	-0.189674	0.849941	0.99813	-6.37872	FALSE	84307	zinc finger protein 397 [Source:HGNC Symbol;Acc:HGNC:18818]	protein_coding
PVALB	MDD	ENSG00000186814	ZSCAN30	4.01186	0.0403519	0.132996	0.894458	0.99813	-6.34511	FALSE	100101467	zinc finger and SCAN domain containing 30 [Source:HGNC Symbol;Acc:HGNC:33517]	protein_coding
PVALB	MDD	ENSG00000186815	TPCN1	5.95135	-0.00110154	-0.00618782	0.995075	0.99986	-7.03151	FALSE	53373	two pore segment channel 1 [Source:HGNC Symbol;Acc:HGNC:18182]	protein_coding
PVALB	MDD	ENSG00000186818	LILRB4	-2.51711	-0.290762	-0.304479	0.761383	0.992894	-5.44314	FALSE	11006	leukocyte immunoglobulin like receptor B4 [Source:HGNC Symbol;Acc:HGNC:6608]	protein_coding
PVALB	MDD	ENSG00000186834	HEXIM1	4.31754	-0.20874	-0.597866	0.551253	0.973435	-6.16967	FALSE	10614	HEXIM P-TEFb complex subunit 1 [Source:HGNC Symbol;Acc:HGNC:24953]	protein_coding
PVALB	MDD	ENSG00000186838	SELENOV	-4.15566	0.922609	0.91423	0.362751	0.953433	-5.07309	FALSE	348303	selenoprotein V [Source:HGNC Symbol;Acc:HGNC:30399]	protein_coding
PVALB	MDD	ENSG00000186854	TRABD2A	1.30342	-0.668303	-0.997714	0.320777	0.946072	-5.30296	FALSE	129293	TraB domain containing 2A [Source:HGNC Symbol;Acc:HGNC:27013]	protein_coding
PVALB	MDD	ENSG00000186854	TRABD2A	1.30342	-0.668303	-0.997714	0.320777	0.946072	-5.30296	FALSE	105374836	TraB domain containing 2A [Source:HGNC Symbol;Acc:HGNC:27013]	protein_coding
PVALB	MDD	ENSG00000186862	PDZD7	3.65301	0.204273	0.520351	0.603946	0.978683	-6.15623	FALSE	79955	PDZ domain containing 7 [Source:HGNC Symbol;Acc:HGNC:26257]	protein_coding
PVALB	MDD	ENSG00000186866	POFUT2	4.00602	-0.113716	-0.340999	0.733806	0.990207	-6.33839	FALSE	23275	protein O-fucosyltransferase 2 [Source:HGNC Symbol;Acc:HGNC:14683]	protein_coding
PVALB	MDD	ENSG00000186867	QRFPR	-0.974613	-1.07028	-1.04912	0.296601	0.934943	-5.00344	FALSE	84109	pyroglutamylated RFamide peptide receptor [Source:HGNC Symbol;Acc:HGNC:15565]	protein_coding
PVALB	MDD	ENSG00000186868	MAPT	9.08854	-0.0623424	-1.06216	0.291858	0.934537	-8.26777	FALSE	4137	microtubule associated protein tau [Source:HGNC Symbol;Acc:HGNC:6893]	protein_coding
PVALB	MDD	ENSG00000186889	TMEM17	-0.268519	-0.604064	-0.582849	0.56128	0.973435	-5.32943	FALSE	200728	transmembrane protein 17 [Source:HGNC Symbol;Acc:HGNC:26623]	protein_coding
PVALB	MDD	ENSG00000186907	RTN4RL2	0.929942	-0.449388	-0.624192	0.533894	0.972491	-5.60426	FALSE	349667	reticulon 4 receptor like 2 [Source:HGNC Symbol;Acc:HGNC:23053]	protein_coding
PVALB	MDD	ENSG00000186908	ZDHHC17	5.76751	-0.11343	-0.566555	0.572261	0.973555	-6.78841	FALSE	23390	zinc finger DHHC-type palmitoyltransferase 17 [Source:HGNC Symbol;Acc:HGNC:18412]	protein_coding
PVALB	MDD	ENSG00000186918	ZNF395	-0.010176	0.628436	0.624568	0.533648	0.972491	-5.32022	FALSE	55893	zinc finger protein 395 [Source:HGNC Symbol;Acc:HGNC:18737]	protein_coding
PVALB	MDD	ENSG00000186919	ZACN	-2.86701	0.411296	0.36358	0.716924	0.988557	-5.33593	FALSE	353174	zinc activated ion channel [Source:HGNC Symbol;Acc:HGNC:29504]	protein_coding
PVALB	MDD	ENSG00000186951	PPARA	5.14027	0.0686525	0.259626	0.795675	0.995372	-6.63758	FALSE	5465	peroxisome proliferator activated receptor alpha [Source:HGNC Symbol;Acc:HGNC:9232]	protein_coding
PVALB	MDD	ENSG00000186952	TMEM232	6.90167	-0.114713	-0.999402	0.319964	0.946072	-6.9323	FALSE	642987	transmembrane protein 232 [Source:HGNC Symbol;Acc:HGNC:37270]	protein_coding
PVALB	MDD	ENSG00000186960	LINC01551	4.1336	0.364005	0.982769	0.328045	0.947702	-5.97932	FALSE	387978	long intergenic non-protein coding RNA 1551 [Source:HGNC Symbol;Acc:HGNC:19828]	lncRNA
PVALB	MDD	ENSG00000186973	FAM183A	-3.62244	0.519158	0.629678	0.530312	0.970968	-5.32005	FALSE	440585	family with sequence similarity 183 member A [Source:HGNC Symbol;Acc:HGNC:34347]	protein_coding
PVALB	MDD	ENSG00000186976	EFCAB6	6.30269	-0.0358389	-0.248265	0.804428	0.995372	-7.16749	FALSE	64800	EF-hand calcium binding domain 6 [Source:HGNC Symbol;Acc:HGNC:24204]	protein_coding
PVALB	MDD	ENSG00000186994	KANK3	-1.49927	-1.09954	-0.967999	0.335333	0.948606	-5.0405	FALSE	256949	KN motif and ankyrin repeat domains 3 [Source:HGNC Symbol;Acc:HGNC:24796]	protein_coding
PVALB	MDD	ENSG00000186998	EMID1	2.81601	-0.279377	-0.456354	0.649105	0.981713	-5.81419	FALSE	129080	EMI domain containing 1 [Source:HGNC Symbol;Acc:HGNC:18036]	protein_coding
PVALB	MDD	ENSG00000187021	PNLIPRP1	-2.90182	-0.0836524	-0.0811223	0.935504	0.99813	-5.42068	FALSE	5407	pancreatic lipase related protein 1 [Source:HGNC Symbol;Acc:HGNC:9156]	protein_coding
PVALB	MDD	ENSG00000187024	PTRH1	-1.08361	-0.537916	-0.47088	0.638731	0.981713	-5.33425	FALSE	138428	peptidyl-tRNA hydrolase 1 homolog [Source:HGNC Symbol;Acc:HGNC:27039]	protein_coding
PVALB	MDD	ENSG00000187033	SAMD7	-3.01069	-0.576347	-0.567391	0.571694	0.973555	-5.31432	FALSE	344658	sterile alpha motif domain containing 7 [Source:HGNC Symbol;Acc:HGNC:25394]	protein_coding
PVALB	MDD	ENSG00000187045	TMPRSS6	-1.86478	0.921284	1.00478	0.31738	0.945029	-5.077	FALSE	164656	transmembrane serine protease 6 [Source:HGNC Symbol;Acc:HGNC:16517]	protein_coding
PVALB	MDD	ENSG00000187048	CYP4A11	-1.98762	-0.532053	-0.498756	0.619024	0.980179	-5.29929	FALSE	1579	cytochrome P450 family 4 subfamily A member 11 [Source:HGNC Symbol;Acc:HGNC:2642]	protein_coding
PVALB	MDD	ENSG00000187049	TMEM216	-1.52055	0.0235113	0.020591	0.983612	0.999155	-5.39505	FALSE	51259	transmembrane protein 216 [Source:HGNC Symbol;Acc:HGNC:25018]	protein_coding
PVALB	MDD	ENSG00000187051	RPS19BP1	2.93783	0.347146	0.647479	0.518775	0.969698	-5.86231	FALSE	91582	ribosomal protein S19 binding protein 1 [Source:HGNC Symbol;Acc:HGNC:28749]	protein_coding
PVALB	MDD	ENSG00000187054	TMPRSS11A	-3.52951	-1.91893	-1.7466	0.0837147	0.834893	-4.18746	FALSE	339967	transmembrane serine protease 11A [Source:HGNC Symbol;Acc:HGNC:27954]	protein_coding
PVALB	MDD	ENSG00000187068	C3orf70	3.71312	-0.296452	-0.818538	0.414957	0.960849	-5.95391	FALSE	285382	chromosome 3 open reading frame 70 [Source:HGNC Symbol;Acc:HGNC:33731]	protein_coding
PVALB	MDD	ENSG00000187079	TEAD1	7.64198	0.0599679	0.748612	0.455813	0.96311	-7.53294	FALSE	7003	TEA domain transcription factor 1 [Source:HGNC Symbol;Acc:HGNC:11714]	protein_coding
PVALB	MDD	ENSG00000187080	OR2AK2	-3.61326	0.809824	0.74147	0.460111	0.964605	-5.18258	FALSE	391191	olfactory receptor family 2 subfamily AK member 2 [Source:HGNC Symbol;Acc:HGNC:19569]	protein_coding
PVALB	MDD	ENSG00000187091	PLCD1	1.76676	0.302465	0.427897	0.669627	0.983742	-5.68327	FALSE	5333	phospholipase C delta 1 [Source:HGNC Symbol;Acc:HGNC:9060]	protein_coding
PVALB	MDD	ENSG00000187094	CCK	2.24536	-0.131836	-0.254714	0.799456	0.995372	-6.03835	FALSE	885	cholecystokinin [Source:HGNC Symbol;Acc:HGNC:1569]	protein_coding
PVALB	MDD	ENSG00000187097	ENTPD5	2.94081	-0.723781	-1.31726	0.1907	0.903133	-5.19706	FALSE	957	ectonucleoside triphosphate diphosphohydrolase 5 (inactive) [Source:HGNC Symbol;Acc:HGNC:3367]	protein_coding
PVALB	MDD	ENSG00000187098	MITF	6.38039	-0.13114	-0.892116	0.374429	0.959476	-6.83548	FALSE	4286	melanocyte inducing transcription factor [Source:HGNC Symbol;Acc:HGNC:7105]	protein_coding
PVALB	MDD	ENSG00000187105	HEATR4	3.12246	-0.224503	-0.457066	0.648595	0.981713	-5.98815	FALSE	399671	HEAT repeat containing 4 [Source:HGNC Symbol;Acc:HGNC:16761]	protein_coding
PVALB	MDD	ENSG00000187109	NAP1L1	6.9602	0.0653515	0.654587	0.514206	0.969696	-7.26014	FALSE	4673	nucleosome assembly protein 1 like 1 [Source:HGNC Symbol;Acc:HGNC:7637]	protein_coding
PVALB	MDD	ENSG00000187118	CMC1	5.6863	-0.276358	-1.60105	0.112456	0.86034	-5.64623	FALSE	152100	C-X9-C motif containing 1 [Source:HGNC Symbol;Acc:HGNC:28783]	protein_coding
PVALB	MDD	ENSG00000187122	SLIT1	8.16735	-0.0707676	-0.677244	0.500504	0.967499	-7.97165	FALSE	6585	slit guidance ligand 1 [Source:HGNC Symbol;Acc:HGNC:11085]	protein_coding
PVALB	MDD	ENSG00000187123	LYPD6	6.22201	0.0112526	0.0703708	0.944036	0.99813	-7.13082	FALSE	130574	LY6/PLAUR domain containing 6 [Source:HGNC Symbol;Acc:HGNC:28751]	protein_coding
PVALB	MDD	ENSG00000187134	AKR1C1	-0.881417	0.120605	0.125539	0.900344	0.99813	-5.47716	FALSE	1645	aldo-keto reductase family 1 member C1 [Source:HGNC Symbol;Acc:HGNC:384]	protein_coding
PVALB	MDD	ENSG00000187135	VSTM2B	5.67243	0.0297807	0.14365	0.88606	0.99813	-6.87061	FALSE	342865	V-set and transmembrane domain containing 2B [Source:HGNC Symbol;Acc:HGNC:33595]	protein_coding
PVALB	MDD	ENSG00000187144	SPATA21	-2.7878	-0.178119	-0.172273	0.863564	0.99813	-5.41661	FALSE	374955	spermatogenesis associated 21 [Source:HGNC Symbol;Acc:HGNC:28026]	protein_coding
PVALB	MDD	ENSG00000187147	RNF220	6.29727	-0.00260234	-0.0177882	0.985843	0.999155	-7.1673	FALSE	55182	ring finger protein 220 [Source:HGNC Symbol;Acc:HGNC:25552]	protein_coding
PVALB	MDD	ENSG00000187151	ANGPTL5	-1.887	-2.20581	-2.07659	0.0403509	0.733181	-3.71245	FALSE	253935	angiopoietin like 5 [Source:HGNC Symbol;Acc:HGNC:19705]	protein_coding
PVALB	MDD	ENSG00000187164	SHTN1	7.39364	-0.122344	-1.1707	0.244446	0.924237	-6.95064	FALSE	57698	shootin 1 [Source:HGNC Symbol;Acc:HGNC:29319]	protein_coding
PVALB	MDD	ENSG00000187166	H1-7	-3.82461	1.22224	1.21834	0.225905	0.915259	-4.80831	FALSE	341567	H1.7 linker histone [Source:HGNC Symbol;Acc:HGNC:24893]	protein_coding
PVALB	MDD	ENSG00000187172	BAGE2	2.63013	-0.806552	-1.50596	0.135166	0.87771	-4.95625	FALSE		BAGE family member 2, pseudogene [Source:HGNC Symbol;Acc:HGNC:15723]	transcribed_unprocessed_pseudogene
PVALB	MDD	ENSG00000187186		-2.88505	-0.364136	-0.337123	0.736716	0.990287	-5.34692	FALSE	730098	novel protein	protein_coding
PVALB	MDD	ENSG00000187187	ZNF546	3.81779	-0.344052	-1.0564	0.29328	0.934537	-5.7792	FALSE	339327	zinc finger protein 546 [Source:HGNC Symbol;Acc:HGNC:28671]	protein_coding
PVALB	MDD	ENSG00000187189	TSPYL4	7.08892	-0.26992	-2.30716	0.0230653	0.643473	-4.93502	FALSE	23270	TSPY like 4 [Source:HGNC Symbol;Acc:HGNC:21559]	protein_coding
PVALB	MDD	ENSG00000187210	GCNT1	3.2587	0.087748	0.190052	0.849646	0.99813	-6.11362	FALSE	2650	glucosaminyl (N-acetyl) transferase 1 [Source:HGNC Symbol;Acc:HGNC:4203]	protein_coding
PVALB	MDD	ENSG00000187231	SESTD1	7.27933	-0.0730033	-0.703147	0.483565	0.965108	-7.35674	FALSE	91404	SEC14 and spectrin domain containing 1 [Source:HGNC Symbol;Acc:HGNC:18379]	protein_coding
PVALB	MDD	ENSG00000187239	FNBP1	6.98441	-0.104889	-0.906284	0.36692	0.957094	-7.02134	FALSE	23048	formin binding protein 1 [Source:HGNC Symbol;Acc:HGNC:17069]	protein_coding
PVALB	MDD	ENSG00000187240	DYNC2H1	6.29777	0.169411	1.29645	0.197743	0.907107	-6.32848	FALSE	79659	dynein cytoplasmic 2 heavy chain 1 [Source:HGNC Symbol;Acc:HGNC:2962]	protein_coding
PVALB	MDD	ENSG00000187244	BCAM	-2.78045	0.685664	0.653788	0.514719	0.969698	-5.24802	FALSE	4059	basal cell adhesion molecule (Lutheran blood group) [Source:HGNC Symbol;Acc:HGNC:6722]	protein_coding
PVALB	MDD	ENSG00000187257	RSBN1L	5.53237	0.17591	0.916158	0.361744	0.95325	-6.41733	FALSE	222194	round spermatid basic protein 1 like [Source:HGNC Symbol;Acc:HGNC:24765]	protein_coding
PVALB	MDD	ENSG00000187258	NPSR1	-3.27427	-2.0661	-1.88506	0.0622656	0.799091	-3.99769	FALSE	387129	neuropeptide S receptor 1 [Source:HGNC Symbol;Acc:HGNC:23631]	protein_coding
PVALB	MDD	ENSG00000187260	WDR86	3.04073	0.887949	1.78054	0.0779622	0.827886	-4.54635	FALSE	349136	WD repeat domain 86 [Source:HGNC Symbol;Acc:HGNC:28020]	protein_coding
PVALB	MDD	ENSG00000187266	EPOR	-0.270268	1.07714	0.967211	0.335725	0.948606	-5.05881	FALSE	2057	erythropoietin receptor [Source:HGNC Symbol;Acc:HGNC:3416]	protein_coding
PVALB	MDD	ENSG00000187323	DCC	7.67392	0.000935677	0.00808237	0.993571	0.999591	-7.82752	FALSE	1630	DCC netrin 1 receptor [Source:HGNC Symbol;Acc:HGNC:2701]	protein_coding
PVALB	MDD	ENSG00000187325	TAF9B	2.27379	-0.750031	-1.4123	0.160904	0.892175	-5.00463	FALSE	51616	TATA-box binding protein associated factor 9b [Source:HGNC Symbol;Acc:HGNC:17306]	protein_coding
PVALB	MDD	ENSG00000187372	PCDHB13	3.29734	0.386859	0.828137	0.409525	0.960849	-5.77032	FALSE	56123	protocadherin beta 13 [Source:HGNC Symbol;Acc:HGNC:8684]	protein_coding
PVALB	MDD	ENSG00000187391	MAGI2	10.7058	-0.132241	-2.86741	0.00548299	0.420834	-7.65473	FALSE	9863	membrane associated guanylate kinase, WW and PDZ domain containing 2 [Source:HGNC Symbol;Acc:HGNC:18957]	protein_coding
PVALB	MDD	ENSG00000187398	LUZP2	7.73202	-0.00182291	-0.0175418	0.986043	0.999155	-7.87066	FALSE	338645	leucine zipper protein 2 [Source:HGNC Symbol;Acc:HGNC:23206]	protein_coding
PVALB	MDD	ENSG00000187416	LHFPL3	8.49057	0.542608	3.29896	0.00153655	0.242571	-3.16671	FALSE	375612	LHFPL tetraspan subfamily member 3 [Source:HGNC Symbol;Acc:HGNC:6589]	protein_coding
PVALB	MDD	ENSG00000187446	CHP1	4.6944	-0.0973697	-0.36658	0.714691	0.988371	-6.43337	FALSE	11261	calcineurin like EF-hand protein 1 [Source:HGNC Symbol;Acc:HGNC:17433]	protein_coding
PVALB	MDD	ENSG00000187474	FPR3	-3.91067	0.969558	1.01523	0.312396	0.943187	-4.99522	FALSE	2359	formyl peptide receptor 3 [Source:HGNC Symbol;Acc:HGNC:3828]	protein_coding
PVALB	MDD	ENSG00000187479	C11orf96	-2.45164	-2.18162	-1.75459	0.0823298	0.830581	-4.17591	FALSE	387763	chromosome 11 open reading frame 96 [Source:HGNC Symbol;Acc:HGNC:38675]	protein_coding
PVALB	MDD	ENSG00000187481	HSD3BP1	-1.58081	1.07332	0.928643	0.355265	0.951552	-5.05955	FALSE		hydroxy-delta-5-steroid dehydrogenase, 3 beta, pseudogene 1 [Source:HGNC Symbol;Acc:HGNC:5219]	unprocessed_pseudogene
PVALB	MDD	ENSG00000187486	KCNJ11	2.41135	-0.273152	-0.380703	0.704214	0.988285	-5.80469	FALSE	3767	potassium inwardly rectifying channel subfamily J member 11 [Source:HGNC Symbol;Acc:HGNC:6257]	protein_coding
PVALB	MDD	ENSG00000187498	COL4A1	6.23208	0.307984	1.70901	0.0904884	0.841227	-5.63789	FALSE	1282	collagen type IV alpha 1 chain [Source:HGNC Symbol;Acc:HGNC:2202]	protein_coding
PVALB	MDD	ENSG00000187510	PLEKHG7	-1.18086	-0.148402	-0.158251	0.874572	0.99813	-5.50491	FALSE	440107	pleckstrin homology and RhoGEF domain containing G7 [Source:HGNC Symbol;Acc:HGNC:33829]	protein_coding
PVALB	MDD	ENSG00000187513	GJA4	-2.67277	-0.403388	-0.342149	0.732942	0.990207	-5.34474	FALSE	2701	gap junction protein alpha 4 [Source:HGNC Symbol;Acc:HGNC:4278]	protein_coding
PVALB	MDD	ENSG00000187514	PTMA	5.83643	-0.0220153	-0.14022	0.888763	0.99813	-6.97122	FALSE	5757	prothymosin alpha [Source:HGNC Symbol;Acc:HGNC:9623]	protein_coding
PVALB	MDD	ENSG00000187527	ATP13A5	2.63257	-0.426981	-0.784265	0.434701	0.960849	-5.70203	FALSE	344905	ATPase 13A5 [Source:HGNC Symbol;Acc:HGNC:31789]	protein_coding
PVALB	MDD	ENSG00000187531	SIRT7	1.3778	0.578098	0.695483	0.488333	0.965811	-5.46601	FALSE	51547	sirtuin 7 [Source:HGNC Symbol;Acc:HGNC:14935]	protein_coding
PVALB	MDD	ENSG00000187533	PRR27	-2.94503	0.438812	0.444405	0.657691	0.981713	-5.35803	FALSE	401137	proline rich 27 [Source:HGNC Symbol;Acc:HGNC:33193]	protein_coding
PVALB	MDD	ENSG00000187535	IFT140	5.04298	-0.0455509	-0.156523	0.87593	0.99813	-6.61504	FALSE	9742	intraflagellar transport 140 [Source:HGNC Symbol;Acc:HGNC:29077]	protein_coding
PVALB	MDD	ENSG00000187536	TPM3P7	-3.13929	0.221785	0.197388	0.843916	0.998057	-5.3786	FALSE		tropomyosin 3 pseudogene 7 [Source:HGNC Symbol;Acc:HGNC:39170]	processed_pseudogene
PVALB	MDD	ENSG00000187546	AGMO	2.70594	-1.06096	-1.71217	0.0899024	0.841227	-4.61016	FALSE	392636	alkylglycerol monooxygenase [Source:HGNC Symbol;Acc:HGNC:33784]	protein_coding
PVALB	MDD	ENSG00000187554	TLR5	-2.40589	1.2051	1.1155	0.267255	0.930778	-4.92889	FALSE	7100	toll like receptor 5 [Source:HGNC Symbol;Acc:HGNC:11851]	protein_coding
PVALB	MDD	ENSG00000187555	USP7	6.60552	-0.0363924	-0.292591	0.770429	0.994557	-7.24971	FALSE	7874	ubiquitin specific peptidase 7 [Source:HGNC Symbol;Acc:HGNC:12630]	protein_coding
PVALB	MDD	ENSG00000187556	NANOS3	3.58405	-0.0359388	-0.0923061	0.926636	0.99813	-6.26462	FALSE	342977	nanos C2HC-type zinc finger 3 [Source:HGNC Symbol;Acc:HGNC:22048]	protein_coding
PVALB	MDD	ENSG00000187566	NHLRC1	-3.29385	-0.457755	-0.403748	0.687242	0.986407	-5.32522	FALSE	378884	NHL repeat containing E3 ubiquitin protein ligase 1 [Source:HGNC Symbol;Acc:HGNC:21576]	protein_coding
PVALB	MDD	ENSG00000187595	ZNF385C	-0.903291	-1.71819	-1.68159	0.0957065	0.842872	-4.32566	FALSE	201181	zinc finger protein 385C [Source:HGNC Symbol;Acc:HGNC:33722]	protein_coding
PVALB	MDD	ENSG00000187601	MAGEH1	2.55267	-0.55963	-0.86669	0.388145	0.959861	-5.52836	FALSE	28986	MAGE family member H1 [Source:HGNC Symbol;Acc:HGNC:24092]	protein_coding
PVALB	MDD	ENSG00000187605	TET3	6.46518	0.14092	0.819539	0.414389	0.960849	-6.84809	FALSE	200424	tet methylcytosine dioxygenase 3 [Source:HGNC Symbol;Acc:HGNC:28313]	protein_coding
PVALB	MDD	ENSG00000187607	ZNF286A	-0.594559	-1.84275	-1.74705	0.0836361	0.83489	-4.19624	FALSE	57335	zinc finger protein 286A [Source:HGNC Symbol;Acc:HGNC:13501]	protein_coding
PVALB	MDD	ENSG00000187608	ISG15	0.208789	-0.592635	-0.610548	0.542856	0.972998	-5.38862	FALSE	9636	ISG15 ubiquitin like modifier [Source:HGNC Symbol;Acc:HGNC:4053]	protein_coding
PVALB	MDD	ENSG00000187609	EXD3	6.05329	0.103469	0.582953	0.561211	0.973435	-6.90012	FALSE	54932	exonuclease 3'-5' domain containing 3 [Source:HGNC Symbol;Acc:HGNC:26023]	protein_coding
PVALB	MDD	ENSG00000187616	MYMK	-3.93143	-0.842031	-1.03745	0.301978	0.936504	-5.00951	FALSE	389827	myomaker, myoblast fusion factor [Source:HGNC Symbol;Acc:HGNC:33778]	protein_coding
PVALB	MDD	ENSG00000187621	TCL6	-2.81193	-0.0126741	-0.013547	0.989218	0.999278	-5.48322	FALSE		T cell leukemia/lymphoma 6 [Source:HGNC Symbol;Acc:HGNC:13463]	lncRNA
PVALB	MDD	ENSG00000187624	C17orf97	3.40037	-0.286243	-0.667291	0.506092	0.967513	-5.93508	FALSE	400566	chromosome 17 open reading frame 97 [Source:HGNC Symbol;Acc:HGNC:33800]	protein_coding
PVALB	MDD	ENSG00000187626	ZKSCAN4	1.25963	-0.55044	-0.731713	0.46602	0.965108	-5.48391	FALSE	387032	zinc finger with KRAB and SCAN domains 4 [Source:HGNC Symbol;Acc:HGNC:13854]	protein_coding
PVALB	MDD	ENSG00000187627	RGPD1	-0.29558	0.345486	0.352425	0.725246	0.989503	-5.42573	FALSE	400966	RANBP2 like and GRIP domain containing 1 [Source:HGNC Symbol;Acc:HGNC:32414]	protein_coding
PVALB	MDD	ENSG00000187650	VMAC	-2.51498	0.940754	0.797961	0.426746	0.960849	-5.1356	FALSE	400673	vimentin type intermediate filament associated coiled-coil protein [Source:HGNC Symbol;Acc:HGNC:33803]	protein_coding
PVALB	MDD	ENSG00000187672	ERC2	10.1693	-0.210118	-4.34676	4.65496e-05	0.0260352	-1.81973	TRUE	26059	ELKS/RAB6-interacting/CAST family member 2 [Source:HGNC Symbol;Acc:HGNC:31922]	protein_coding
PVALB	MDD	ENSG00000187676	B3GLCT	4.04717	-0.102948	-0.300215	0.764624	0.993342	-6.2896	FALSE	145173	beta 3-glucosyltransferase [Source:HGNC Symbol;Acc:HGNC:20207]	protein_coding
PVALB	MDD	ENSG00000187678	SPRY4	5.52825	-0.178359	-0.719042	0.473758	0.965108	-6.62969	FALSE	81848	sprouty RTK signaling antagonist 4 [Source:HGNC Symbol;Acc:HGNC:15533]	protein_coding
PVALB	MDD	ENSG00000187686	KRT18P59	-3.02739	1.98425	2.00573	0.0475314	0.763919	-3.81736	FALSE		keratin 18 pseudogene 59 [Source:HGNC Symbol;Acc:HGNC:48886]	transcribed_processed_pseudogene
PVALB	MDD	ENSG00000187688	TRPV2	0.00169196	-1.22252	-1.25352	0.212881	0.913617	-4.85018	FALSE	51393	transient receptor potential cation channel subfamily V member 2 [Source:HGNC Symbol;Acc:HGNC:18082]	protein_coding
PVALB	MDD	ENSG00000187690	EZHIP	-4.08105	-0.665752	-0.622315	0.535123	0.972491	-5.24914	FALSE	340602	EZH inhibitory protein [Source:HGNC Symbol;Acc:HGNC:33738]	protein_coding
PVALB	MDD	ENSG00000187699	C2orf88	5.48108	-0.0518936	-0.25284	0.800901	0.995372	-6.79565	FALSE	84281	chromosome 2 open reading frame 88 [Source:HGNC Symbol;Acc:HGNC:28191]	protein_coding
PVALB	MDD	ENSG00000187713	TMEM203	1.31545	0.0675803	0.0868783	0.930938	0.99813	-5.77557	FALSE	94107	transmembrane protein 203 [Source:HGNC Symbol;Acc:HGNC:28217]	protein_coding
PVALB	MDD	ENSG00000187715	KBTBD12	-1.46447	-0.816274	-0.765091	0.445983	0.960849	-5.23344	FALSE	166348	kelch repeat and BTB domain containing 12 [Source:HGNC Symbol;Acc:HGNC:25731]	protein_coding
PVALB	MDD	ENSG00000187720	THSD4	5.61013	0.00361777	0.0185019	0.985275	0.999155	-6.92552	FALSE	79875	thrombospondin type 1 domain containing 4 [Source:HGNC Symbol;Acc:HGNC:25835]	protein_coding
PVALB	MDD	ENSG00000187730	GABRD	7.14243	0.10525	0.917301	0.361147	0.95325	-7.11055	FALSE	2563	gamma-aminobutyric acid type A receptor subunit delta [Source:HGNC Symbol;Acc:HGNC:4084]	protein_coding
PVALB	MDD	ENSG00000187735	TCEA1	4.26477	0.347753	0.998826	0.320241	0.946072	-5.89068	FALSE	6917	transcription elongation factor A1 [Source:HGNC Symbol;Acc:HGNC:11612]	protein_coding
PVALB	MDD	ENSG00000187741	FANCA	2.82188	-0.110506	-0.238616	0.811882	0.995402	-5.9721	FALSE	2175	FA complementation group A [Source:HGNC Symbol;Acc:HGNC:3582]	protein_coding
PVALB	MDD	ENSG00000187742	SECISBP2	5.64791	0.0159947	0.0888349	0.929387	0.99813	-6.88995	FALSE	79048	SECIS binding protein 2 [Source:HGNC Symbol;Acc:HGNC:30972]	protein_coding
PVALB	MDD	ENSG00000187753	C9orf153	0.323569	-0.163356	-0.180524	0.857099	0.99813	-5.558	FALSE	389766	chromosome 9 open reading frame 153 [Source:HGNC Symbol;Acc:HGNC:31456]	protein_coding
PVALB	MDD	ENSG00000187764	SEMA4D	6.10163	-0.242048	-1.38419	0.169321	0.895564	-6.15951	FALSE	10507	semaphorin 4D [Source:HGNC Symbol;Acc:HGNC:10732]	protein_coding
PVALB	MDD	ENSG00000187772	LIN28B	2.67967	0.303458	0.510121	0.611068	0.978683	-5.80634	FALSE	389421	lin-28 homolog B [Source:HGNC Symbol;Acc:HGNC:32207]	protein_coding
PVALB	MDD	ENSG00000187773	DIPK1C	-2.94094	1.92608	1.89883	0.0604103	0.795876	-3.98243	FALSE	125704	divergent protein kinase domain 1C [Source:HGNC Symbol;Acc:HGNC:31729]	protein_coding
PVALB	MDD	ENSG00000187775	DNAH17	3.32808	-0.186662	-0.417921	0.676883	0.984892	-5.99279	FALSE	8632	dynein axonemal heavy chain 17 [Source:HGNC Symbol;Acc:HGNC:2946]	protein_coding
PVALB	MDD	ENSG00000187778	MCRS1	3.47055	0.295993	0.667804	0.505766	0.967513	-5.95223	FALSE	10445	microspherule protein 1 [Source:HGNC Symbol;Acc:HGNC:6960]	protein_coding
PVALB	MDD	ENSG00000187790	FANCM	2.52175	-0.662965	-1.08323	0.281257	0.930778	-5.4189	FALSE	57697	FA complementation group M [Source:HGNC Symbol;Acc:HGNC:23168]	protein_coding
PVALB	MDD	ENSG00000187792	ZNF70	3.3546	0.141662	0.321705	0.748334	0.992225	-6.03423	FALSE	7621	zinc finger protein 70 [Source:HGNC Symbol;Acc:HGNC:13140]	protein_coding
PVALB	MDD	ENSG00000187796	CARD9	-1.50717	-2.3947	-2.08222	0.0398229	0.731355	-3.69831	FALSE	64170	caspase recruitment domain family member 9 [Source:HGNC Symbol;Acc:HGNC:16391]	protein_coding
PVALB	MDD	ENSG00000187800	PEAR1	-2.94464	-1.09562	-1.14777	0.253747	0.927394	-4.89849	FALSE	375033	platelet endothelial aggregation receptor 1 [Source:HGNC Symbol;Acc:HGNC:33631]	protein_coding
PVALB	MDD	ENSG00000187801	ZFP69B	3.11984	-0.127726	-0.259982	0.795401	0.995372	-6.02189	FALSE	65243	ZFP69 zinc finger protein B [Source:HGNC Symbol;Acc:HGNC:28053]	protein_coding
PVALB	MDD	ENSG00000187815	ZFP69	1.10611	0.68217	0.801613	0.424639	0.960849	-5.33638	FALSE	339559	ZFP69 zinc finger protein [Source:HGNC Symbol;Acc:HGNC:24708]	protein_coding
PVALB	MDD	ENSG00000187824	TMEM220	0.404387	0.221804	0.242255	0.809069	0.995372	-5.49816	FALSE	388335	transmembrane protein 220 [Source:HGNC Symbol;Acc:HGNC:33757]	protein_coding
PVALB	MDD	ENSG00000187837	H1-2	1.68226	0.404435	0.428858	0.66893	0.983528	-5.52751	FALSE	3006	H1.2 linker histone, cluster member [Source:HGNC Symbol;Acc:HGNC:4716]	protein_coding
PVALB	MDD	ENSG00000187840	EIF4EBP1	-2.54695	-0.405745	-0.398215	0.691303	0.986512	-5.36517	FALSE	1978	eukaryotic translation initiation factor 4E binding protein 1 [Source:HGNC Symbol;Acc:HGNC:3288]	protein_coding
PVALB	MDD	ENSG00000187847	OR7E25P	-3.36163	0.233365	0.234853	0.814794	0.995445	-5.41467	FALSE		olfactory receptor family 7 subfamily E member 25 pseudogene [Source:HGNC Symbol;Acc:HGNC:8397]	transcribed_unprocessed_pseudogene
PVALB	MDD	ENSG00000187860	CCDC157	-0.955775	-1.17309	-1.09976	0.274025	0.930778	-4.97834	FALSE	550631	coiled-coil domain containing 157 [Source:HGNC Symbol;Acc:HGNC:33854]	protein_coding
PVALB	MDD	ENSG00000187866	PABIR1	-0.499851	0.316889	0.319499	0.750001	0.992455	-5.46182	FALSE	116224	PP2A Aalpha (PPP2R1A) and B55A (PPP2R2A) interacting phosphatase regulator 1 [Source:HGNC Symbol;Acc:HGNC:23490]	protein_coding
PVALB	MDD	ENSG00000187867	PALM3	-2.40764	-2.25343	-2.05803	0.0421359	0.738648	-3.7295	FALSE	342979	paralemmin 3 [Source:HGNC Symbol;Acc:HGNC:33274]	protein_coding
PVALB	MDD	ENSG00000187871	GFRAL	0.50105	-1.0552	-1.46354	0.146392	0.885497	-4.70008	FALSE	389400	GDNF family receptor alpha like [Source:HGNC Symbol;Acc:HGNC:32789]	protein_coding
PVALB	MDD	ENSG00000187889	FYB2	1.70471	-0.289744	-0.3719	0.710738	0.988371	-5.69731	FALSE	199920	FYN binding protein 2 [Source:HGNC Symbol;Acc:HGNC:27295]	protein_coding
PVALB	MDD	ENSG00000187893	CXXC1P1	-1.71562	-0.525068	-0.543461	0.587997	0.977269	-5.36237	FALSE		CXXC finger protein 1 pseudogene 1 [Source:HGNC Symbol;Acc:HGNC:27864]	transcribed_unprocessed_pseudogene
PVALB	MDD	ENSG00000187902	SHISA7	6.37087	-0.229671	-1.55262	0.123608	0.869252	-5.95906	FALSE	729956	shisa family member 7 [Source:HGNC Symbol;Acc:HGNC:35409]	protein_coding
PVALB	MDD	ENSG00000187905	LRRC74B	-3.11802	-2.63578	-2.33924	0.0212709	0.635433	-3.25833	FALSE	400891	leucine rich repeat containing 74B [Source:HGNC Symbol;Acc:HGNC:34301]	protein_coding
PVALB	MDD	ENSG00000187908	DMBT1	-1.23754	0.105586	0.116235	0.907694	0.99813	-5.53728	FALSE	1755	deleted in malignant brain tumors 1 [Source:HGNC Symbol;Acc:HGNC:2926]	protein_coding
PVALB	MDD	ENSG00000187912	CLEC17A	-2.68071	0.195694	0.216922	0.828702	0.996386	-5.45369	FALSE	388512	C-type lectin domain containing 17A [Source:HGNC Symbol;Acc:HGNC:34520]	protein_coding
PVALB	MDD	ENSG00000187950	OVCH1	-0.788463	0.944534	0.852271	0.396059	0.959861	-5.13162	FALSE	341350	ovochymase 1 [Source:HGNC Symbol;Acc:HGNC:23080]	protein_coding
PVALB	MDD	ENSG00000187951		-0.502385	-1.6271	-1.8061	0.07385	0.819744	-4.17914	FALSE	100288637	novel transcript	lncRNA
PVALB	MDD	ENSG00000187953	PMS2CL	2.44659	-0.272441	-0.428318	0.669322	0.983686	-5.8515	FALSE		PMS2 C-terminal like pseudogene [Source:HGNC Symbol;Acc:HGNC:30061]	transcribed_unprocessed_pseudogene
PVALB	MDD	ENSG00000187954	ZFTRAF1	5.42706	0.285087	1.43702	0.153772	0.889297	-5.79181	FALSE	50626	zinc finger TRAF-type containing 1 [Source:HGNC Symbol;Acc:HGNC:17806]	protein_coding
PVALB	MDD	ENSG00000187954	ZFTRAF1	5.42706	0.285087	1.43702	0.153772	0.889297	-5.79181	FALSE	84773	zinc finger TRAF-type containing 1 [Source:HGNC Symbol;Acc:HGNC:17806]	protein_coding
PVALB	MDD	ENSG00000187954	ZFTRAF1	5.42706	0.285087	1.43702	0.153772	0.889297	-5.79181	FALSE	157542	zinc finger TRAF-type containing 1 [Source:HGNC Symbol;Acc:HGNC:17806]	protein_coding
PVALB	MDD	ENSG00000187955	COL14A1	3.38757	-0.352834	-0.793098	0.429561	0.960849	-5.89037	FALSE	7373	collagen type XIV alpha 1 chain [Source:HGNC Symbol;Acc:HGNC:2191]	protein_coding
PVALB	MDD	ENSG00000187957	DNER	8.90565	0.125191	1.49387	0.139764	0.87939	-7.54091	FALSE	92737	delta/notch like EGF repeat containing [Source:HGNC Symbol;Acc:HGNC:24456]	protein_coding
PVALB	MDD	ENSG00000187959	CPSF4L	-2.5019	-0.16013	-0.157763	0.874955	0.99813	-5.44966	FALSE	642843	cleavage and polyadenylation specific factor 4 like [Source:HGNC Symbol;Acc:HGNC:33632]	protein_coding
PVALB	MDD	ENSG00000187961	KLHL17	-0.924878	-0.93179	-0.870128	0.386272	0.959861	-5.18284	FALSE	339451	kelch like family member 17 [Source:HGNC Symbol;Acc:HGNC:24023]	protein_coding
PVALB	MDD	ENSG00000187980	PLA2G2C	-2.57746	0.0872033	0.083015	0.934002	0.99813	-5.41194	FALSE	391013	phospholipase A2 group IIC [Source:HGNC Symbol;Acc:HGNC:9032]	protein_coding
PVALB	MDD	ENSG00000187984	ANKRD19P	-3.13044	-1.27326	-1.15934	0.249023	0.926087	-4.86193	FALSE		ankyrin repeat domain 19, pseudogene [Source:HGNC Symbol;Acc:HGNC:22567]	transcribed_unprocessed_pseudogene
PVALB	MDD	ENSG00000187987	ZSCAN23	3.37546	-0.959399	-1.85509	0.0664688	0.807568	-4.404	FALSE	222696	zinc finger and SCAN domain containing 23 [Source:HGNC Symbol;Acc:HGNC:21193]	protein_coding
PVALB	MDD	ENSG00000187994	RINL	-2.65782	-1.21367	-1.02029	0.310001	0.941017	-4.97507	FALSE	126432	Ras and Rab interactor like [Source:HGNC Symbol;Acc:HGNC:24795]	protein_coding
PVALB	MDD	ENSG00000187997	C17orf99	-3.46631	0.479986	0.482173	0.630716	0.980995	-5.32963	FALSE	100141515	chromosome 17 open reading frame 99 [Source:HGNC Symbol;Acc:HGNC:34490]	protein_coding
PVALB	MDD	ENSG00000188000	OR7D2	-3.85437	0.50657	0.490279	0.624989	0.980995	-5.31819	FALSE	162998	olfactory receptor family 7 subfamily D member 2 [Source:HGNC Symbol;Acc:HGNC:8378]	protein_coding
PVALB	MDD	ENSG00000188001	TPRG1	5.35322	-0.0631203	-0.279346	0.780544	0.994819	-6.78497	FALSE	285386	tumor protein p63 regulated 1 [Source:HGNC Symbol;Acc:HGNC:24759]	protein_coding
PVALB	MDD	ENSG00000188002	PDCD6P1	5.38434	0.0145497	0.0674517	0.946354	0.99813	-6.7493	FALSE		PDCD6 pseudogene 1 [Source:HGNC Symbol;Acc:HGNC:55763]	transcribed_unprocessed_pseudogene
PVALB	MDD	ENSG00000188010	MORN2	-1.27587	-0.7711	-0.710498	0.479016	0.965108	-5.21563	FALSE	729967	MORN repeat containing 2 [Source:HGNC Symbol;Acc:HGNC:30166]	protein_coding
PVALB	MDD	ENSG00000188011	RTP5	1.02043	-0.0817154	-0.119989	0.904727	0.99813	-5.72965	FALSE	285093	receptor transporter protein 5 (putative) [Source:HGNC Symbol;Acc:HGNC:26585]	protein_coding
PVALB	MDD	ENSG00000188013	MEIS3P2	-1.84659	-1.07938	-0.932334	0.353364	0.951552	-5.04029	FALSE		Meis homeobox 3 pseudogene 2 [Source:HGNC Symbol;Acc:HGNC:17638]	processed_pseudogene
PVALB	MDD	ENSG00000188021	UBQLN2	4.83685	-0.173531	-0.742122	0.459718	0.964605	-6.34269	FALSE	29978	ubiquilin 2 [Source:HGNC Symbol;Acc:HGNC:12509]	protein_coding
PVALB	MDD	ENSG00000188026	RILPL1	5.76707	-0.203061	-1.04604	0.298012	0.935476	-6.32456	FALSE	353116	Rab interacting lysosomal protein like 1 [Source:HGNC Symbol;Acc:HGNC:26814]	protein_coding
PVALB	MDD	ENSG00000188029	CTSL3P	-3.67999	0.344825	0.339501	0.73493	0.990207	-5.36466	FALSE		cathepsin L family member 3, pseudogene [Source:HGNC Symbol;Acc:HGNC:33132]	transcribed_unprocessed_pseudogene
PVALB	MDD	ENSG00000188033	ZNF490	2.36297	-0.36684	-0.630374	0.529859	0.970702	-5.79932	FALSE	57474	zinc finger protein 490 [Source:HGNC Symbol;Acc:HGNC:23705]	protein_coding
PVALB	MDD	ENSG00000188037	CLCN1	-1.1035	-1.17515	-1.24759	0.215037	0.913638	-4.85919	FALSE	1180	chloride voltage-gated channel 1 [Source:HGNC Symbol;Acc:HGNC:2019]	protein_coding
PVALB	MDD	ENSG00000188039	NWD1	0.648573	0.205669	0.239609	0.811114	0.995402	-5.61618	FALSE	284434	NACHT and WD repeat domain containing 1 [Source:HGNC Symbol;Acc:HGNC:27619]	protein_coding
PVALB	MDD	ENSG00000188042	ARL4C	6.25401	-0.0382928	-0.258916	0.796222	0.995372	-7.11235	FALSE	10123	ADP ribosylation factor like GTPase 4C [Source:HGNC Symbol;Acc:HGNC:698]	protein_coding
PVALB	MDD	ENSG00000188051	TMEM221	-3.07431	-0.665685	-0.58246	0.561541	0.973435	-5.25626	FALSE	100130519	transmembrane protein 221 [Source:HGNC Symbol;Acc:HGNC:21943]	protein_coding
PVALB	MDD	ENSG00000188064	WNT7B	-0.672364	0.227834	0.235068	0.814627	0.995445	-5.48425	FALSE	7477	Wnt family member 7B [Source:HGNC Symbol;Acc:HGNC:12787]	protein_coding
PVALB	MDD	ENSG00000188070	ZFTA	2.73638	0.538946	1.04697	0.297585	0.935469	-5.42232	FALSE	65998	zinc finger translocation associated [Source:HGNC Symbol;Acc:HGNC:28449]	protein_coding
PVALB	MDD	ENSG00000188089	PLA2G4E	-2.05197	-1.10902	-1.22018	0.225209	0.915259	-4.8967	FALSE	123745	phospholipase A2 group IVE [Source:HGNC Symbol;Acc:HGNC:24791]	protein_coding
PVALB	MDD	ENSG00000188092	GPR89B	4.29779	-0.188693	-0.64957	0.517429	0.969698	-6.25465	FALSE	51463	G protein-coupled receptor 89B [Source:HGNC Symbol;Acc:HGNC:13840]	protein_coding
PVALB	MDD	ENSG00000188095	MESP2	-2.77648	1.22837	1.09875	0.274464	0.930778	-4.92908	FALSE	145873	mesoderm posterior bHLH transcription factor 2 [Source:HGNC Symbol;Acc:HGNC:29659]	protein_coding
PVALB	MDD	ENSG00000188107	EYS	8.25511	0.00861156	0.0571508	0.95459	0.99813	-8.1327	FALSE	346007	eyes shut homolog [Source:HGNC Symbol;Acc:HGNC:21555]	protein_coding
PVALB	MDD	ENSG00000188112	C6orf132	-2.39126	1.80771	1.75249	0.0826929	0.830598	-4.21274	FALSE	647024	chromosome 6 open reading frame 132 [Source:HGNC Symbol;Acc:HGNC:21288]	protein_coding
PVALB	MDD	ENSG00000188124	OR2AG2	-3.1686	2.28427	2.12991	0.0355827	0.715461	-3.61609	FALSE	338755	olfactory receptor family 2 subfamily AG member 2 [Source:HGNC Symbol;Acc:HGNC:15143]	protein_coding
PVALB	MDD	ENSG00000188130	MAPK12	3.89441	-0.0285826	-0.0844416	0.932871	0.99813	-6.30369	FALSE	6300	mitogen-activated protein kinase 12 [Source:HGNC Symbol;Acc:HGNC:6874]	protein_coding
PVALB	MDD	ENSG00000188152	NUTM2G	-3.76014	-2.4899	-2.43516	0.0166199	0.603737	-3.08485	FALSE	441457	NUT family member 2G [Source:HGNC Symbol;Acc:HGNC:23449]	protein_coding
PVALB	MDD	ENSG00000188153	COL4A5	2.08645	-0.941474	-1.62695	0.106832	0.854799	-4.72082	FALSE	1287	collagen type IV alpha 5 chain [Source:HGNC Symbol;Acc:HGNC:2207]	protein_coding
PVALB	MDD	ENSG00000188157	AGRN	4.58066	-0.0617932	-0.213515	0.831351	0.996704	-6.71376	FALSE	375790	agrin [Source:HGNC Symbol;Acc:HGNC:329]	protein_coding
PVALB	MDD	ENSG00000188158	NHS	8.47584	0.103591	1.09142	0.278877	0.930778	-7.80795	FALSE	4810	NHS actin remodeling regulator [Source:HGNC Symbol;Acc:HGNC:7820]	protein_coding
PVALB	MDD	ENSG00000188162	OTOG	0.736917	-0.0175106	-0.0221626	0.982361	0.999155	-5.66128	FALSE	340990	otogelin [Source:HGNC Symbol;Acc:HGNC:8516]	protein_coding
PVALB	MDD	ENSG00000188167	TMPPE	2.25019	-0.148695	-0.225578	0.821981	0.99573	-5.79951	FALSE	643853	transmembrane protein with metallophosphoesterase domain [Source:HGNC Symbol;Acc:HGNC:33865]	protein_coding
PVALB	MDD	ENSG00000188171	ZNF626	-0.11122	-0.142112	-0.134201	0.893508	0.99813	-5.46196	FALSE	199777	zinc finger protein 626 [Source:HGNC Symbol;Acc:HGNC:30461]	protein_coding
PVALB	MDD	ENSG00000188175	HEPACAM2	-1.80686	-0.779185	-0.75551	0.451683	0.96153	-5.23961	FALSE	253012	HEPACAM family member 2 [Source:HGNC Symbol;Acc:HGNC:27364]	protein_coding
PVALB	MDD	ENSG00000188176	SMTNL2	-3.71818	-0.696089	-0.731493	0.466154	0.965108	-5.20733	FALSE	342527	smoothelin like 2 [Source:HGNC Symbol;Acc:HGNC:24764]	protein_coding
PVALB	MDD	ENSG00000188177	ZC3H6	6.03756	-0.0667775	-0.384568	0.701358	0.988285	-6.97691	FALSE	376940	zinc finger CCCH-type containing 6 [Source:HGNC Symbol;Acc:HGNC:24762]	protein_coding
PVALB	MDD	ENSG00000188185	LINC00265	3.86077	-0.29822	-0.875014	0.383621	0.959861	-5.92485	FALSE		long intergenic non-protein coding RNA 265 [Source:HGNC Symbol;Acc:HGNC:28019]	lncRNA
PVALB	MDD	ENSG00000188186	LAMTOR4	3.04791	-0.579054	-1.29522	0.198166	0.90744	-5.24514	FALSE	389541	late endosomal/lysosomal adaptor, MAPK and MTOR activator 4 [Source:HGNC Symbol;Acc:HGNC:33772]	protein_coding
PVALB	MDD	ENSG00000188191	PRKAR1B	8.08863	0.0414319	0.561131	0.575938	0.973555	-7.96205	FALSE	5575	protein kinase cAMP-dependent type I regulatory subunit beta [Source:HGNC Symbol;Acc:HGNC:9390]	protein_coding
PVALB	MDD	ENSG00000188199	NUTM2B	-3.38668	0.865883	0.784577	0.434519	0.960849	-5.1474	FALSE	729262	NUT family member 2B [Source:HGNC Symbol;Acc:HGNC:23445]	protein_coding
PVALB	MDD	ENSG00000188211	NCR3LG1	6.18465	-0.0566829	-0.383824	0.701907	0.988285	-7.02173	FALSE	374383	natural killer cell cytotoxicity receptor 3 ligand 1 [Source:HGNC Symbol;Acc:HGNC:42400]	protein_coding
PVALB	MDD	ENSG00000188215	DCUN1D3	1.70099	-0.375873	-0.60282	0.547966	0.973435	-5.63812	FALSE	123879	defective in cullin neddylation 1 domain containing 3 [Source:HGNC Symbol;Acc:HGNC:28734]	protein_coding
PVALB	MDD	ENSG00000188227	ZNF793	3.14395	-0.135484	-0.298359	0.766036	0.993522	-6.1671	FALSE	390927	zinc finger protein 793 [Source:HGNC Symbol;Acc:HGNC:33115]	protein_coding
PVALB	MDD	ENSG00000188229	TUBB4B	5.30836	0.193788	0.947212	0.345768	0.95154	-6.30491	FALSE	10383	tubulin beta 4B class IVb [Source:HGNC Symbol;Acc:HGNC:20771]	protein_coding
PVALB	MDD	ENSG00000188234	AGAP4	3.74193	-1.08711	-2.7268	0.00752897	0.477329	-2.69256	FALSE	119016	ArfGAP with GTPase domain, ankyrin repeat and PH domain 4 [Source:HGNC Symbol;Acc:HGNC:23459]	protein_coding
PVALB	MDD	ENSG00000188243	COMMD6	2.88382	-1.04151	-1.97344	0.0511486	0.775133	-4.22618	FALSE	170622	COMM domain containing 6 [Source:HGNC Symbol;Acc:HGNC:24015]	protein_coding
PVALB	MDD	ENSG00000188266	HYKK	0.158276	-0.405974	-0.401727	0.688725	0.986507	-5.43538	FALSE	123688	hydroxylysine kinase [Source:HGNC Symbol;Acc:HGNC:34403]	protein_coding
PVALB	MDD	ENSG00000188277	C15orf62	-1.19408	0.281697	0.235838	0.814031	0.995445	-5.37283	FALSE	643338	chromosome 15 open reading frame 62 [Source:HGNC Symbol;Acc:HGNC:34489]	protein_coding
PVALB	MDD	ENSG00000188282	RUFY4	-1.47207	1.86885	1.78534	0.0771757	0.826838	-4.17745	FALSE	285180	RUN and FYVE domain containing 4 [Source:HGNC Symbol;Acc:HGNC:24804]	protein_coding
PVALB	MDD	ENSG00000188283	ZNF383	2.79615	0.0694491	0.126587	0.899516	0.99813	-5.88685	FALSE	163087	zinc finger protein 383 [Source:HGNC Symbol;Acc:HGNC:18609]	protein_coding
PVALB	MDD	ENSG00000188290	HES4	-0.179817	-2.09644	-1.86401	0.0651937	0.807568	-4.06239	FALSE	57801	hes family bHLH transcription factor 4 [Source:HGNC Symbol;Acc:HGNC:24149]	protein_coding
PVALB	MDD	ENSG00000188295	ZNF669	-1.98792	0.917031	0.770132	0.443	0.960849	-5.15247	FALSE	79862	zinc finger protein 669 [Source:HGNC Symbol;Acc:HGNC:25736]	protein_coding
PVALB	MDD	ENSG00000188306	LRRIQ4	-2.62888	-0.29908	-0.308558	0.758287	0.992894	-5.41515	FALSE	344657	leucine rich repeats and IQ motif containing 4 [Source:HGNC Symbol;Acc:HGNC:34298]	protein_coding
PVALB	MDD	ENSG00000188312	CENPP	5.30898	-0.133935	-0.597009	0.551824	0.973435	-6.56083	FALSE	401541	centromere protein P [Source:HGNC Symbol;Acc:HGNC:32933]	protein_coding
PVALB	MDD	ENSG00000188313	PLSCR1	3.13443	-0.633446	-1.05401	0.294367	0.934628	-5.40284	FALSE	5359	phospholipid scramblase 1 [Source:HGNC Symbol;Acc:HGNC:9092]	protein_coding
PVALB	MDD	ENSG00000188315	C3orf62	1.73641	0.302302	0.440516	0.660495	0.981713	-5.69281	FALSE	375341	chromosome 3 open reading frame 62 [Source:HGNC Symbol;Acc:HGNC:24771]	protein_coding
PVALB	MDD	ENSG00000188316	ENO4	2.49144	0.158801	0.262636	0.793361	0.995372	-5.84705	FALSE	387712	enolase 4 [Source:HGNC Symbol;Acc:HGNC:31670]	protein_coding
PVALB	MDD	ENSG00000188321	ZNF559	-0.477182	-2.44227	-2.58093	0.0112747	0.546281	-2.78886	FALSE	84527	zinc finger protein 559 [Source:HGNC Symbol;Acc:HGNC:28197]	protein_coding
PVALB	MDD	ENSG00000188322	SBK1	5.90818	0.0688749	0.43446	0.664872	0.982105	-6.92361	FALSE	388228	SH3 domain binding kinase 1 [Source:HGNC Symbol;Acc:HGNC:17699]	protein_coding
PVALB	MDD	ENSG00000188334	BSPH1	-2.18623	1.58209	1.70936	0.0904239	0.841227	-4.28639	FALSE	100131137	binder of sperm protein homolog 1 [Source:HGNC Symbol;Acc:HGNC:33906]	protein_coding
PVALB	MDD	ENSG00000188338	SLC38A3	-1.60415	-1.12236	-0.977555	0.330606	0.948199	-5.02825	FALSE	10991	solute carrier family 38 member 3 [Source:HGNC Symbol;Acc:HGNC:18044]	protein_coding
PVALB	MDD	ENSG00000188342	GTF2F2	4.00945	-0.101238	-0.270961	0.786968	0.995344	-6.29793	FALSE	2963	general transcription factor IIF subunit 2 [Source:HGNC Symbol;Acc:HGNC:4653]	protein_coding
PVALB	MDD	ENSG00000188343	CIBAR1	4.72857	0.597572	2.49771	0.0140976	0.58531	-3.55845	FALSE	137392	CBY1 interacting BAR domain containing 1 [Source:HGNC Symbol;Acc:HGNC:30452]	protein_coding
PVALB	MDD	ENSG00000188352	FOCAD	7.63272	-0.107158	-1.22582	0.223088	0.915259	-7.04461	FALSE	54914	focadhesin [Source:HGNC Symbol;Acc:HGNC:23377]	protein_coding
PVALB	MDD	ENSG00000188368	PRR19	-3.83073	-0.580223	-0.531613	0.596149	0.978683	-5.28084	FALSE	284338	proline rich 19 [Source:HGNC Symbol;Acc:HGNC:33728]	protein_coding
PVALB	MDD	ENSG00000188372	ZP3	0.574884	-0.596135	-0.645907	0.519789	0.969707	-5.36674	FALSE	7784	zona pellucida glycoprotein 3 [Source:HGNC Symbol;Acc:HGNC:13189]	protein_coding
PVALB	MDD	ENSG00000188383	GPAT2P2	-3.59276	-0.937095	-0.832589	0.407021	0.960849	-5.11882	FALSE		glycerol-3-phosphate acyltransferase 2 pseudogene 2 [Source:HGNC Symbol;Acc:HGNC:52331]	unprocessed_pseudogene
PVALB	MDD	ENSG00000188385	JAKMIP3	7.34364	-0.119875	-1.17622	0.242244	0.923261	-6.95829	FALSE	282973	Janus kinase and microtubule interacting protein 3 [Source:HGNC Symbol;Acc:HGNC:23523]	protein_coding
PVALB	MDD	ENSG00000188386	PPP3R2	-2.50012	-1.20833	-1.00342	0.318029	0.945029	-4.9913	FALSE	5535	protein phosphatase 3 regulatory subunit B, beta [Source:HGNC Symbol;Acc:HGNC:9318]	protein_coding
PVALB	MDD	ENSG00000188393	CLEC2A	-2.75539	-1.83976	-1.94252	0.0548303	0.783616	-3.92973	FALSE	387836	C-type lectin domain family 2 member A [Source:HGNC Symbol;Acc:HGNC:24191]	protein_coding
PVALB	MDD	ENSG00000188419	CHM	6.22854	-0.0110842	-0.0748396	0.940489	0.99813	-7.19637	FALSE	1121	CHM Rab escort protein [Source:HGNC Symbol;Acc:HGNC:1940]	protein_coding
PVALB	MDD	ENSG00000188451	SRP72P2	-2.16419	-0.0154024	-0.013385	0.989347	0.999289	-5.39137	FALSE		signal recognition particle 72 pseudogene 2 [Source:HGNC Symbol;Acc:HGNC:31096]	processed_pseudogene
PVALB	MDD	ENSG00000188452	CERKL	1.30749	0.17052	0.225793	0.821814	0.99573	-5.64304	FALSE	375298	ceramide kinase like [Source:HGNC Symbol;Acc:HGNC:21699]	protein_coding
PVALB	MDD	ENSG00000188467	SLC24A5	-2.75814	-1.32804	-1.21746	0.226236	0.915259	-4.82454	FALSE	283652	solute carrier family 24 member 5 [Source:HGNC Symbol;Acc:HGNC:20611]	protein_coding
PVALB	MDD	ENSG00000188483	IER5L	0.134869	1.02304	0.87213	0.385184	0.959861	-5.16206	FALSE	389792	immediate early response 5 like [Source:HGNC Symbol;Acc:HGNC:23679]	protein_coding
PVALB	MDD	ENSG00000188486	H2AX	1.45296	-1.15785	-1.34164	0.182692	0.899367	-4.92524	FALSE	3014	H2A.X variant histone [Source:HGNC Symbol;Acc:HGNC:4739]	protein_coding
PVALB	MDD	ENSG00000188487	INSC	1.23298	0.0821751	0.109411	0.913091	0.99813	-5.68298	FALSE	387755	INSC spindle orientation adaptor protein [Source:HGNC Symbol;Acc:HGNC:33116]	protein_coding
PVALB	MDD	ENSG00000188488	SERPINA5	-3.17125	-1.54353	-1.80191	0.0745112	0.823012	-4.15227	FALSE	5104	serpin family A member 5 [Source:HGNC Symbol;Acc:HGNC:8723]	protein_coding
PVALB	MDD	ENSG00000188493	C19orf54	-1.46603	-0.222546	-0.193911	0.846631	0.99813	-5.39855	FALSE	284325	chromosome 19 open reading frame 54 [Source:HGNC Symbol;Acc:HGNC:24758]	protein_coding
PVALB	MDD	ENSG00000188511	MIR3667HG	3.09864	0.207976	0.391916	0.695937	0.987596	-5.93357	FALSE	348645	MIR3667 host gene [Source:HGNC Symbol;Acc:HGNC:28010]	lncRNA
PVALB	MDD	ENSG00000188517	COL25A1	4.77328	-0.183964	-0.519238	0.604719	0.978683	-6.40395	FALSE	84570	collagen type XXV alpha 1 chain [Source:HGNC Symbol;Acc:HGNC:18603]	protein_coding
PVALB	MDD	ENSG00000188523	CFAP77	1.00602	-0.532196	-0.713212	0.477342	0.965108	-5.50094	FALSE	389799	cilia and flagella associated protein 77 [Source:HGNC Symbol;Acc:HGNC:33776]	protein_coding
PVALB	MDD	ENSG00000188529	SRSF10	4.20636	0.0378436	0.106262	0.915583	0.99813	-6.29213	FALSE	10772	serine and arginine rich splicing factor 10 [Source:HGNC Symbol;Acc:HGNC:16713]	protein_coding
PVALB	MDD	ENSG00000188542	DUSP28	-0.298306	-0.895295	-0.791288	0.430611	0.960849	-5.18332	FALSE	285193	dual specificity phosphatase 28 [Source:HGNC Symbol;Acc:HGNC:33237]	protein_coding
PVALB	MDD	ENSG00000188549	CCDC9B	1.88725	0.462954	0.683388	0.49591	0.966223	-5.57391	FALSE	388115	coiled-coil domain containing 9B [Source:HGNC Symbol;Acc:HGNC:33488]	protein_coding
PVALB	MDD	ENSG00000188554	NBR1	5.64213	-0.01282	-0.0725697	0.942291	0.99813	-6.87523	FALSE	4077	NBR1 autophagy cargo receptor [Source:HGNC Symbol;Acc:HGNC:6746]	protein_coding
PVALB	MDD	ENSG00000188559	RALGAPA2	7.53136	0.0953946	0.955598	0.341533	0.950996	-7.27768	FALSE	57186	Ral GTPase activating protein catalytic subunit alpha 2 [Source:HGNC Symbol;Acc:HGNC:16207]	protein_coding
PVALB	MDD	ENSG00000188566	NDOR1	4.16435	-0.295854	-0.880184	0.380828	0.959861	-6.00446	FALSE	27158	NADPH dependent diflavin oxidoreductase 1 [Source:HGNC Symbol;Acc:HGNC:29838]	protein_coding
PVALB	MDD	ENSG00000188573	FBLL1	3.0566	-0.283816	-0.540215	0.590226	0.978131	-5.91766	FALSE	345630	fibrillarin like 1 [Source:HGNC Symbol;Acc:HGNC:35458]	protein_coding
PVALB	MDD	ENSG00000188580	NKAIN2	8.55889	-0.067785	-0.489985	0.625697	0.980995	-8.36228	FALSE	154215	sodium/potassium transporting ATPase interacting 2 [Source:HGNC Symbol;Acc:HGNC:16443]	protein_coding
PVALB	MDD	ENSG00000188582	PAQR9	2.96653	-0.25773	-0.532756	0.59536	0.978683	-5.84176	FALSE	344838	progestin and adipoQ receptor family member 9 [Source:HGNC Symbol;Acc:HGNC:30131]	protein_coding
PVALB	MDD	ENSG00000188585	CLEC20A	-2.69745	-3.41603	-3.27584	0.00143971	0.242571	-1.28616	FALSE	400797	C-type lectin domain containing 20A [Source:HGNC Symbol;Acc:HGNC:34521]	protein_coding
PVALB	MDD	ENSG00000188596	CFAP54	3.66244	0.092536	0.175254	0.861228	0.99813	-6.17372	FALSE	144535	cilia and flagella associated protein 54 [Source:HGNC Symbol;Acc:HGNC:26456]	protein_coding
PVALB	MDD	ENSG00000188599	NPIPP1	-1.07386	-0.161254	-0.1484	0.88232	0.99813	-5.3996	FALSE		nuclear pore complex interacting protein pseudogene 1 [Source:HGNC Symbol;Acc:HGNC:35407]	transcribed_unprocessed_pseudogene
PVALB	MDD	ENSG00000188603	CLN3	-2.04131	0.00359041	0.0030975	0.997535	0.999891	-5.38647	FALSE	1201	CLN3 lysosomal/endosomal transmembrane protein, battenin [Source:HGNC Symbol;Acc:HGNC:2074]	protein_coding
PVALB	MDD	ENSG00000188610	FAM72B	-2.91761	-1.5515	-1.4162	0.15976	0.892175	-4.59873	FALSE	653820	family with sequence similarity 72 member B [Source:HGNC Symbol;Acc:HGNC:24805]	protein_coding
PVALB	MDD	ENSG00000188611	ASAH2	1.09304	-1.39894	-2.08716	0.0393647	0.731355	-3.79108	FALSE	56624	N-acylsphingosine amidohydrolase 2 [Source:HGNC Symbol;Acc:HGNC:18860]	protein_coding
PVALB	MDD	ENSG00000188612	SUMO2	3.52124	-0.318595	-0.816686	0.41601	0.960849	-5.9034	FALSE	6613	small ubiquitin like modifier 2 [Source:HGNC Symbol;Acc:HGNC:11125]	protein_coding
PVALB	MDD	ENSG00000188613	NANOS1	-3.25378	-3.23875	-3.04161	0.00299108	0.323757	-1.85413	FALSE	340719	nanos C2HC-type zinc finger 1 [Source:HGNC Symbol;Acc:HGNC:23044]	protein_coding
PVALB	MDD	ENSG00000188626	GOLGA8M	0.667393	0.341439	0.395191	0.693527	0.987384	-5.5288	FALSE	653720	golgin A8 family member M [Source:HGNC Symbol;Acc:HGNC:44404]	protein_coding
PVALB	MDD	ENSG00000188636	RTL6	5.51743	0.0118495	0.0557007	0.955689	0.998182	-6.80254	FALSE	84247	retrotransposon Gag like 6 [Source:HGNC Symbol;Acc:HGNC:13343]	protein_coding
PVALB	MDD	ENSG00000188641	DPYD	5.4474	-0.412274	-1.74879	0.0833336	0.833278	-5.36227	FALSE	1806	dihydropyrimidine dehydrogenase [Source:HGNC Symbol;Acc:HGNC:3012]	protein_coding
PVALB	MDD	ENSG00000188647	PTAR1	4.17055	0.227841	0.680913	0.497468	0.966741	-6.16297	FALSE	375743	protein prenyltransferase alpha subunit repeat containing 1 [Source:HGNC Symbol;Acc:HGNC:30449]	protein_coding
PVALB	MDD	ENSG00000188649	CC2D2B	-3.89001	0.749386	0.70045	0.48524	0.965108	-5.2092	FALSE	387707	coiled-coil and C2 domain containing 2B [Source:HGNC Symbol;Acc:HGNC:31666]	protein_coding
PVALB	MDD	ENSG00000188659	SAXO2	2.19819	-1.42159	-2.00592	0.0475113	0.763919	-3.98522	FALSE	283726	stabilizer of axonemal microtubules 2 [Source:HGNC Symbol;Acc:HGNC:33727]	protein_coding
PVALB	MDD	ENSG00000188672	RHCE	0.724075	-0.0659852	-0.0774236	0.938438	0.99813	-5.59611	FALSE	6006	Rh blood group CcEe antigens [Source:HGNC Symbol;Acc:HGNC:10008]	protein_coding
PVALB	MDD	ENSG00000188674	C2orf80	0.409306	-1.24083	-1.32051	0.189617	0.902558	-4.78994	FALSE	389073	chromosome 2 open reading frame 80 [Source:HGNC Symbol;Acc:HGNC:34352]	protein_coding
PVALB	MDD	ENSG00000188676	IDO2	-2.90855	-0.10157	-0.106015	0.915778	0.99813	-5.46	FALSE	169355	indoleamine 2,3-dioxygenase 2 [Source:HGNC Symbol;Acc:HGNC:27269]	protein_coding
PVALB	MDD	ENSG00000188677	PARVB	5.76644	-0.0672797	-0.422749	0.673368	0.984313	-6.87668	FALSE	29780	parvin beta [Source:HGNC Symbol;Acc:HGNC:14653]	protein_coding
PVALB	MDD	ENSG00000188681	TEKT4P2	-0.0539342	-2.26584	-2.4434	0.0162659	0.600993	-3.06205	FALSE		tektin 4 pseudogene 2 [Source:HGNC Symbol;Acc:HGNC:40046]	transcribed_unprocessed_pseudogene
PVALB	MDD	ENSG00000188690	UROS	5.4312	0.281326	1.4258	0.156978	0.891261	-5.81587	FALSE	7390	uroporphyrinogen III synthase [Source:HGNC Symbol;Acc:HGNC:12592]	protein_coding
PVALB	MDD	ENSG00000188706	ZDHHC9	4.06168	-0.0722735	-0.219554	0.826657	0.99573	-6.30264	FALSE	51114	zinc finger DHHC-type palmitoyltransferase 9 [Source:HGNC Symbol;Acc:HGNC:18475]	protein_coding
PVALB	MDD	ENSG00000188707	ZBED10P	-2.00991	-0.343915	-0.294251	0.769164	0.994544	-5.35244	FALSE		zinc finger BED-type containing 10, pseudogene [Source:HGNC Symbol;Acc:HGNC:21720]	transcribed_unitary_pseudogene
PVALB	MDD	ENSG00000188710	QRFP	-3.90287	0.308482	0.300022	0.76477	0.993342	-5.37642	FALSE	347148	pyroglutamylated RFamide peptide [Source:HGNC Symbol;Acc:HGNC:29982]	protein_coding
PVALB	MDD	ENSG00000188725	SMIM15	-0.484173	0.599386	0.582828	0.561294	0.973435	-5.34971	FALSE	643155	small integral membrane protein 15 [Source:HGNC Symbol;Acc:HGNC:33861]	protein_coding
PVALB	MDD	ENSG00000188729	OSTN	2.73021	-1.32624	-2.69379	0.00826063	0.487114	-2.7516	FALSE	344901	osteocrin [Source:HGNC Symbol;Acc:HGNC:29961]	protein_coding
PVALB	MDD	ENSG00000188730	VWC2	8.10159	0.172361	2.06491	0.0419303	0.738309	-6.01773	FALSE	375567	von Willebrand factor C domain containing 2 [Source:HGNC Symbol;Acc:HGNC:30200]	protein_coding
PVALB	MDD	ENSG00000188732	FAM221A	2.06184	-0.383253	-0.565455	0.573006	0.973555	-5.76175	FALSE	340277	family with sequence similarity 221 member A [Source:HGNC Symbol;Acc:HGNC:27977]	protein_coding
PVALB	MDD	ENSG00000188735	TMEM120B	6.04858	0.118861	0.771706	0.442071	0.960849	-6.79951	FALSE	144404	transmembrane protein 120B [Source:HGNC Symbol;Acc:HGNC:32008]	protein_coding
PVALB	MDD	ENSG00000188738	FSIP2	3.12305	-0.707889	-1.11118	0.269099	0.930778	-5.37565	FALSE	401024	fibrous sheath interacting protein 2 [Source:HGNC Symbol;Acc:HGNC:21675]	protein_coding
PVALB	MDD	ENSG00000188739	RBM34	-3.80905	-0.979895	-0.936025	0.35147	0.95154	-5.04755	FALSE	23029	RNA binding motif protein 34 [Source:HGNC Symbol;Acc:HGNC:28965]	protein_coding
PVALB	MDD	ENSG00000188747	NOXA1	4.70182	-0.313154	-1.00433	0.317595	0.945029	-5.93442	FALSE	10811	NADPH oxidase activator 1 [Source:HGNC Symbol;Acc:HGNC:10668]	protein_coding
PVALB	MDD	ENSG00000188760	TMEM198	2.70745	-0.000859306	-0.00144009	0.998854	0.999972	-5.98179	FALSE	130612	transmembrane protein 198 [Source:HGNC Symbol;Acc:HGNC:33704]	protein_coding
PVALB	MDD	ENSG00000188761	BCL2L15	-2.65423	1.48792	1.46245	0.14669	0.885497	-4.55994	FALSE	440603	BCL2 like 15 [Source:HGNC Symbol;Acc:HGNC:33624]	protein_coding
PVALB	MDD	ENSG00000188766	SPRED3	4.32462	-0.370062	-1.18479	0.238853	0.921804	-5.78934	FALSE	399473	sprouty related EVH1 domain containing 3 [Source:HGNC Symbol;Acc:HGNC:31041]	protein_coding
PVALB	MDD	ENSG00000188779	SKOR1	-0.106905	-0.856219	-0.733237	0.465095	0.965108	-5.24326	FALSE	390598	SKI family transcriptional corepressor 1 [Source:HGNC Symbol;Acc:HGNC:21326]	protein_coding
PVALB	MDD	ENSG00000188783	PRELP	-1.80093	0.519294	0.525732	0.600215	0.978683	-5.33966	FALSE	5549	proline and arginine rich end leucine rich repeat protein [Source:HGNC Symbol;Acc:HGNC:9357]	protein_coding
PVALB	MDD	ENSG00000188785	ZNF548	1.68227	0.140568	0.185458	0.853238	0.99813	-5.71087	FALSE	147694	zinc finger protein 548 [Source:HGNC Symbol;Acc:HGNC:26561]	protein_coding
PVALB	MDD	ENSG00000188786	MTF1	4.29311	0.318476	1.05108	0.295704	0.934943	-5.83788	FALSE	4520	metal regulatory transcription factor 1 [Source:HGNC Symbol;Acc:HGNC:7428]	protein_coding
PVALB	MDD	ENSG00000188803	SHISA6	6.95846	0.203821	1.53092	0.128884	0.87582	-6.26108	FALSE	388336	shisa family member 6 [Source:HGNC Symbol;Acc:HGNC:34491]	protein_coding
PVALB	MDD	ENSG00000188807	TMEM201	4.76277	0.179089	0.65028	0.516972	0.969698	-6.46683	FALSE	199953	transmembrane protein 201 [Source:HGNC Symbol;Acc:HGNC:33719]	protein_coding
PVALB	MDD	ENSG00000188811	NHLRC3	3.77731	0.0237156	0.0619693	0.950708	0.99813	-6.28483	FALSE	387921	NHL repeat containing 3 [Source:HGNC Symbol;Acc:HGNC:33751]	protein_coding
PVALB	MDD	ENSG00000188817	SNTN	-1.54911	-1.70076	-1.67771	0.0964633	0.842872	-4.32231	FALSE	132203	sentan, cilia apical structure protein [Source:HGNC Symbol;Acc:HGNC:33706]	protein_coding
PVALB	MDD	ENSG00000188818	ZDHHC11	5.08004	0.275559	1.06588	0.288994	0.932977	-6.1916	FALSE	79844	zinc finger DHHC-type containing 11 [Source:HGNC Symbol;Acc:HGNC:19158]	protein_coding
PVALB	MDD	ENSG00000188822	CNR2	-2.71554	-0.608698	-0.62369	0.534223	0.972491	-5.30734	FALSE	1269	cannabinoid receptor 2 [Source:HGNC Symbol;Acc:HGNC:2160]	protein_coding
PVALB	MDD	ENSG00000188825	LINC00910	3.19938	-0.134998	-0.288309	0.773695	0.994819	-6.01543	FALSE		long intergenic non-protein coding RNA 910 [Source:HGNC Symbol;Acc:HGNC:44361]	lncRNA
PVALB	MDD	ENSG00000188827	SLX4	4.94685	-0.265075	-0.914314	0.362707	0.953433	-6.27122	FALSE	84464	SLX4 structure-specific endonuclease subunit [Source:HGNC Symbol;Acc:HGNC:23845]	protein_coding
PVALB	MDD	ENSG00000188828	GLRA4	-3.106	-0.420386	-0.372488	0.710302	0.988371	-5.35756	FALSE		glycine receptor alpha 4 (pseudogene) [Source:HGNC Symbol;Acc:HGNC:31715]	transcribed_unitary_pseudogene
PVALB	MDD	ENSG00000188833	ENTPD8	-2.94944	2.20796	1.9139	0.0584342	0.794341	-3.95196	FALSE	377841	ectonucleoside triphosphate diphosphohydrolase 8 [Source:HGNC Symbol;Acc:HGNC:24860]	protein_coding
PVALB	MDD	ENSG00000188846	RPL14	5.06081	-0.259989	-1.08354	0.281122	0.930778	-6.1038	FALSE	9045	ribosomal protein L14 [Source:HGNC Symbol;Acc:HGNC:10305]	protein_coding
PVALB	MDD	ENSG00000188848	BEND4	0.446613	0.033885	0.0371535	0.970435	0.999155	-5.5946	FALSE	389206	BEN domain containing 4 [Source:HGNC Symbol;Acc:HGNC:23815]	protein_coding
PVALB	MDD	ENSG00000188850		-2.98388	-1.59521	-1.77152	0.0794585	0.830581	-4.17359	FALSE		ribosomal protein, large, P1 (RPLP1) pseudogene	transcribed_processed_pseudogene
PVALB	MDD	ENSG00000188859	FAM78B	8.05699	-0.0123528	-0.140435	0.888664	0.99813	-8.09861	FALSE	149297	family with sequence similarity 78 member B [Source:HGNC Symbol;Acc:HGNC:13495]	protein_coding
PVALB	MDD	ENSG00000188868	ZNF563	-2.08658	-0.0484098	-0.0487314	0.961229	0.999097	-5.45589	FALSE	147837	zinc finger protein 563 [Source:HGNC Symbol;Acc:HGNC:30498]	protein_coding
PVALB	MDD	ENSG00000188877	POTEA	0.30763	0.157377	0.190623	0.8492	0.99813	-5.58139	FALSE	340441	POTE ankyrin domain family member A [Source:HGNC Symbol;Acc:HGNC:33893]	protein_coding
PVALB	MDD	ENSG00000188878	FBF1	2.58793	-0.297133	-0.536877	0.592521	0.978683	-5.91954	FALSE	85302	Fas binding factor 1 [Source:HGNC Symbol;Acc:HGNC:24674]	protein_coding
PVALB	MDD	ENSG00000188883	KLRG2	-1.88908	0.763494	0.783588	0.435097	0.960849	-5.22618	FALSE	346689	killer cell lectin like receptor G2 [Source:HGNC Symbol;Acc:HGNC:24778]	protein_coding
PVALB	MDD	ENSG00000188886	ASTL	-3.7405	-0.670246	-0.647136	0.518997	0.969698	-5.24267	FALSE	431705	astacin like metalloendopeptidase [Source:HGNC Symbol;Acc:HGNC:31704]	protein_coding
PVALB	MDD	ENSG00000188895	MSL1	5.63532	-0.0778766	-0.43714	0.662933	0.981713	-6.78425	FALSE	339287	MSL complex subunit 1 [Source:HGNC Symbol;Acc:HGNC:27905]	protein_coding
PVALB	MDD	ENSG00000188897		0.953543	-1.36326	-2.05025	0.0429031	0.744341	-3.91618	FALSE	400499	novel lipoprotein amino terminal region containing protein	protein_coding
PVALB	MDD	ENSG00000188906	LRRK2	4.26765	-0.260719	-0.948006	0.345366	0.95154	-6.02528	FALSE	120892	leucine rich repeat kinase 2 [Source:HGNC Symbol;Acc:HGNC:18618]	protein_coding
PVALB	MDD	ENSG00000188910	GJB3	-3.46171	-1.05258	-0.900773	0.369829	0.95834	-5.07336	FALSE	2707	gap junction protein beta 3 [Source:HGNC Symbol;Acc:HGNC:4285]	protein_coding
PVALB	MDD	ENSG00000188916	INSYN2A	2.074	0.867204	1.36419	0.175508	0.897997	-5.00348	FALSE	642938	inhibitory synaptic factor 2A [Source:HGNC Symbol;Acc:HGNC:33859]	protein_coding
PVALB	MDD	ENSG00000188917	TRMT2B	2.12301	0.616899	1.00068	0.319346	0.945713	-5.38077	FALSE	79979	tRNA methyltransferase 2 homolog B [Source:HGNC Symbol;Acc:HGNC:25748]	protein_coding
PVALB	MDD	ENSG00000188921	HACD4	4.29848	-0.0381172	-0.125275	0.900553	0.99813	-6.46137	FALSE	401494	3-hydroxyacyl-CoA dehydratase 4 [Source:HGNC Symbol;Acc:HGNC:20920]	protein_coding
PVALB	MDD	ENSG00000188933	USP32P1	-1.60276	1.25747	1.12114	0.26486	0.930778	-4.89795	FALSE		ubiquitin specific peptidase 32 pseudogene 1 [Source:HGNC Symbol;Acc:HGNC:43570]	transcribed_unprocessed_pseudogene
PVALB	MDD	ENSG00000188937	NYX	-3.55223	-2.696	-3.12846	0.00229073	0.28816	-1.61434	FALSE	60506	nyctalopin [Source:HGNC Symbol;Acc:HGNC:8082]	protein_coding
PVALB	MDD	ENSG00000188938	FAM120AOS	4.78662	0.112319	0.448118	0.655018	0.981713	-6.49739	FALSE	158293	family with sequence similarity 120A opposite strand [Source:HGNC Symbol;Acc:HGNC:23389]	protein_coding
PVALB	MDD	ENSG00000188958	UTS2B	0.965456	-2.0394	-2.39945	0.0182334	0.614778	-3.19719	FALSE	257313	urotensin 2B [Source:HGNC Symbol;Acc:HGNC:30894]	protein_coding
PVALB	MDD	ENSG00000188959	C9orf152	-3.676	-0.224183	-0.224077	0.823145	0.99573	-5.40736	FALSE	401546	chromosome 9 open reading frame 152 [Source:HGNC Symbol;Acc:HGNC:31455]	protein_coding
PVALB	MDD	ENSG00000188976	NOC2L	4.37904	-0.317761	-1.01152	0.314159	0.943614	-5.93942	FALSE	26155	NOC2 like nucleolar associated transcriptional repressor [Source:HGNC Symbol;Acc:HGNC:24517]	protein_coding
PVALB	MDD	ENSG00000188981	MSANTD1	2.1158	-1.47675	-1.95538	0.0532721	0.782803	-4.0477	FALSE	345222	Myb/SANT DNA binding domain containing 1 [Source:HGNC Symbol;Acc:HGNC:33741]	protein_coding
PVALB	MDD	ENSG00000188986	NELFB	4.11644	0.343258	0.948995	0.344865	0.95154	-5.98619	FALSE	25920	negative elongation factor complex member B [Source:HGNC Symbol;Acc:HGNC:24324]	protein_coding
PVALB	MDD	ENSG00000188991	SLC15A5	-0.458005	-1.67922	-1.59341	0.114161	0.86034	-4.48699	FALSE	729025	solute carrier family 15 member 5 [Source:HGNC Symbol;Acc:HGNC:33455]	protein_coding
PVALB	MDD	ENSG00000188992	LIPI	0.0809089	-0.185664	-0.201106	0.841016	0.997784	-5.49605	FALSE	149998	lipase I [Source:HGNC Symbol;Acc:HGNC:18821]	protein_coding
PVALB	MDD	ENSG00000188993	LRRC66	1.0551	-1.17818	-1.50392	0.135689	0.87771	-4.66631	FALSE	339977	leucine rich repeat containing 66 [Source:HGNC Symbol;Acc:HGNC:34299]	protein_coding
PVALB	MDD	ENSG00000188994	ZNF292	7.28483	0.063952	0.689916	0.491813	0.966117	-7.39133	FALSE	23036	zinc finger protein 292 [Source:HGNC Symbol;Acc:HGNC:18410]	protein_coding
PVALB	MDD	ENSG00000188997	KCTD21	-0.693994	-0.241217	-0.214402	0.830661	0.996681	-5.40403	FALSE	283219	potassium channel tetramerization domain containing 21 [Source:HGNC Symbol;Acc:HGNC:27452]	protein_coding
PVALB	MDD	ENSG00000189002	PROS2P	-2.01047	1.14472	1.16665	0.246071	0.924237	-4.91584	FALSE		protein S (beta) pseudogene [Source:HGNC Symbol;Acc:HGNC:9458]	unprocessed_pseudogene
PVALB	MDD	ENSG00000189007	ADAT2	2.70426	0.387544	0.67237	0.502867	0.967499	-5.67142	FALSE	134637	adenosine deaminase tRNA specific 2 [Source:HGNC Symbol;Acc:HGNC:21172]	protein_coding
PVALB	MDD	ENSG00000189014	SHLD2P3	-3.10647	-1.04725	-1.12879	0.261633	0.930778	-4.92133	FALSE		shieldin complex subunit 2 pseudogene 3 [Source:HGNC Symbol;Acc:HGNC:34038]	unprocessed_pseudogene
PVALB	MDD	ENSG00000189042	ZNF567	1.98408	0.407227	0.605278	0.546338	0.973435	-5.64335	FALSE	163081	zinc finger protein 567 [Source:HGNC Symbol;Acc:HGNC:28696]	protein_coding
PVALB	MDD	ENSG00000189043	NDUFA4	4.68004	-0.448979	-1.6062	0.111321	0.86034	-5.26481	FALSE	4697	NDUFA4 mitochondrial complex associated [Source:HGNC Symbol;Acc:HGNC:7687]	protein_coding
PVALB	MDD	ENSG00000189045	ANKDD1B	1.35387	0.504997	0.669948	0.504404	0.967499	-5.43527	FALSE	728780	ankyrin repeat and death domain containing 1B [Source:HGNC Symbol;Acc:HGNC:32525]	protein_coding
PVALB	MDD	ENSG00000189046	ALKBH2	-1.18858	-1.64472	-1.39236	0.166838	0.892323	-4.63334	FALSE	121642	alkB homolog 2, alpha-ketoglutarate dependent dioxygenase [Source:HGNC Symbol;Acc:HGNC:32487]	protein_coding
PVALB	MDD	ENSG00000189050	RNFT1	-2.69801	-0.769986	-0.64065	0.523186	0.969833	-5.22372	FALSE	51136	ring finger protein, transmembrane 1 [Source:HGNC Symbol;Acc:HGNC:30206]	protein_coding
PVALB	MDD	ENSG00000189056	RELN	3.92195	0.70178	1.48822	0.139776	0.87939	-5.19166	FALSE	5649	reelin [Source:HGNC Symbol;Acc:HGNC:9957]	protein_coding
PVALB	MDD	ENSG00000189057	FAM111B	-3.45116	-0.0664143	-0.0678193	0.946062	0.99813	-5.4431	FALSE	374393	FAM111 trypsin like peptidase B [Source:HGNC Symbol;Acc:HGNC:24200]	protein_coding
PVALB	MDD	ENSG00000189058	APOD	0.711649	1.26573	1.53497	0.127884	0.874092	-4.60925	FALSE	347	apolipoprotein D [Source:HGNC Symbol;Acc:HGNC:612]	protein_coding
PVALB	MDD	ENSG00000189060	H1-0	6.2944	-0.113561	-0.679756	0.498198	0.967183	-6.92515	FALSE	3005	H1.0 linker histone [Source:HGNC Symbol;Acc:HGNC:4714]	protein_coding
PVALB	MDD	ENSG00000189067	LITAF	0.542068	-0.297641	-0.370461	0.711807	0.988371	-5.59367	FALSE	9516	lipopolysaccharide induced TNF factor [Source:HGNC Symbol;Acc:HGNC:16841]	protein_coding
PVALB	MDD	ENSG00000189068	VSTM1	-2.91598	0.907851	0.958014	0.340319	0.949471	-5.06927	FALSE	284415	V-set and transmembrane domain containing 1 [Source:HGNC Symbol;Acc:HGNC:29455]	protein_coding
PVALB	MDD	ENSG00000189077	TMEM120A	2.56518	0.320777	0.538056	0.59171	0.978507	-5.78446	FALSE	83862	transmembrane protein 120A [Source:HGNC Symbol;Acc:HGNC:21697]	protein_coding
PVALB	MDD	ENSG00000189079	ARID2	5.39343	-0.178944	-0.866773	0.388099	0.959861	-6.42254	FALSE	196528	AT-rich interaction domain 2 [Source:HGNC Symbol;Acc:HGNC:18037]	protein_coding
PVALB	MDD	ENSG00000189089	RIMKLBP1	-3.58671	-0.391376	-0.35331	0.724585	0.989503	-5.3561	FALSE		ribosomal modification protein rimK like family member B pseudogene 1 [Source:HGNC Symbol;Acc:HGNC:34034]	processed_pseudogene
PVALB	MDD	ENSG00000189091	SF3B3	5.76463	-0.110509	-0.594625	0.55341	0.973435	-6.77114	FALSE	23450	splicing factor 3b subunit 3 [Source:HGNC Symbol;Acc:HGNC:10770]	protein_coding
PVALB	MDD	ENSG00000189108	IL1RAPL2	6.9083	0.102076	0.556491	0.579511	0.974208	-7.27492	FALSE	26280	interleukin 1 receptor accessory protein like 2 [Source:HGNC Symbol;Acc:HGNC:5997]	protein_coding
PVALB	MDD	ENSG00000189114	BLOC1S3	-0.73048	-1.24091	-1.15619	0.250303	0.927274	-4.9108	FALSE	388552	biogenesis of lysosomal organelles complex 1 subunit 3 [Source:HGNC Symbol;Acc:HGNC:20914]	protein_coding
PVALB	MDD	ENSG00000189120	SP6	-3.98671	0.500576	0.575655	0.566116	0.973435	-5.30693	FALSE	80320	Sp6 transcription factor [Source:HGNC Symbol;Acc:HGNC:14530]	protein_coding
PVALB	MDD	ENSG00000189127	ANKRD34B	1.74501	1.23957	1.78187	0.0777447	0.827886	-4.3081	FALSE	340120	ankyrin repeat domain 34B [Source:HGNC Symbol;Acc:HGNC:33736]	protein_coding
PVALB	MDD	ENSG00000189129	PLAC9	1.91971	-1.42237	-1.96871	0.0516979	0.775133	-4.00579	FALSE	219348	placenta associated 9 [Source:HGNC Symbol;Acc:HGNC:19255]	protein_coding
PVALB	MDD	ENSG00000189134	NKAPL	-3.71945	1.50466	1.37708	0.171501	0.897969	-4.64451	FALSE	222698	NFKB activating protein like [Source:HGNC Symbol;Acc:HGNC:21584]	protein_coding
PVALB	MDD	ENSG00000189136	UBE2Q2P1	4.94552	0.0806964	0.304966	0.761013	0.992894	-6.55195	FALSE		UBE2Q2 pseudogene 1 [Source:HGNC Symbol;Acc:HGNC:37439]	transcribed_unprocessed_pseudogene
PVALB	MDD	ENSG00000189143	CLDN4	-1.38772	0.157877	0.154193	0.877762	0.99813	-5.45203	FALSE	1364	claudin 4 [Source:HGNC Symbol;Acc:HGNC:2046]	protein_coding
PVALB	MDD	ENSG00000189144	ZNF573	4.62613	-0.0250664	-0.0971575	0.922792	0.99813	-6.53048	FALSE	126231	zinc finger protein 573 [Source:HGNC Symbol;Acc:HGNC:26420]	protein_coding
PVALB	MDD	ENSG00000189149	CRYM-AS1	-0.784455	0.620859	0.659621	0.510983	0.968893	-5.3522	FALSE		CRYM antisense RNA 1 [Source:HGNC Symbol;Acc:HGNC:34405]	transcribed_unitary_pseudogene
PVALB	MDD	ENSG00000189157	FAM47E	0.441111	-0.0413065	-0.0436873	0.965239	0.999155	-5.53281	FALSE	100129583	family with sequence similarity 47 member E [Source:HGNC Symbol;Acc:HGNC:34343]	protein_coding
PVALB	MDD	ENSG00000189159	JPT1	2.44565	0.15718	0.239695	0.811048	0.995402	-5.86323	FALSE	51155	Jupiter microtubule associated homolog 1 [Source:HGNC Symbol;Acc:HGNC:14569]	protein_coding
PVALB	MDD	ENSG00000189164	ZNF527	1.78973	-0.237018	-0.360177	0.719459	0.988681	-5.77497	FALSE	84503	zinc finger protein 527 [Source:HGNC Symbol;Acc:HGNC:29385]	protein_coding
PVALB	MDD	ENSG00000189171	S100A13	-3.19411	1.06516	0.988415	0.325287	0.946277	-5.01501	FALSE	6284	S100 calcium binding protein A13 [Source:HGNC Symbol;Acc:HGNC:10490]	protein_coding
PVALB	MDD	ENSG00000189180	ZNF33A	5.27526	-0.151945	-0.682054	0.49675	0.966487	-6.48662	FALSE	7581	zinc finger protein 33A [Source:HGNC Symbol;Acc:HGNC:13096]	protein_coding
PVALB	MDD	ENSG00000189184	PCDH18	-0.229311	-0.13816	-0.134393	0.893356	0.99813	-5.47362	FALSE	54510	protocadherin 18 [Source:HGNC Symbol;Acc:HGNC:14268]	protein_coding
PVALB	MDD	ENSG00000189186	DCAF8L2	0.187227	-1.62171	-2.08538	0.0395292	0.731355	-3.77921	FALSE	347442	DDB1 and CUL4 associated factor 8 like 2 [Source:HGNC Symbol;Acc:HGNC:31811]	protein_coding
PVALB	MDD	ENSG00000189190	ZNF600	-1.08157	-1.52574	-1.73153	0.0863781	0.835835	-4.28658	FALSE	162966	zinc finger protein 600 [Source:HGNC Symbol;Acc:HGNC:30951]	protein_coding
PVALB	MDD	ENSG00000189195	BTBD8	6.9301	0.133669	1.13427	0.259338	0.930282	-6.81586	FALSE	284697	BTB domain containing 8 [Source:HGNC Symbol;Acc:HGNC:21019]	protein_coding
PVALB	MDD	ENSG00000189212	DPY19L2P1	4.82031	0.121846	0.484547	0.629036	0.980995	-6.45273	FALSE		DPY19L2 pseudogene 1 [Source:HGNC Symbol;Acc:HGNC:22305]	transcribed_unprocessed_pseudogene
PVALB	MDD	ENSG00000189221	MAOA	1.94434	0.525541	0.834077	0.406185	0.960849	-5.51082	FALSE	4128	monoamine oxidase A [Source:HGNC Symbol;Acc:HGNC:6833]	protein_coding
PVALB	MDD	ENSG00000189223	PAX8-AS1	1.35245	1.04286	1.20956	0.22924	0.915415	-5.02875	FALSE	654433	PAX8 antisense RNA 1 [Source:HGNC Symbol;Acc:HGNC:49271]	lncRNA
PVALB	MDD	ENSG00000189227	C15orf61	2.15159	-1.20921	-1.55647	0.122693	0.868477	-4.68778	FALSE	145853	chromosome 15 open reading frame 61 [Source:HGNC Symbol;Acc:HGNC:34453]	protein_coding
PVALB	MDD	ENSG00000189229		1.28497	-0.164352	-0.223506	0.823588	0.99573	-5.70837	FALSE		novel transcript	lncRNA
PVALB	MDD	ENSG00000189233	NUGGC	-1.21687	-0.00950724	-0.0102261	0.991861	0.999494	-5.53926	FALSE	389643	nuclear GTPase, germinal center associated [Source:HGNC Symbol;Acc:HGNC:33550]	protein_coding
PVALB	MDD	ENSG00000189238	LINC00943	3.35328	0.0740984	0.169728	0.86556	0.99813	-6.27845	FALSE	100507206	long intergenic non-protein coding RNA 943 [Source:HGNC Symbol;Acc:HGNC:48639]	lncRNA
PVALB	MDD	ENSG00000189241	TSPYL1	6.46291	-0.137467	-1.08122	0.282149	0.930778	-6.70047	FALSE	7259	TSPY like 1 [Source:HGNC Symbol;Acc:HGNC:12382]	protein_coding
PVALB	MDD	ENSG00000189266	PNRC2	1.71548	0.0673745	0.0960387	0.923678	0.99813	-5.75525	FALSE	55629	proline rich nuclear receptor coactivator 2 [Source:HGNC Symbol;Acc:HGNC:23158]	protein_coding
PVALB	MDD	ENSG00000189269	DRICH1	1.74771	0.321572	0.431868	0.666749	0.982962	-5.64486	FALSE	51233	aspartate rich 1 [Source:HGNC Symbol;Acc:HGNC:28031]	protein_coding
PVALB	MDD	ENSG00000189275	LINC01164	-3.39719	2.76039	2.77383	0.00658831	0.44872	-2.41952	FALSE	399827	long intergenic non-protein coding RNA 1164 [Source:HGNC Symbol;Acc:HGNC:49533]	lncRNA
PVALB	MDD	ENSG00000189283	FHIT	8.98427	0.00455759	0.0595502	0.952686	0.99813	-8.76089	FALSE	2272	fragile histidine triad diadenosine triphosphatase [Source:HGNC Symbol;Acc:HGNC:3701]	protein_coding
PVALB	MDD	ENSG00000189292	ALKAL2	0.0481784	-0.0226377	-0.0201223	0.983985	0.999155	-5.46168	FALSE	285016	ALK and LTK ligand 2 [Source:HGNC Symbol;Acc:HGNC:27683]	protein_coding
PVALB	MDD	ENSG00000189298	ZKSCAN3	3.16588	-0.218378	-0.418786	0.676253	0.984892	-5.9461	FALSE	80317	zinc finger with KRAB and SCAN domains 3 [Source:HGNC Symbol;Acc:HGNC:13853]	protein_coding
PVALB	MDD	ENSG00000189306	RRP7A	3.713	0.151934	0.326787	0.744499	0.991556	-6.18531	FALSE	27341	ribosomal RNA processing 7 homolog A [Source:HGNC Symbol;Acc:HGNC:24286]	protein_coding
PVALB	MDD	ENSG00000189308	LIN54	4.66517	0.265555	0.994664	0.322252	0.946072	-6.09203	FALSE	132660	lin-54 DREAM MuvB core complex component [Source:HGNC Symbol;Acc:HGNC:25397]	protein_coding
PVALB	MDD	ENSG00000189319	FAM53B	2.49309	0.274455	0.471093	0.63858	0.981713	-5.83743	FALSE	9679	family with sequence similarity 53 member B [Source:HGNC Symbol;Acc:HGNC:28968]	protein_coding
PVALB	MDD	ENSG00000189320	FAM180A	-3.79291	-0.803894	-0.981493	0.328671	0.947702	-5.07276	FALSE	389558	family with sequence similarity 180 member A [Source:HGNC Symbol;Acc:HGNC:33773]	protein_coding
PVALB	MDD	ENSG00000189325	BNIP5	-2.72637	0.713553	0.737173	0.462709	0.964924	-5.23259	FALSE	389384	BCL2 interacting protein 5 [Source:HGNC Symbol;Acc:HGNC:33769]	protein_coding
PVALB	MDD	ENSG00000189337	KAZN	11.7772	-0.519407	-9.91073	6.6763e-15	5.30499e-11	13.4866	TRUE	23254	kazrin, periplakin interacting protein [Source:HGNC Symbol;Acc:HGNC:29173]	protein_coding
PVALB	MDD	ENSG00000189339	SLC35E2B	5.53389	-0.151185	-0.791779	0.430326	0.960849	-6.57243	FALSE	728661	solute carrier family 35 member E2B [Source:HGNC Symbol;Acc:HGNC:33941]	protein_coding
PVALB	MDD	ENSG00000189350	TOGARAM2	4.58506	-0.565261	-1.66443	0.0990935	0.843711	-5.25003	FALSE	165186	TOG array regulator of axonemal microtubules 2 [Source:HGNC Symbol;Acc:HGNC:33715]	protein_coding
PVALB	MDD	ENSG00000189362	NEMP2	2.54232	0.345932	0.598559	0.550793	0.973435	-5.7023	FALSE	100131211	nuclear envelope integral membrane protein 2 [Source:HGNC Symbol;Acc:HGNC:33700]	protein_coding
PVALB	MDD	ENSG00000189366	ALG1L	-2.43959	1.3918	1.22542	0.223236	0.915259	-4.7971	FALSE		ALG1 chitobiosyldiphosphodolichol beta-mannosyltransferase like [Source:HGNC Symbol;Acc:HGNC:33721]	transcribed_unprocessed_pseudogene
PVALB	MDD	ENSG00000189367	KIAA0408	-3.12668	1.76157	1.59388	0.114056	0.86034	-4.39021	FALSE	9729	KIAA0408 [Source:HGNC Symbol;Acc:HGNC:21636]	protein_coding
PVALB	MDD	ENSG00000189369	GSPT2	1.06953	1.74561	1.78493	0.0772435	0.827193	-4.20726	FALSE	23708	G1 to S phase transition 2 [Source:HGNC Symbol;Acc:HGNC:4622]	protein_coding
PVALB	MDD	ENSG00000189376	C8orf76	0.36343	0.646465	0.670174	0.50426	0.967499	-5.32944	FALSE	84933	chromosome 8 open reading frame 76 [Source:HGNC Symbol;Acc:HGNC:25924]	protein_coding
PVALB	MDD	ENSG00000189403	HMGB1	7.16752	-0.0508028	-0.488837	0.626006	0.980995	-7.43794	FALSE	3146	high mobility group box 1 [Source:HGNC Symbol;Acc:HGNC:4983]	protein_coding
PVALB	MDD	ENSG00000189410	SH2D5	3.68609	-0.144339	-0.317201	0.751739	0.992479	-6.08906	FALSE	400745	SH2 domain containing 5 [Source:HGNC Symbol;Acc:HGNC:28819]	protein_coding
PVALB	MDD	ENSG00000189419	SPATA41	-0.80218	-1.24184	-1.10351	0.272403	0.930778	-4.93201	FALSE		spermatogenesis associated 41 [Source:HGNC Symbol;Acc:HGNC:48613]	lncRNA
PVALB	MDD	ENSG00000189420	ZFP92	1.09488	0.0221207	0.0287063	0.977155	0.999155	-5.7418	FALSE	139735	ZFP92 zinc finger protein [Source:HGNC Symbol;Acc:HGNC:12865]	protein_coding
PVALB	MDD	ENSG00000189423	USP32P3	4.33456	0.548143	1.88662	0.062054	0.797866	-4.67811	FALSE		ubiquitin specific peptidase 32 pseudogene 3 [Source:HGNC Symbol;Acc:HGNC:43576]	transcribed_unprocessed_pseudogene
PVALB	MDD	ENSG00000196071	OR2L13	-0.577774	0.2778	0.257108	0.797613	0.995372	-5.42919	FALSE	284521	olfactory receptor family 2 subfamily L member 13 [Source:HGNC Symbol;Acc:HGNC:19578]	protein_coding
PVALB	MDD	ENSG00000196072	BLOC1S2	2.70594	-0.847739	-1.60701	0.111141	0.86034	-4.80472	FALSE	282991	biogenesis of lysosomal organelles complex 1 subunit 2 [Source:HGNC Symbol;Acc:HGNC:20984]	protein_coding
PVALB	MDD	ENSG00000196074	SYCP2	4.65496	-0.155534	-0.569979	0.569945	0.973435	-6.35985	FALSE	10388	synaptonemal complex protein 2 [Source:HGNC Symbol;Acc:HGNC:11490]	protein_coding
PVALB	MDD	ENSG00000196083	IL1RAP	6.21324	-0.0430574	-0.23627	0.813697	0.995445	-7.12816	FALSE	3556	interleukin 1 receptor accessory protein [Source:HGNC Symbol;Acc:HGNC:5995]	protein_coding
PVALB	MDD	ENSG00000196090	PTPRT	8.80809	-0.176639	-1.34794	0.182083	0.898759	-7.79664	FALSE	11122	protein tyrosine phosphatase receptor type T [Source:HGNC Symbol;Acc:HGNC:9682]	protein_coding
PVALB	MDD	ENSG00000196091	MYBPC1	3.94926	0.828574	1.68929	0.0942171	0.841381	-4.81288	FALSE	4604	myosin binding protein C1 [Source:HGNC Symbol;Acc:HGNC:7549]	protein_coding
PVALB	MDD	ENSG00000196092	PAX5	0.930392	-0.568983	-0.805329	0.422502	0.960849	-5.47886	FALSE	5079	paired box 5 [Source:HGNC Symbol;Acc:HGNC:8619]	protein_coding
PVALB	MDD	ENSG00000196096	SPAG16-DT	-2.78132	0.883829	0.857387	0.39324	0.959861	-5.13686	FALSE		SPAG16 divergent transcript [Source:HGNC Symbol;Acc:HGNC:52674]	lncRNA
PVALB	MDD	ENSG00000196104	SPOCK3	8.84257	0.117743	1.09826	0.275903	0.930778	-8.0207	FALSE	50859	SPARC (osteonectin), cwcv and kazal like domains proteoglycan 3 [Source:HGNC Symbol;Acc:HGNC:13565]	protein_coding
PVALB	MDD	ENSG00000196109	ZNF676	-2.0802	-0.840092	-0.88047	0.380673	0.959861	-5.15766	FALSE	163223	zinc finger protein 676 [Source:HGNC Symbol;Acc:HGNC:20429]	protein_coding
PVALB	MDD	ENSG00000196110	ZNF699	1.13566	-0.273472	-0.327552	0.743922	0.991556	-5.5823	FALSE	374879	zinc finger protein 699 [Source:HGNC Symbol;Acc:HGNC:24750]	protein_coding
PVALB	MDD	ENSG00000196115	ADAM5	-0.0215495	-0.35703	-0.413277	0.680271	0.985678	-5.49993	FALSE	255926	ADAM metallopeptidase domain 5 (pseudogene) [Source:HGNC Symbol;Acc:HGNC:212]	transcribed_unitary_pseudogene
PVALB	MDD	ENSG00000196116	TDRD7	4.75464	-0.0269862	-0.112974	0.910273	0.99813	-6.56819	FALSE	23424	tudor domain containing 7 [Source:HGNC Symbol;Acc:HGNC:30831]	protein_coding
PVALB	MDD	ENSG00000196118	CFAP119	-3.87229	-2.52295	-2.31406	0.0226685	0.643473	-3.30236	FALSE	90835	cilia and flagella associated protein 119 [Source:HGNC Symbol;Acc:HGNC:28078]	protein_coding
PVALB	MDD	ENSG00000196119	OR8A1	-3.49016	0.805547	0.956008	0.341327	0.950643	-5.1031	FALSE	390275	olfactory receptor family 8 subfamily A member 1 [Source:HGNC Symbol;Acc:HGNC:8469]	protein_coding
PVALB	MDD	ENSG00000196123	KIAA0895L	5.50282	0.0341788	0.162008	0.87162	0.99813	-6.84983	FALSE	653319	KIAA0895 like [Source:HGNC Symbol;Acc:HGNC:34408]	protein_coding
PVALB	MDD	ENSG00000196126	HLA-DRB1	-3.58728	-0.167521	-0.170062	0.865298	0.99813	-5.41075	FALSE	3123	major histocompatibility complex, class II, DR beta 1 [Source:HGNC Symbol;Acc:HGNC:4948]	protein_coding
PVALB	MDD	ENSG00000196132	MYT1	3.68352	-1.13567	-2.60844	0.0104603	0.527254	-3.09215	FALSE	4661	myelin transcription factor 1 [Source:HGNC Symbol;Acc:HGNC:7622]	protein_coding
PVALB	MDD	ENSG00000196139	AKR1C3	1.72906	-0.684608	-1.00452	0.317504	0.945029	-5.30685	FALSE	8644	aldo-keto reductase family 1 member C3 [Source:HGNC Symbol;Acc:HGNC:386]	protein_coding
PVALB	MDD	ENSG00000196141	SPATS2L	6.34533	-0.207603	-1.42096	0.158377	0.891261	-6.26257	FALSE	26010	spermatogenesis associated serine rich 2 like [Source:HGNC Symbol;Acc:HGNC:24574]	protein_coding
PVALB	MDD	ENSG00000196150	ZNF250	4.92547	-0.142714	-0.597208	0.551691	0.973435	-6.44307	FALSE	58500	zinc finger protein 250 [Source:HGNC Symbol;Acc:HGNC:13044]	protein_coding
PVALB	MDD	ENSG00000196151	WDSUB1	5.30665	0.261085	1.38727	0.168382	0.894289	-5.85091	FALSE	151525	WD repeat, sterile alpha motif and U-box domain containing 1 [Source:HGNC Symbol;Acc:HGNC:26697]	protein_coding
PVALB	MDD	ENSG00000196152	ZNF79	1.59568	-0.367214	-0.457926	0.647979	0.981713	-5.64478	FALSE	7633	zinc finger protein 79 [Source:HGNC Symbol;Acc:HGNC:13153]	protein_coding
PVALB	MDD	ENSG00000196155	PLEKHG4	-2.12511	-1.17004	-0.942057	0.348388	0.95154	-5.03699	FALSE	25894	pleckstrin homology and RhoGEF domain containing G4 [Source:HGNC Symbol;Acc:HGNC:24501]	protein_coding
PVALB	MDD	ENSG00000196159	FAT4	2.58196	-1.47393	-2.67317	0.00874958	0.503308	-2.69226	FALSE	79633	FAT atypical cadherin 4 [Source:HGNC Symbol;Acc:HGNC:23109]	protein_coding
PVALB	MDD	ENSG00000196166	C8orf86	-0.597037	-0.304088	-0.327779	0.74375	0.991556	-5.48133	FALSE		chromosome 8 open reading frame 86 [Source:HGNC Symbol;Acc:HGNC:33774]	lncRNA
PVALB	MDD	ENSG00000196167	COLCA1	-0.369908	1.29127	1.25616	0.211926	0.912664	-4.81894	FALSE	399948	colorectal cancer associated 1 [Source:HGNC Symbol;Acc:HGNC:33789]	lncRNA
PVALB	MDD	ENSG00000196172	ZNF681	1.52994	-0.305044	-0.421475	0.674294	0.984313	-5.74421	FALSE	148213	zinc finger protein 681 [Source:HGNC Symbol;Acc:HGNC:26457]	protein_coding
PVALB	MDD	ENSG00000196177	ACADSB	5.73604	0.195347	1.11148	0.268972	0.930778	-6.34554	FALSE	36	acyl-CoA dehydrogenase short/branched chain [Source:HGNC Symbol;Acc:HGNC:91]	protein_coding
PVALB	MDD	ENSG00000196182	STK40	5.47768	-0.0389921	-0.169748	0.865544	0.99813	-6.86056	FALSE	83931	serine/threonine kinase 40 [Source:HGNC Symbol;Acc:HGNC:21373]	protein_coding
PVALB	MDD	ENSG00000196187	TMEM63A	1.47268	-0.904456	-1.20015	0.232857	0.91957	-5.08581	FALSE	9725	transmembrane protein 63A [Source:HGNC Symbol;Acc:HGNC:29118]	protein_coding
PVALB	MDD	ENSG00000196188	CTSE	-3.8254	1.7048	1.80605	0.0738581	0.819744	-4.11749	FALSE	1510	cathepsin E [Source:HGNC Symbol;Acc:HGNC:2530]	protein_coding
PVALB	MDD	ENSG00000196189	SEMA4A	2.2601	-0.733275	-1.35111	0.179647	0.898759	-5.08989	FALSE	64218	semaphorin 4A [Source:HGNC Symbol;Acc:HGNC:10729]	protein_coding
PVALB	MDD	ENSG00000196199	MPHOSPH8	6.78413	0.138993	1.0618	0.290834	0.934537	-6.76615	FALSE	54737	M-phase phosphoprotein 8 [Source:HGNC Symbol;Acc:HGNC:29810]	protein_coding
PVALB	MDD	ENSG00000196204	RNF216P1	3.79039	-0.103879	-0.283874	0.777082	0.994819	-6.19024	FALSE	441191	ring finger protein 216 pseudogene 1 [Source:HGNC Symbol;Acc:HGNC:33610]	lncRNA
PVALB	MDD	ENSG00000196205	EEF1A1P5	0.680886	-0.537702	-0.818273	0.415108	0.960849	-5.22448	FALSE		eukaryotic translation elongation factor 1 alpha 1 pseudogene 5 [Source:HGNC Symbol;Acc:HGNC:3200]	processed_pseudogene
PVALB	MDD	ENSG00000196208	GREB1	7.4835	0.00453268	0.0469096	0.962677	0.999097	-7.70757	FALSE	9687	growth regulating estrogen receptor binding 1 [Source:HGNC Symbol;Acc:HGNC:24885]	protein_coding
PVALB	MDD	ENSG00000196209	SIRPB2	-3.26242	-3.05507	-3.6987	0.000351098	0.116243	-0.143948	TRUE	284759	signal regulatory protein beta 2 [Source:HGNC Symbol;Acc:HGNC:16247]	protein_coding
PVALB	MDD	ENSG00000196214	ZNF766	2.3615	1.80158	2.20939	0.0293825	0.682671	-3.5782	FALSE	90321	zinc finger protein 766 [Source:HGNC Symbol;Acc:HGNC:28063]	protein_coding
PVALB	MDD	ENSG00000196218	RYR1	9.02158	0.243137	1.6204	0.109704	0.8603	-7.35694	FALSE	6261	ryanodine receptor 1 [Source:HGNC Symbol;Acc:HGNC:10483]	protein_coding
PVALB	MDD	ENSG00000196220	SRGAP3	9.17134	0.0382575	0.657081	0.513312	0.969524	-8.75149	FALSE	9901	SLIT-ROBO Rho GTPase activating protein 3 [Source:HGNC Symbol;Acc:HGNC:19744]	protein_coding
PVALB	MDD	ENSG00000196227	FAM217B	4.56455	-0.322369	-1.16904	0.245111	0.924237	-5.86125	FALSE	63939	family with sequence similarity 217 member B [Source:HGNC Symbol;Acc:HGNC:16170]	protein_coding
PVALB	MDD	ENSG00000196228	SULT1C3	-2.70637	1.29309	1.25566	0.212105	0.912664	-4.80148	FALSE	442038	sulfotransferase family 1C member 3 [Source:HGNC Symbol;Acc:HGNC:33543]	protein_coding
PVALB	MDD	ENSG00000196230	TUBB	4.9337	-0.137534	-0.532068	0.595835	0.978683	-6.52154	FALSE	203068	tubulin beta class I [Source:HGNC Symbol;Acc:HGNC:20778]	protein_coding
PVALB	MDD	ENSG00000196233	LCOR	7.40672	0.0130039	0.142895	0.886654	0.99813	-7.65709	FALSE	84458	ligand dependent nuclear receptor corepressor [Source:HGNC Symbol;Acc:HGNC:29503]	protein_coding
PVALB	MDD	ENSG00000196235	SUPT5H	6.68103	0.206921	1.52487	0.130385	0.87684	-6.20418	FALSE	6829	SPT5 homolog, DSIF elongation factor subunit [Source:HGNC Symbol;Acc:HGNC:11469]	protein_coding
PVALB	MDD	ENSG00000196236	XPNPEP3	3.96768	-0.566331	-1.65847	0.100292	0.844794	-4.99737	FALSE	63929	X-prolyl aminopeptidase 3 [Source:HGNC Symbol;Acc:HGNC:28052]	protein_coding
PVALB	MDD	ENSG00000196247	ZNF107	1.73242	0.551992	0.668547	0.505293	0.967499	-5.508	FALSE	51427	zinc finger protein 107 [Source:HGNC Symbol;Acc:HGNC:12887]	protein_coding
PVALB	MDD	ENSG00000196262	PPIA	5.88186	-0.111522	-0.674992	0.501207	0.967499	-6.81893	FALSE	5478	peptidylprolyl isomerase A [Source:HGNC Symbol;Acc:HGNC:9253]	protein_coding
PVALB	MDD	ENSG00000196263	ZNF471	4.34163	0.12695	0.407339	0.684612	0.986367	-6.25538	FALSE	57573	zinc finger protein 471 [Source:HGNC Symbol;Acc:HGNC:23226]	protein_coding
PVALB	MDD	ENSG00000196267	ZNF836	-0.279459	-0.582049	-0.657576	0.512291	0.969282	-5.42159	FALSE	162962	zinc finger protein 836 [Source:HGNC Symbol;Acc:HGNC:34333]	protein_coding
PVALB	MDD	ENSG00000196268	ZNF493	5.28297	0.198551	0.888998	0.376094	0.959599	-6.34997	FALSE	284443	zinc finger protein 493 [Source:HGNC Symbol;Acc:HGNC:23708]	protein_coding
PVALB	MDD	ENSG00000196273	LINC00523	-3.06162	2.78063	2.67994	0.00858634	0.498008	-2.60356	FALSE	283601	long intergenic non-protein coding RNA 523 [Source:HGNC Symbol;Acc:HGNC:20117]	lncRNA
PVALB	MDD	ENSG00000196275	GTF2IRD2	-1.13734	-0.168829	-0.167171	0.867566	0.99813	-5.4108	FALSE	84163	GTF2I repeat domain containing 2 [Source:HGNC Symbol;Acc:HGNC:30775]	protein_coding
PVALB	MDD	ENSG00000196277	GRM7	7.91914	-0.196006	-1.40389	0.164825	0.892175	-6.97326	FALSE	2917	glutamate metabotropic receptor 7 [Source:HGNC Symbol;Acc:HGNC:4599]	protein_coding
PVALB	MDD	ENSG00000196284	SUPT3H	8.35311	-0.0422568	-0.63109	0.529392	0.970314	-8.04025	FALSE	8464	SPT3 homolog, SAGA and STAGA complex component [Source:HGNC Symbol;Acc:HGNC:11466]	protein_coding
PVALB	MDD	ENSG00000196290	NIF3L1	2.17554	-0.903154	-1.4002	0.164484	0.892175	-4.9673	FALSE	60491	NGG1 interacting factor 3 like 1 [Source:HGNC Symbol;Acc:HGNC:13390]	protein_coding
PVALB	MDD	ENSG00000196295	GARS1-DT	6.20793	-0.166176	-1.08727	0.279477	0.930778	-6.55435	FALSE		GARS1 divergent transcript [Source:HGNC Symbol;Acc:HGNC:48951]	lncRNA
PVALB	MDD	ENSG00000196296	ATP2A1	0.488684	-0.894447	-0.917259	0.361169	0.95325	-5.15724	FALSE	487	ATPase sarcoplasmic/endoplasmic reticulum Ca2+ transporting 1 [Source:HGNC Symbol;Acc:HGNC:811]	protein_coding
PVALB	MDD	ENSG00000196301	HLA-DRB9	-3.01419	0.88485	0.975736	0.331502	0.948606	-5.0581	FALSE		major histocompatibility complex, class II, DR beta 9 (pseudogene) [Source:HGNC Symbol;Acc:HGNC:4957]	unprocessed_pseudogene
PVALB	MDD	ENSG00000196302	GUSBP15	-2.94869	1.98733	2.0277	0.045197	0.759686	-3.77733	FALSE		GUSB pseudogene 15 [Source:HGNC Symbol;Acc:HGNC:54497]	unprocessed_pseudogene
PVALB	MDD	ENSG00000196305	IARS1	6.02106	0.0551719	0.381982	0.703269	0.988285	-7.0002	FALSE	3376	isoleucyl-tRNA synthetase 1 [Source:HGNC Symbol;Acc:HGNC:5330]	protein_coding
PVALB	MDD	ENSG00000196312	MFSD14C	6.16345	0.133949	0.963207	0.33772	0.949045	-6.60839	FALSE		major facilitator superfamily domain containing 14C [Source:HGNC Symbol;Acc:HGNC:23672]	transcribed_unprocessed_pseudogene
PVALB	MDD	ENSG00000196313	POM121	7.09381	-0.030453	-0.275191	0.783726	0.994978	-7.50895	FALSE	9883	POM121 transmembrane nucleoporin [Source:HGNC Symbol;Acc:HGNC:19702]	protein_coding
PVALB	MDD	ENSG00000196323	ZBTB44	5.15037	-0.24141	-1.04071	0.300471	0.936504	-6.2197	FALSE	29068	zinc finger and BTB domain containing 44 [Source:HGNC Symbol;Acc:HGNC:25001]	protein_coding
PVALB	MDD	ENSG00000196329	GIMAP5	-3.88515	2.12626	2.17684	0.0317979	0.700553	-3.53839	FALSE	55340	GTPase, IMAP family member 5 [Source:HGNC Symbol;Acc:HGNC:18005]	protein_coding
PVALB	MDD	ENSG00000196335	STK31	1.80589	0.675248	0.950427	0.34414	0.95154	-5.31064	FALSE	56164	serine/threonine kinase 31 [Source:HGNC Symbol;Acc:HGNC:11407]	protein_coding
PVALB	MDD	ENSG00000196338	NLGN3	5.47835	0.047385	0.262172	0.793717	0.995372	-6.79954	FALSE	54413	neuroligin 3 [Source:HGNC Symbol;Acc:HGNC:14289]	protein_coding
PVALB	MDD	ENSG00000196341	OR8D1	-3.64384	1.3725	1.33035	0.186368	0.901146	-4.70592	FALSE	283159	olfactory receptor family 8 subfamily D member 1 [Source:HGNC Symbol;Acc:HGNC:8481]	protein_coding
PVALB	MDD	ENSG00000196344	ADH7	-3.3853	0.518	0.578955	0.563895	0.973435	-5.29902	FALSE	131	alcohol dehydrogenase 7 (class IV), mu or sigma polypeptide [Source:HGNC Symbol;Acc:HGNC:256]	protein_coding
PVALB	MDD	ENSG00000196345	ZKSCAN7	0.65528	0.325765	0.301658	0.763527	0.99292	-5.46879	FALSE	55888	zinc finger with KRAB and SCAN domains 7 [Source:HGNC Symbol;Acc:HGNC:12955]	protein_coding
PVALB	MDD	ENSG00000196350	ZNF729	-2.41495	-0.543699	-0.559356	0.577144	0.973555	-5.33709	FALSE	100287226	zinc finger protein 729 [Source:HGNC Symbol;Acc:HGNC:32464]	protein_coding
PVALB	MDD	ENSG00000196352	CD55	3.97541	-0.244671	-0.740433	0.460737	0.964722	-6.05307	FALSE	1604	CD55 molecule (Cromer blood group) [Source:HGNC Symbol;Acc:HGNC:2665]	protein_coding
PVALB	MDD	ENSG00000196353	CPNE4	6.20281	-0.355515	-1.32933	0.188074	0.902558	-6.34218	FALSE	131034	copine 4 [Source:HGNC Symbol;Acc:HGNC:2317]	protein_coding
PVALB	MDD	ENSG00000196357	ZNF565	2.90034	-0.807485	-1.67933	0.0961457	0.842872	-4.78385	FALSE	147929	zinc finger protein 565 [Source:HGNC Symbol;Acc:HGNC:26726]	protein_coding
PVALB	MDD	ENSG00000196358	NTNG2	3.24601	-0.613342	-1.31439	0.191662	0.903133	-5.32833	FALSE	84628	netrin G2 [Source:HGNC Symbol;Acc:HGNC:14288]	protein_coding
PVALB	MDD	ENSG00000196361	ELAVL3	7.22008	-0.115055	-1.21387	0.2276	0.915415	-6.85396	FALSE	1995	ELAV like RNA binding protein 3 [Source:HGNC Symbol;Acc:HGNC:3314]	protein_coding
PVALB	MDD	ENSG00000196363	WDR5	4.93386	-0.399189	-1.65933	0.100118	0.844265	-5.26748	FALSE	11091	WD repeat domain 5 [Source:HGNC Symbol;Acc:HGNC:12757]	protein_coding
PVALB	MDD	ENSG00000196365	LONP1	6.13816	-0.193416	-1.17641	0.242169	0.923261	-6.39101	FALSE	9361	lon peptidase 1, mitochondrial [Source:HGNC Symbol;Acc:HGNC:9479]	protein_coding
PVALB	MDD	ENSG00000196367	TRRAP	7.35461	-0.0446619	-0.502772	0.616208	0.979604	-7.53779	FALSE	8295	transformation/transcription domain associated protein [Source:HGNC Symbol;Acc:HGNC:12347]	protein_coding
PVALB	MDD	ENSG00000196368	NUDT11	1.11423	-1.03712	-1.28833	0.200543	0.907527	-4.94843	FALSE	55190	nudix hydrolase 11 [Source:HGNC Symbol;Acc:HGNC:18011]	protein_coding
PVALB	MDD	ENSG00000196369	SRGAP2B	6.06309	-0.0424617	-0.291922	0.770938	0.994819	-7.02197	FALSE	647135	SLIT-ROBO Rho GTPase activating protein 2B [Source:HGNC Symbol;Acc:HGNC:35237]	protein_coding
PVALB	MDD	ENSG00000196371	FUT4	-0.208512	-0.279945	-0.257526	0.797291	0.995372	-5.42686	FALSE	2526	fucosyltransferase 4 [Source:HGNC Symbol;Acc:HGNC:4015]	protein_coding
PVALB	MDD	ENSG00000196372	ASB13	4.31178	-0.101508	-0.308771	0.758125	0.992894	-6.4858	FALSE	79754	ankyrin repeat and SOCS box containing 13 [Source:HGNC Symbol;Acc:HGNC:19765]	protein_coding
PVALB	MDD	ENSG00000196376	SLC35F1	8.96352	0.159319	2.63184	0.0104619	0.527254	-5.42485	FALSE	222553	solute carrier family 35 member F1 [Source:HGNC Symbol;Acc:HGNC:21483]	protein_coding
PVALB	MDD	ENSG00000196378	ZNF34	2.67306	-0.111996	-0.179394	0.857984	0.99813	-5.94148	FALSE	80778	zinc finger protein 34 [Source:HGNC Symbol;Acc:HGNC:13098]	protein_coding
PVALB	MDD	ENSG00000196381	ZNF781	-1.35729	-1.05475	-0.966234	0.336211	0.948606	-5.03434	FALSE		zinc finger protein 781 [Source:HGNC Symbol;Acc:HGNC:26745]	transcribed_unprocessed_pseudogene
PVALB	MDD	ENSG00000196387	ZNF140	3.85924	-0.382383	-0.925636	0.356819	0.951552	-5.86752	FALSE	7699	zinc finger protein 140 [Source:HGNC Symbol;Acc:HGNC:12925]	protein_coding
PVALB	MDD	ENSG00000196388	INCA1	1.58865	0.514989	0.656336	0.513085	0.969487	-5.4763	FALSE	388324	inhibitor of CDK, cyclin A1 interacting protein 1 [Source:HGNC Symbol;Acc:HGNC:32224]	protein_coding
PVALB	MDD	ENSG00000196391	ZNF774	2.82197	0.549103	1.03819	0.301634	0.936504	-5.5314	FALSE	342132	zinc finger protein 774 [Source:HGNC Symbol;Acc:HGNC:33108]	protein_coding
PVALB	MDD	ENSG00000196396	PTPN1	5.80976	0.0377483	0.219874	0.826409	0.99573	-6.94766	FALSE	5770	protein tyrosine phosphatase non-receptor type 1 [Source:HGNC Symbol;Acc:HGNC:9642]	protein_coding
PVALB	MDD	ENSG00000196405	EVL	8.00999	0.0419461	0.571603	0.568847	0.973435	-7.91204	FALSE	51466	Enah/Vasp-like [Source:HGNC Symbol;Acc:HGNC:20234]	protein_coding
PVALB	MDD	ENSG00000196407	THEM5	-3.00254	-0.474179	-0.42912	0.66874	0.983528	-5.31478	FALSE	284486	thioesterase superfamily member 5 [Source:HGNC Symbol;Acc:HGNC:26755]	protein_coding
PVALB	MDD	ENSG00000196411	EPHB4	-2.75016	-0.355404	-0.30334	0.762248	0.99292	-5.35159	FALSE	2050	EPH receptor B4 [Source:HGNC Symbol;Acc:HGNC:3395]	protein_coding
PVALB	MDD	ENSG00000196417	ZNF765	-0.330086	-0.0189121	-0.0196885	0.98433	0.999155	-5.51667	FALSE	91661	zinc finger protein 765 [Source:HGNC Symbol;Acc:HGNC:25092]	protein_coding
PVALB	MDD	ENSG00000196418	ZNF124	5.57386	0.0956553	0.433574	0.665513	0.982594	-6.76339	FALSE	7678	zinc finger protein 124 [Source:HGNC Symbol;Acc:HGNC:12907]	protein_coding
PVALB	MDD	ENSG00000196419	XRCC6	5.58698	-0.212473	-1.14204	0.25611	0.930148	-6.28429	FALSE	2547	X-ray repair cross complementing 6 [Source:HGNC Symbol;Acc:HGNC:4055]	protein_coding
PVALB	MDD	ENSG00000196421	C20orf204	-1.68207	0.188642	0.15678	0.875728	0.99813	-5.37948	FALSE	284739	chromosome 20 open reading frame 204 [Source:HGNC Symbol;Acc:HGNC:27655]	protein_coding
PVALB	MDD	ENSG00000196422	PPP1R26	4.97233	0.628405	2.71592	0.00776334	0.479861	-3.09968	FALSE	9858	protein phosphatase 1 regulatory subunit 26 [Source:HGNC Symbol;Acc:HGNC:29089]	protein_coding
PVALB	MDD	ENSG00000196428	TSC22D2	6.37218	0.182702	1.27028	0.206872	0.910985	-6.39025	FALSE	9819	TSC22 domain family member 2 [Source:HGNC Symbol;Acc:HGNC:29095]	protein_coding
PVALB	MDD	ENSG00000196433	ASMT	-2.84201	-0.626939	-0.736743	0.462969	0.965108	-5.24209	FALSE	438	acetylserotonin O-methyltransferase [Source:HGNC Symbol;Acc:HGNC:750]	protein_coding
PVALB	MDD	ENSG00000196436	NPIPB15	-1.69352	0.505059	0.509854	0.611254	0.978683	-5.29642	FALSE	440348	nuclear pore complex interacting protein family member B15 [Source:HGNC Symbol;Acc:HGNC:34409]	protein_coding
PVALB	MDD	ENSG00000196436	NPIPB15	-1.69352	0.505059	0.509854	0.611254	0.978683	-5.29642	FALSE	124907807	nuclear pore complex interacting protein family member B15 [Source:HGNC Symbol;Acc:HGNC:34409]	protein_coding
PVALB	MDD	ENSG00000196436	NPIPB15	-1.69352	0.505059	0.509854	0.611254	0.978683	-5.29642	FALSE	124907808	nuclear pore complex interacting protein family member B15 [Source:HGNC Symbol;Acc:HGNC:34409]	protein_coding
PVALB	MDD	ENSG00000196437	ZNF569	3.46793	0.293696	0.674444	0.501554	0.967499	-5.93853	FALSE	148266	zinc finger protein 569 [Source:HGNC Symbol;Acc:HGNC:24737]	protein_coding
PVALB	MDD	ENSG00000196440	ARMCX4	6.92492	0.123202	1.14406	0.255274	0.929173	-6.81021	FALSE	100131755	armadillo repeat containing X-linked 4 [Source:HGNC Symbol;Acc:HGNC:28615]	protein_coding
PVALB	MDD	ENSG00000196449	YRDC	0.689498	1.02225	1.17227	0.243817	0.923904	-5.0417	FALSE	79693	yrdC N6-threonylcarbamoyltransferase domain containing [Source:HGNC Symbol;Acc:HGNC:28905]	protein_coding
PVALB	MDD	ENSG00000196453	ZNF777	4.20607	-0.0524638	-0.172708	0.863223	0.99813	-6.42257	FALSE	27153	zinc finger protein 777 [Source:HGNC Symbol;Acc:HGNC:22213]	protein_coding
PVALB	MDD	ENSG00000196455	PIK3R4	4.86638	-0.310527	-1.34805	0.180626	0.898759	-5.76276	FALSE	30849	phosphoinositide-3-kinase regulatory subunit 4 [Source:HGNC Symbol;Acc:HGNC:8982]	protein_coding
PVALB	MDD	ENSG00000196456	ZNF775	0.0723781	-0.951401	-0.860472	0.391546	0.959861	-5.20962	FALSE	285971	zinc finger protein 775 [Source:HGNC Symbol;Acc:HGNC:28501]	protein_coding
PVALB	MDD	ENSG00000196458	ZNF605	4.15184	0.03649	0.127608	0.898711	0.99813	-6.3994	FALSE	100289635	zinc finger protein 605 [Source:HGNC Symbol;Acc:HGNC:28068]	protein_coding
PVALB	MDD	ENSG00000196459	TRAPPC2	2.79573	-0.821465	-1.54136	0.126323	0.871532	-4.88219	FALSE	6399	trafficking protein particle complex subunit 2 [Source:HGNC Symbol;Acc:HGNC:23068]	protein_coding
PVALB	MDD	ENSG00000196460	RFX8	2.56055	0.291202	0.470783	0.6388	0.981713	-5.83799	FALSE	731220	regulatory factor X8 [Source:HGNC Symbol;Acc:HGNC:37253]	protein_coding
PVALB	MDD	ENSG00000196465	MYL6B	3.44013	-0.0781398	-0.18571	0.85304	0.99813	-6.15894	FALSE	140465	myosin light chain 6B [Source:HGNC Symbol;Acc:HGNC:29823]	protein_coding
PVALB	MDD	ENSG00000196470	SIAH1	3.85859	0.105805	0.252529	0.80114	0.995372	-6.25018	FALSE	6477	siah E3 ubiquitin protein ligase 1 [Source:HGNC Symbol;Acc:HGNC:10857]	protein_coding
PVALB	MDD	ENSG00000196476	C20orf96	1.07095	2.18815	2.4108	0.0177058	0.610811	-3.12896	FALSE	140680	chromosome 20 open reading frame 96 [Source:HGNC Symbol;Acc:HGNC:16227]	protein_coding
PVALB	MDD	ENSG00000196482	ESRRG	8.35987	-0.220912	-2.35242	0.0214787	0.635433	-5.56099	FALSE	2104	estrogen related receptor gamma [Source:HGNC Symbol;Acc:HGNC:3474]	protein_coding
PVALB	MDD	ENSG00000196498	NCOR2	8.19994	0.141762	1.4152	0.161464	0.892175	-7.20307	FALSE	9612	nuclear receptor corepressor 2 [Source:HGNC Symbol;Acc:HGNC:7673]	protein_coding
PVALB	MDD	ENSG00000196502	SULT1A1	4.0686	-0.328057	-0.968752	0.334959	0.948606	-5.86842	FALSE	6817	sulfotransferase family 1A member 1 [Source:HGNC Symbol;Acc:HGNC:11453]	protein_coding
PVALB	MDD	ENSG00000196503	ARL9	-1.75964	-0.750419	-0.701942	0.484313	0.965108	-5.24095	FALSE	132946	ADP ribosylation factor like GTPase 9 [Source:HGNC Symbol;Acc:HGNC:23592]	protein_coding
PVALB	MDD	ENSG00000196504	PRPF40A	5.38335	-0.207705	-1.11666	0.266761	0.930778	-6.20392	FALSE	55660	pre-mRNA processing factor 40 homolog A [Source:HGNC Symbol;Acc:HGNC:16463]	protein_coding
PVALB	MDD	ENSG00000196505	GDAP2	5.09465	-0.325258	-1.41536	0.160006	0.892175	-5.7335	FALSE	54834	ganglioside induced differentiation associated protein 2 [Source:HGNC Symbol;Acc:HGNC:18010]	protein_coding
PVALB	MDD	ENSG00000196507	TCEAL3	5.19843	-0.0295123	-0.123174	0.902211	0.99813	-6.77262	FALSE	85012	transcription elongation factor A like 3 [Source:HGNC Symbol;Acc:HGNC:28247]	protein_coding
PVALB	MDD	ENSG00000196510	ANAPC7	3.60171	0.288758	0.715979	0.475639	0.965108	-5.97805	FALSE	51434	anaphase promoting complex subunit 7 [Source:HGNC Symbol;Acc:HGNC:17380]	protein_coding
PVALB	MDD	ENSG00000196511	TPK1	6.26912	0.0353259	0.230707	0.818004	0.995531	-7.13192	FALSE	27010	thiamin pyrophosphokinase 1 [Source:HGNC Symbol;Acc:HGNC:17358]	protein_coding
PVALB	MDD	ENSG00000196517	SLC6A9	2.07354	-0.445792	-0.649536	0.517451	0.969698	-5.62722	FALSE	6536	solute carrier family 6 member 9 [Source:HGNC Symbol;Acc:HGNC:11056]	protein_coding
PVALB	MDD	ENSG00000196526	AFAP1	7.63085	-0.0623905	-0.720073	0.473126	0.965108	-7.56443	FALSE	60312	actin filament associated protein 1 [Source:HGNC Symbol;Acc:HGNC:24017]	protein_coding
PVALB	MDD	ENSG00000196531	NACA	5.98581	-0.00475579	-0.0262506	0.979109	0.999155	-7.07373	FALSE	4666	nascent polypeptide associated complex subunit alpha [Source:HGNC Symbol;Acc:HGNC:7629]	protein_coding
PVALB	MDD	ENSG00000196535	MYO18A	7.81199	0.088995	1.05007	0.296164	0.934943	-7.35597	FALSE	399687	myosin XVIIIA [Source:HGNC Symbol;Acc:HGNC:31104]	protein_coding
PVALB	MDD	ENSG00000196542	SPTSSB	1.85841	-0.774843	-1.11412	0.267844	0.930778	-5.25137	FALSE	165679	serine palmitoyltransferase small subunit B [Source:HGNC Symbol;Acc:HGNC:24045]	protein_coding
PVALB	MDD	ENSG00000196544	BORCS6	-2.60078	-0.192081	-0.162459	0.871265	0.99813	-5.38398	FALSE	54785	BLOC-1 related complex subunit 6 [Source:HGNC Symbol;Acc:HGNC:25939]	protein_coding
PVALB	MDD	ENSG00000196547	MAN2A2	6.64531	0.0319152	0.25477	0.799414	0.995372	-7.27887	FALSE	4122	mannosidase alpha class 2A member 2 [Source:HGNC Symbol;Acc:HGNC:6825]	protein_coding
PVALB	MDD	ENSG00000196549	MME	4.77251	-0.312605	-1.19094	0.236439	0.921253	-5.85966	FALSE	4311	membrane metalloendopeptidase [Source:HGNC Symbol;Acc:HGNC:7154]	protein_coding
PVALB	MDD	ENSG00000196550	FAM72A	-3.91911	0.00905305	0.00874896	0.993037	0.999494	-5.40935	FALSE	729533	family with sequence similarity 72 member A [Source:HGNC Symbol;Acc:HGNC:24044]	protein_coding
PVALB	MDD	ENSG00000196557	CACNA1H	1.26873	-0.27719	-0.332671	0.740065	0.991049	-5.64687	FALSE	8912	calcium voltage-gated channel subunit alpha1 H [Source:HGNC Symbol;Acc:HGNC:1395]	protein_coding
PVALB	MDD	ENSG00000196562	SULF2	6.72713	0.0350712	0.243669	0.807976	0.995372	-7.3007	FALSE	55959	sulfatase 2 [Source:HGNC Symbol;Acc:HGNC:20392]	protein_coding
PVALB	MDD	ENSG00000196569	LAMA2	5.0066	-0.204766	-0.693876	0.489336	0.965811	-6.42602	FALSE	3908	laminin subunit alpha 2 [Source:HGNC Symbol;Acc:HGNC:6482]	protein_coding
PVALB	MDD	ENSG00000196576	PLXNB2	5.37545	0.1222	0.610741	0.542728	0.972998	-6.60775	FALSE	23654	plexin B2 [Source:HGNC Symbol;Acc:HGNC:9104]	protein_coding
PVALB	MDD	ENSG00000196581	AJAP1	8.69236	-0.00535573	-0.07672	0.939065	0.99813	-8.52537	FALSE	55966	adherens junctions associated protein 1 [Source:HGNC Symbol;Acc:HGNC:30801]	protein_coding
PVALB	MDD	ENSG00000196584	XRCC2	-1.46084	-0.509196	-0.43955	0.661193	0.981713	-5.36652	FALSE	7516	X-ray repair cross complementing 2 [Source:HGNC Symbol;Acc:HGNC:12829]	protein_coding
PVALB	MDD	ENSG00000196586	MYO6	6.85921	-0.146939	-1.23071	0.221259	0.915078	-6.65378	FALSE	4646	myosin VI [Source:HGNC Symbol;Acc:HGNC:7605]	protein_coding
PVALB	MDD	ENSG00000196588	MRTFA	7.18139	0.159292	1.52882	0.129401	0.876817	-6.37236	FALSE	57591	myocardin related transcription factor A [Source:HGNC Symbol;Acc:HGNC:14334]	protein_coding
PVALB	MDD	ENSG00000196591	HDAC2	4.6091	0.166664	0.646693	0.519283	0.969698	-6.31913	FALSE	3066	histone deacetylase 2 [Source:HGNC Symbol;Acc:HGNC:4853]	protein_coding
PVALB	MDD	ENSG00000196597	ZNF782	5.64426	0.0113498	0.0608396	0.951606	0.99813	-6.91369	FALSE	158431	zinc finger protein 782 [Source:HGNC Symbol;Acc:HGNC:33110]	protein_coding
PVALB	MDD	ENSG00000196604	POTEF	-2.58305	-1.23921	-1.22529	0.223285	0.915259	-4.85341	FALSE	728378	POTE ankyrin domain family member F [Source:HGNC Symbol;Acc:HGNC:33905]	protein_coding
PVALB	MDD	ENSG00000196605	ZNF846	3.65272	0.351901	1.01166	0.314091	0.943614	-5.75682	FALSE	162993	zinc finger protein 846 [Source:HGNC Symbol;Acc:HGNC:27260]	protein_coding
PVALB	MDD	ENSG00000196605	ZNF846	3.65272	0.351901	1.01166	0.314091	0.943614	-5.75682	FALSE	100505555	zinc finger protein 846 [Source:HGNC Symbol;Acc:HGNC:27260]	protein_coding
PVALB	MDD	ENSG00000196616	ADH1B	-3.32648	-0.168378	-0.176227	0.860465	0.99813	-5.44946	FALSE	125	alcohol dehydrogenase 1B (class I), beta polypeptide [Source:HGNC Symbol;Acc:HGNC:250]	protein_coding
PVALB	MDD	ENSG00000196628	TCF4	9.41054	0.122844	1.82301	0.0726297	0.819366	-7.57532	FALSE	6925	transcription factor 4 [Source:HGNC Symbol;Acc:HGNC:11634]	protein_coding
PVALB	MDD	ENSG00000196632	WNK3	5.53876	0.0633074	0.327355	0.74407	0.991556	-6.85454	FALSE	65267	WNK lysine deficient protein kinase 3 [Source:HGNC Symbol;Acc:HGNC:14543]	protein_coding
PVALB	MDD	ENSG00000196636	SDHAF3	2.99511	-0.200757	-0.392891	0.695219	0.987596	-5.88588	FALSE	57001	succinate dehydrogenase complex assembly factor 3 [Source:HGNC Symbol;Acc:HGNC:21752]	protein_coding
PVALB	MDD	ENSG00000196639	HRH1	3.81976	-0.390589	-1.08183	0.281879	0.930778	-5.79068	FALSE	3269	histamine receptor H1 [Source:HGNC Symbol;Acc:HGNC:5182]	protein_coding
PVALB	MDD	ENSG00000196642	RABL6	6.01737	-0.103888	-0.676364	0.50034	0.967499	-6.83589	FALSE	55684	RAB, member RAS oncogene family like 6 [Source:HGNC Symbol;Acc:HGNC:24703]	protein_coding
PVALB	MDD	ENSG00000196646	ZNF136	2.40583	0.883137	1.35873	0.177226	0.898759	-5.01243	FALSE	7695	zinc finger protein 136 [Source:HGNC Symbol;Acc:HGNC:12920]	protein_coding
PVALB	MDD	ENSG00000196652	ZKSCAN5	3.70109	-0.033588	-0.0766075	0.939086	0.99813	-6.18005	FALSE	23660	zinc finger with KRAB and SCAN domains 5 [Source:HGNC Symbol;Acc:HGNC:12867]	protein_coding
PVALB	MDD	ENSG00000196653	ZNF502	1.03109	-2.12163	-2.48997	0.0143898	0.587369	-2.98305	FALSE	91392	zinc finger protein 502 [Source:HGNC Symbol;Acc:HGNC:23718]	protein_coding
PVALB	MDD	ENSG00000196655	TRAPPC4	1.18789	0.263289	0.300984	0.764039	0.993094	-5.57926	FALSE	51399	trafficking protein particle complex subunit 4 [Source:HGNC Symbol;Acc:HGNC:19943]	protein_coding
PVALB	MDD	ENSG00000196659	TTC30B	-2.36021	-0.053298	-0.0482964	0.961574	0.999097	-5.39899	FALSE	150737	tetratricopeptide repeat domain 30B [Source:HGNC Symbol;Acc:HGNC:26425]	protein_coding
PVALB	MDD	ENSG00000196660	SLC30A10	3.22774	-0.204748	-0.464791	0.643071	0.981713	-5.98611	FALSE	55532	solute carrier family 30 member 10 [Source:HGNC Symbol;Acc:HGNC:25355]	protein_coding
PVALB	MDD	ENSG00000196663	TECPR2	6.21319	-0.0464638	-0.3057	0.760456	0.992894	-7.13593	FALSE	9895	tectonin beta-propeller repeat containing 2 [Source:HGNC Symbol;Acc:HGNC:19957]	protein_coding
PVALB	MDD	ENSG00000196664	TLR7	-2.78052	-1.91051	-1.97181	0.0513382	0.775133	-3.87452	FALSE	51284	toll like receptor 7 [Source:HGNC Symbol;Acc:HGNC:15631]	protein_coding
PVALB	MDD	ENSG00000196666	FAM180B	-2.56368	0.277443	0.246524	0.805772	0.995372	-5.37421	FALSE	399888	family with sequence similarity 180 member B [Source:HGNC Symbol;Acc:HGNC:34451]	protein_coding
PVALB	MDD	ENSG00000196668	LINC00173	-0.193756	-0.179866	-0.177659	0.859343	0.99813	-5.4372	FALSE	100287569	long intergenic non-protein coding RNA 173 [Source:HGNC Symbol;Acc:HGNC:33791]	lncRNA
PVALB	MDD	ENSG00000196670	ZFP62	3.76819	-0.397483	-1.04239	0.299693	0.936209	-5.7947	FALSE	643836	ZFP62 zinc finger protein [Source:HGNC Symbol;Acc:HGNC:23241]	protein_coding
PVALB	MDD	ENSG00000196678	ERI2	1.1371	-0.276506	-0.336245	0.737376	0.990579	-5.55219	FALSE	112479	ERI1 exoribonuclease family member 2 [Source:HGNC Symbol;Acc:HGNC:30541]	protein_coding
PVALB	MDD	ENSG00000196683	TOMM7	2.52828	0.0847148	0.141065	0.888097	0.99813	-5.84054	FALSE	54543	translocase of outer mitochondrial membrane 7 [Source:HGNC Symbol;Acc:HGNC:21648]	protein_coding
PVALB	MDD	ENSG00000196683	TOMM7	2.52828	0.0847148	0.141065	0.888097	0.99813	-5.84054	FALSE	107986346	translocase of outer mitochondrial membrane 7 [Source:HGNC Symbol;Acc:HGNC:21648]	protein_coding
PVALB	MDD	ENSG00000196689	TRPV1	2.44099	-0.114508	-0.194008	0.846555	0.99813	-5.85312	FALSE	7442	transient receptor potential cation channel subfamily V member 1 [Source:HGNC Symbol;Acc:HGNC:12716]	protein_coding
PVALB	MDD	ENSG00000196693	ZNF33B	4.96073	-0.111527	-0.487245	0.627129	0.980995	-6.53895	FALSE	7582	zinc finger protein 33B [Source:HGNC Symbol;Acc:HGNC:13097]	protein_coding
PVALB	MDD	ENSG00000196696		3.70302	-0.0136259	-0.0404717	0.967796	0.999155	-6.17185	FALSE	283970	PDXDC2P-NPIPB14P readthrough [Source:NCBI gene (formerly Entrezgene);Acc:283970]	lncRNA
PVALB	MDD	ENSG00000196700	ZNF512B	5.35254	0.121182	0.591485	0.555503	0.973435	-6.60434	FALSE	57473	zinc finger protein 512B [Source:HGNC Symbol;Acc:HGNC:29212]	protein_coding
PVALB	MDD	ENSG00000196704	AMZ2	3.51849	-0.245193	-0.617196	0.53848	0.972998	-6.02591	FALSE	51321	archaelysin family metallopeptidase 2 [Source:HGNC Symbol;Acc:HGNC:28041]	protein_coding
PVALB	MDD	ENSG00000196705	ZNF431	3.18122	-0.0133963	-0.0297582	0.976318	0.999155	-6.12428	FALSE	170959	zinc finger protein 431 [Source:HGNC Symbol;Acc:HGNC:20809]	protein_coding
PVALB	MDD	ENSG00000196711	ALKAL1	-2.29991	1.44535	1.4717	0.144179	0.884444	-4.58215	FALSE	389658	ALK and LTK ligand 1 [Source:HGNC Symbol;Acc:HGNC:33775]	protein_coding
PVALB	MDD	ENSG00000196712	NF1	8.52449	0.042528	0.620708	0.536592	0.972498	-8.19038	FALSE	4763	neurofibromin 1 [Source:HGNC Symbol;Acc:HGNC:7765]	protein_coding
PVALB	MDD	ENSG00000196715	VKORC1L1	5.13905	0.170977	0.782839	0.435534	0.960849	-6.44385	FALSE	154807	vitamin K epoxide reductase complex subunit 1 like 1 [Source:HGNC Symbol;Acc:HGNC:21492]	protein_coding
PVALB	MDD	ENSG00000196724	ZNF418	2.75064	0.27725	0.563868	0.574081	0.973555	-5.84391	FALSE	147686	zinc finger protein 418 [Source:HGNC Symbol;Acc:HGNC:20647]	protein_coding
PVALB	MDD	ENSG00000196730	DAPK1	8.76316	0.0803099	1.04255	0.300787	0.936504	-8.00121	FALSE	1612	death associated protein kinase 1 [Source:HGNC Symbol;Acc:HGNC:2674]	protein_coding
PVALB	MDD	ENSG00000196735	HLA-DQA1	-3.51404	-0.108275	-0.120624	0.904226	0.99813	-5.44669	FALSE	3117	major histocompatibility complex, class II, DQ alpha 1 [Source:HGNC Symbol;Acc:HGNC:4942]	protein_coding
PVALB	MDD	ENSG00000196739	COL27A1	3.40013	0.299948	0.563235	0.57451	0.973555	-5.99814	FALSE	85301	collagen type XXVII alpha 1 chain [Source:HGNC Symbol;Acc:HGNC:22986]	protein_coding
PVALB	MDD	ENSG00000196743	GM2A	2.88818	-0.702674	-1.1888	0.237275	0.921501	-5.19076	FALSE	2760	ganglioside GM2 activator [Source:HGNC Symbol;Acc:HGNC:4367]	protein_coding
PVALB	MDD	ENSG00000196756	SNHG17	2.80913	-0.831556	-1.56401	0.120911	0.866759	-4.84754	FALSE	388796	small nucleolar RNA host gene 17 [Source:HGNC Symbol;Acc:HGNC:48600]	lncRNA
PVALB	MDD	ENSG00000196757	ZNF700	-1.50849	-2.14651	-2.00447	0.0476688	0.763919	-3.82738	FALSE	90592	zinc finger protein 700 [Source:HGNC Symbol;Acc:HGNC:25292]	protein_coding
PVALB	MDD	ENSG00000196776	CD47	6.76618	-0.336052	-2.7218	0.00763582	0.479861	-3.78243	FALSE	961	CD47 molecule [Source:HGNC Symbol;Acc:HGNC:1682]	protein_coding
PVALB	MDD	ENSG00000196781	TLE1	4.9359	0.246025	0.927965	0.355615	0.951552	-6.20989	FALSE	7088	TLE family member 1, transcriptional corepressor [Source:HGNC Symbol;Acc:HGNC:11837]	protein_coding
PVALB	MDD	ENSG00000196782	MAML3	4.9344	0.440093	1.38491	0.169101	0.895564	-5.70875	FALSE	55534	mastermind like transcriptional coactivator 3 [Source:HGNC Symbol;Acc:HGNC:16272]	protein_coding
PVALB	MDD	ENSG00000196792	STRN3	6.42478	0.0397913	0.305757	0.760412	0.992894	-7.15682	FALSE	29966	striatin 3 [Source:HGNC Symbol;Acc:HGNC:15720]	protein_coding
PVALB	MDD	ENSG00000196793	ZNF239	2.37182	-0.449466	-0.838118	0.403923	0.959861	-5.65977	FALSE	8187	zinc finger protein 239 [Source:HGNC Symbol;Acc:HGNC:13031]	protein_coding
PVALB	MDD	ENSG00000196810	CTBP1-DT	3.91544	-0.306692	-0.794111	0.428973	0.960849	-5.96361	FALSE		CTBP1 divergent transcript [Source:HGNC Symbol;Acc:HGNC:28307]	lncRNA
PVALB	MDD	ENSG00000196811	CHRNG	-2.42082	0.789476	0.730996	0.466456	0.965108	-5.1931	FALSE	1146	cholinergic receptor nicotinic gamma subunit [Source:HGNC Symbol;Acc:HGNC:1967]	protein_coding
PVALB	MDD	ENSG00000196814	MVB12B	7.153	-0.0877874	-0.852343	0.396019	0.959861	-7.20834	FALSE	89853	multivesicular body subunit 12B [Source:HGNC Symbol;Acc:HGNC:23368]	protein_coding
PVALB	MDD	ENSG00000196821	ILRUN	6.12525	0.0572428	0.374776	0.708604	0.988285	-7.06938	FALSE	64771	inflammation and lipid regulator with UBA-like and NBR1-like domains [Source:HGNC Symbol;Acc:HGNC:21215]	protein_coding
PVALB	MDD	ENSG00000196826		-0.178584	0.799789	0.742897	0.45925	0.964605	-5.21816	FALSE		novel zinc finger protein	protein_coding
PVALB	MDD	ENSG00000196832	OR11G2	-3.73371	1.31807	1.41202	0.160985	0.892175	-4.63151	FALSE	390439	olfactory receptor family 11 subfamily G member 2 [Source:HGNC Symbol;Acc:HGNC:15346]	protein_coding
PVALB	MDD	ENSG00000196839	ADA	-1.27514	-0.288602	-0.288226	0.773758	0.994819	-5.45341	FALSE	100	adenosine deaminase [Source:HGNC Symbol;Acc:HGNC:186]	protein_coding
PVALB	MDD	ENSG00000196843	ARID5A	2.69018	-0.0735181	-0.145633	0.884498	0.99813	-5.99863	FALSE	10865	AT-rich interaction domain 5A [Source:HGNC Symbol;Acc:HGNC:17361]	protein_coding
PVALB	MDD	ENSG00000196844	PATE2	-3.43326	-0.281561	-0.268615	0.788769	0.995372	-5.37747	FALSE	399967	prostate and testis expressed 2 [Source:HGNC Symbol;Acc:HGNC:32249]	protein_coding
PVALB	MDD	ENSG00000196850	PPTC7	4.43858	0.329123	1.19021	0.236727	0.921253	-5.82411	FALSE	160760	protein phosphatase targeting COQ7 [Source:HGNC Symbol;Acc:HGNC:30695]	protein_coding
PVALB	MDD	ENSG00000196862	RGPD4	-1.54655	-0.176614	-0.183356	0.854882	0.99813	-5.40112	FALSE	285190	RANBP2 like and GRIP domain containing 4 [Source:HGNC Symbol;Acc:HGNC:32417]	protein_coding
PVALB	MDD	ENSG00000196865	NHLRC2	4.16455	-0.605254	-1.69356	0.0933994	0.841381	-5.05702	FALSE	374354	NHL repeat containing 2 [Source:HGNC Symbol;Acc:HGNC:24731]	protein_coding
PVALB	MDD	ENSG00000196867	ZFP28	2.54464	0.0195315	0.0372123	0.970388	0.999155	-6.02361	FALSE	140612	ZFP28 zinc finger protein [Source:HGNC Symbol;Acc:HGNC:17801]	protein_coding
PVALB	MDD	ENSG00000196872	CRACDL	5.17206	0.29936	1.08998	0.278287	0.930778	-6.22759	FALSE	343990	CRACD like [Source:HGNC Symbol;Acc:HGNC:33454]	protein_coding
PVALB	MDD	ENSG00000196873	CBWD3	3.5622	0.383255	1.08437	0.280754	0.930778	-5.64636	FALSE	445571	COBW domain containing 3 [Source:HGNC Symbol;Acc:HGNC:18519]	protein_coding
PVALB	MDD	ENSG00000196876	SCN8A	9.2496	-0.101853	-1.92711	0.0580796	0.794341	-7.23301	FALSE	6334	sodium voltage-gated channel alpha subunit 8 [Source:HGNC Symbol;Acc:HGNC:10596]	protein_coding
PVALB	MDD	ENSG00000196878	LAMB3	1.64178	-0.344101	-0.473336	0.636985	0.981713	-5.66036	FALSE	3914	laminin subunit beta 3 [Source:HGNC Symbol;Acc:HGNC:6490]	protein_coding
PVALB	MDD	ENSG00000196911	KPNA5	4.96518	-0.0915554	-0.364236	0.716435	0.988557	-6.55811	FALSE	3841	karyopherin subunit alpha 5 [Source:HGNC Symbol;Acc:HGNC:6398]	protein_coding
PVALB	MDD	ENSG00000196912	ANKRD36B	6.15748	-0.296954	-1.83021	0.0701371	0.812466	-5.45797	FALSE	57730	ankyrin repeat domain 36B [Source:HGNC Symbol;Acc:HGNC:29333]	protein_coding
PVALB	MDD	ENSG00000196914	ARHGEF12	7.68768	-0.0230612	-0.278917	0.780873	0.994819	-7.80715	FALSE	23365	Rho guanine nucleotide exchange factor 12 [Source:HGNC Symbol;Acc:HGNC:14193]	protein_coding
PVALB	MDD	ENSG00000196922	ZNF252P	4.32377	-0.144809	-0.502827	0.616169	0.979604	-6.42532	FALSE		zinc finger protein 252, pseudogene [Source:HGNC Symbol;Acc:HGNC:13046]	transcribed_unprocessed_pseudogene
PVALB	MDD	ENSG00000196923	PDLIM7	1.51096	0.268632	0.28249	0.77814	0.994819	-5.55588	FALSE	9260	PDZ and LIM domain 7 [Source:HGNC Symbol;Acc:HGNC:22958]	protein_coding
PVALB	MDD	ENSG00000196924	FLNA	4.64653	-0.00570563	-0.0192649	0.984667	0.999155	-6.52792	FALSE	2316	filamin A [Source:HGNC Symbol;Acc:HGNC:3754]	protein_coding
PVALB	MDD	ENSG00000196932	TMEM26	2.01459	0.182486	0.253891	0.800091	0.995372	-5.70792	FALSE	219623	transmembrane protein 26 [Source:HGNC Symbol;Acc:HGNC:28550]	protein_coding
PVALB	MDD	ENSG00000196935	SRGAP1	6.44662	0.495895	2.50942	0.0136655	0.577585	-4.05637	FALSE	57522	SLIT-ROBO Rho GTPase activating protein 1 [Source:HGNC Symbol;Acc:HGNC:17382]	protein_coding
PVALB	MDD	ENSG00000196937	FAM3C	6.16774	0.00883622	0.0614504	0.951121	0.99813	-7.12214	FALSE	10447	FAM3 metabolism regulating signaling molecule C [Source:HGNC Symbol;Acc:HGNC:18664]	protein_coding
PVALB	MDD	ENSG00000196943	NOP9	2.99518	-0.507897	-0.849361	0.397668	0.959861	-5.64499	FALSE	161424	NOP9 nucleolar protein [Source:HGNC Symbol;Acc:HGNC:19826]	protein_coding
PVALB	MDD	ENSG00000196950	SLC39A10	5.74471	0.0424065	0.211716	0.83275	0.996821	-6.93545	FALSE	57181	solute carrier family 39 member 10 [Source:HGNC Symbol;Acc:HGNC:20861]	protein_coding
PVALB	MDD	ENSG00000196951	SCOC-AS1	-2.51868	-1.1523	-1.08372	0.281044	0.930778	-4.93052	FALSE	100129858	SCOC antisense RNA 1 [Source:HGNC Symbol;Acc:HGNC:50601]	lncRNA
PVALB	MDD	ENSG00000196954	CASP4	-3.43474	1.17802	1.42356	0.157624	0.891261	-4.62941	FALSE	837	caspase 4 [Source:HGNC Symbol;Acc:HGNC:1505]	protein_coding
PVALB	MDD	ENSG00000196961	AP2A1	6.90331	0.11509	1.04142	0.300141	0.936307	-6.89976	FALSE	160	adaptor related protein complex 2 subunit alpha 1 [Source:HGNC Symbol;Acc:HGNC:561]	protein_coding
PVALB	MDD	ENSG00000196967	ZNF585A	2.60514	0.570032	1.1504	0.252668	0.927394	-5.32464	FALSE	199704	zinc finger protein 585A [Source:HGNC Symbol;Acc:HGNC:26305]	protein_coding
PVALB	MDD	ENSG00000196968	FUT11	2.26027	0.342503	0.551298	0.582634	0.97534	-5.7321	FALSE	170384	fucosyltransferase 11 [Source:HGNC Symbol;Acc:HGNC:19233]	protein_coding
PVALB	MDD	ENSG00000196970	NXF4	-3.64816	-1.45614	-1.49989	0.13673	0.877795	-4.51438	FALSE		nuclear RNA export factor 4 pseudogene [Source:HGNC Symbol;Acc:HGNC:8074]	transcribed_unprocessed_pseudogene
PVALB	MDD	ENSG00000196972	SMIM10L2B	4.35297	0.455942	1.34399	0.181931	0.898759	-5.5652	FALSE	644596	small integral membrane protein 10 like 2B [Source:HGNC Symbol;Acc:HGNC:34500]	protein_coding
PVALB	MDD	ENSG00000196975	ANXA4	3.30661	-0.561197	-1.21011	0.229032	0.915415	-5.50516	FALSE	307	annexin A4 [Source:HGNC Symbol;Acc:HGNC:542]	protein_coding
PVALB	MDD	ENSG00000196976	LAGE3	-2.39009	-1.39749	-1.15782	0.249642	0.926507	-4.85795	FALSE	8270	L antigen family member 3 [Source:HGNC Symbol;Acc:HGNC:26058]	protein_coding
PVALB	MDD	ENSG00000196981	WDR5B	-3.44936	-0.662014	-0.613358	0.541004	0.972998	-5.24662	FALSE	54554	WD repeat domain 5B [Source:HGNC Symbol;Acc:HGNC:17826]	protein_coding
PVALB	MDD	ENSG00000196990	FAM163B	4.84989	-0.0910987	-0.356832	0.721954	0.989049	-6.59041	FALSE	642968	family with sequence similarity 163 member B [Source:HGNC Symbol;Acc:HGNC:33277]	protein_coding
PVALB	MDD	ENSG00000196998	WDR45	2.4341	-0.472372	-0.710093	0.479266	0.965108	-5.70125	FALSE	11152	WD repeat domain 45 [Source:HGNC Symbol;Acc:HGNC:28912]	protein_coding
PVALB	MDD	ENSG00000197006	METTL9	5.5315	-0.330185	-1.69336	0.0934371	0.841381	-5.46068	FALSE	51108	methyltransferase like 9 [Source:HGNC Symbol;Acc:HGNC:24586]	protein_coding
PVALB	MDD	ENSG00000197008	ZNF138	4.67912	0.375723	1.51431	0.133039	0.87684	-5.4305	FALSE	7697	zinc finger protein 138 [Source:HGNC Symbol;Acc:HGNC:12922]	protein_coding
PVALB	MDD	ENSG00000197013	ZNF429	4.29711	0.0193622	0.0687329	0.945337	0.99813	-6.4391	FALSE	353088	zinc finger protein 429 [Source:HGNC Symbol;Acc:HGNC:20817]	protein_coding
PVALB	MDD	ENSG00000197016	ZNF470	2.75293	0.800175	1.39799	0.165146	0.892175	-5.01843	FALSE	388566	zinc finger protein 470 [Source:HGNC Symbol;Acc:HGNC:22220]	protein_coding
PVALB	MDD	ENSG00000197020	ZNF100	1.64172	-0.802558	-1.27743	0.204347	0.909991	-5.08515	FALSE	163227	zinc finger protein 100 [Source:HGNC Symbol;Acc:HGNC:12880]	protein_coding
PVALB	MDD	ENSG00000197021	EOLA2	2.01472	0.691991	0.930836	0.354135	0.951552	-5.37775	FALSE	541578	endothelium and lymphocyte associated ASCH domain 2 [Source:HGNC Symbol;Acc:HGNC:17402]	protein_coding
PVALB	MDD	ENSG00000197024	ZNF398	5.70259	0.331014	2.04088	0.0438437	0.748728	-4.9049	FALSE	57541	zinc finger protein 398 [Source:HGNC Symbol;Acc:HGNC:18373]	protein_coding
PVALB	MDD	ENSG00000197037	ZSCAN25	3.75965	-0.321189	-0.778427	0.438118	0.960849	-5.91784	FALSE	221785	zinc finger and SCAN domain containing 25 [Source:HGNC Symbol;Acc:HGNC:21961]	protein_coding
PVALB	MDD	ENSG00000197043	ANXA6	7.41936	-0.107383	-1.06396	0.289856	0.933239	-7.1131	FALSE	309	annexin A6 [Source:HGNC Symbol;Acc:HGNC:544]	protein_coding
PVALB	MDD	ENSG00000197044	ZNF441	1.07558	-0.177745	-0.249509	0.803469	0.995372	-5.73187	FALSE	126068	zinc finger protein 441 [Source:HGNC Symbol;Acc:HGNC:20875]	protein_coding
PVALB	MDD	ENSG00000197045	GMFB	3.36155	-0.0817435	-0.212647	0.832027	0.996821	-6.1968	FALSE	2764	glia maturation factor beta [Source:HGNC Symbol;Acc:HGNC:4373]	protein_coding
PVALB	MDD	ENSG00000197046	SIGLEC15	-1.75518	-1.69481	-1.49407	0.138243	0.877795	-4.50957	FALSE	284266	sialic acid binding Ig like lectin 15 [Source:HGNC Symbol;Acc:HGNC:27596]	protein_coding
PVALB	MDD	ENSG00000197050	ZNF420	4.82515	-0.419936	-1.70355	0.0915075	0.841381	-5.20838	FALSE	147923	zinc finger protein 420 [Source:HGNC Symbol;Acc:HGNC:20649]	protein_coding
PVALB	MDD	ENSG00000197056	ZMYM1	2.91446	-0.231896	-0.466173	0.642085	0.981713	-5.89538	FALSE	79830	zinc finger MYM-type containing 1 [Source:HGNC Symbol;Acc:HGNC:26253]	protein_coding
PVALB	MDD	ENSG00000197057	DTHD1	-2.69318	0.73588	0.730964	0.466476	0.965108	-5.22815	FALSE	401124	death domain containing 1 [Source:HGNC Symbol;Acc:HGNC:37261]	protein_coding
PVALB	MDD	ENSG00000197061	H4C3	-0.997456	0.0617992	0.0537696	0.957224	0.998351	-5.43123	FALSE	8364	H4 clustered histone 3 [Source:HGNC Symbol;Acc:HGNC:4787]	protein_coding
PVALB	MDD	ENSG00000197061	H4C3	-0.997456	0.0617992	0.0537696	0.957224	0.998351	-5.43123	FALSE	554313	H4 clustered histone 3 [Source:HGNC Symbol;Acc:HGNC:4787]	protein_coding
PVALB	MDD	ENSG00000197062	ZSCAN26	3.47845	-0.374756	-0.957994	0.34033	0.949471	-5.67927	FALSE	7741	zinc finger and SCAN domain containing 26 [Source:HGNC Symbol;Acc:HGNC:12978]	protein_coding
PVALB	MDD	ENSG00000197063	MAFG	4.79131	-0.114157	-0.439026	0.661571	0.981713	-6.51056	FALSE	4097	MAF bZIP transcription factor G [Source:HGNC Symbol;Acc:HGNC:6781]	protein_coding
PVALB	MDD	ENSG00000197067	OR2T32P	-2.61639	-0.720154	-0.594656	0.553389	0.973435	-5.24723	FALSE		olfactory receptor family 2 subfamily T member 32 pseudogene [Source:HGNC Symbol;Acc:HGNC:31254]	transcribed_unprocessed_pseudogene
PVALB	MDD	ENSG00000197070	ARRDC1	2.57854	0.458873	0.842184	0.401654	0.959861	-5.67621	FALSE	92714	arrestin domain containing 1 [Source:HGNC Symbol;Acc:HGNC:28633]	protein_coding
PVALB	MDD	ENSG00000197077	KIAA1671	6.69021	-0.0587891	-0.461419	0.64548	0.981713	-7.23672	FALSE	85379	KIAA1671 [Source:HGNC Symbol;Acc:HGNC:29345]	protein_coding
PVALB	MDD	ENSG00000197081	IGF2R	6.71253	-0.0884584	-0.678698	0.498865	0.967499	-7.09482	FALSE	3482	insulin like growth factor 2 receptor [Source:HGNC Symbol;Acc:HGNC:5467]	protein_coding
PVALB	MDD	ENSG00000197083	ZNF300P1	-3.48234	1.79825	1.74975	0.083167	0.832741	-4.19306	FALSE		zinc finger protein 300 pseudogene 1 [Source:HGNC Symbol;Acc:HGNC:27032]	transcribed_unprocessed_pseudogene
PVALB	MDD	ENSG00000197085	NPSR1-AS1	3.69329	-0.432912	-1.07974	0.282804	0.930778	-5.70672	FALSE	404744	NPSR1 antisense RNA 1 [Source:HGNC Symbol;Acc:HGNC:22128]	lncRNA
PVALB	MDD	ENSG00000197099	HRG-AS1	1.04169	-1.9604	-2.91084	0.0044262	0.384877	-2.07836	FALSE		HRG and FETUB antisense RNA 1 [Source:HGNC Symbol;Acc:HGNC:55915]	lncRNA
PVALB	MDD	ENSG00000197102	DYNC1H1	10.1044	0.0220787	0.60507	0.547115	0.973435	-10.1336	FALSE	1778	dynein cytoplasmic 1 heavy chain 1 [Source:HGNC Symbol;Acc:HGNC:2961]	protein_coding
PVALB	MDD	ENSG00000197106	SLC6A17	8.50538	-0.137003	-1.50189	0.137681	0.877795	-7.28963	FALSE	388662	solute carrier family 6 member 17 [Source:HGNC Symbol;Acc:HGNC:31399]	protein_coding
PVALB	MDD	ENSG00000197111	PCBP2	4.90657	0.124798	0.595124	0.553078	0.973435	-6.45471	FALSE	5094	poly(rC) binding protein 2 [Source:HGNC Symbol;Acc:HGNC:8648]	protein_coding
PVALB	MDD	ENSG00000197114	ZGPAT	3.04958	-0.593454	-1.11854	0.26596	0.930778	-5.56542	FALSE	84619	zinc finger CCCH-type and G-patch domain containing [Source:HGNC Symbol;Acc:HGNC:15948]	protein_coding
PVALB	MDD	ENSG00000197119	SLC25A29	4.9299	0.2216	0.737718	0.462378	0.964924	-6.32551	FALSE	123096	solute carrier family 25 member 29 [Source:HGNC Symbol;Acc:HGNC:20116]	protein_coding
PVALB	MDD	ENSG00000197121	PGAP1	5.69061	-0.199449	-1.1102	0.269523	0.930778	-6.26815	FALSE	80055	post-GPI attachment to proteins inositol deacylase 1 [Source:HGNC Symbol;Acc:HGNC:25712]	protein_coding
PVALB	MDD	ENSG00000197122	SRC	5.43443	-0.104227	-0.496862	0.620355	0.980364	-6.69162	FALSE	6714	SRC proto-oncogene, non-receptor tyrosine kinase [Source:HGNC Symbol;Acc:HGNC:11283]	protein_coding
PVALB	MDD	ENSG00000197123	ZNF679	-2.32213	0.310763	0.32378	0.746767	0.991978	-5.43442	FALSE	168417	zinc finger protein 679 [Source:HGNC Symbol;Acc:HGNC:28650]	protein_coding
PVALB	MDD	ENSG00000197124	ZNF682	1.64564	-0.295744	-0.459965	0.64652	0.981713	-5.81237	FALSE	91120	zinc finger protein 682 [Source:HGNC Symbol;Acc:HGNC:28857]	protein_coding
PVALB	MDD	ENSG00000197128	ZNF772	2.5148	-0.11274	-0.207966	0.83567	0.997199	-5.89431	FALSE	400720	zinc finger protein 772 [Source:HGNC Symbol;Acc:HGNC:33106]	protein_coding
PVALB	MDD	ENSG00000197134	ZNF257	-1.33834	-1.74717	-2.0297	0.0449894	0.758994	-3.80771	FALSE	113835	zinc finger protein 257 [Source:HGNC Symbol;Acc:HGNC:13498]	protein_coding
PVALB	MDD	ENSG00000197136	PCNX3	5.51083	0.225836	1.18085	0.240407	0.922228	-6.15505	FALSE	399909	pecanex 3 [Source:HGNC Symbol;Acc:HGNC:18760]	protein_coding
PVALB	MDD	ENSG00000197140	ADAM32	4.67253	-0.330036	-1.16037	0.248606	0.925929	-5.8958	FALSE	203102	ADAM metallopeptidase domain 32 [Source:HGNC Symbol;Acc:HGNC:15479]	protein_coding
PVALB	MDD	ENSG00000197142	ACSL5	-2.17626	0.880917	0.829229	0.40891	0.960849	-5.14864	FALSE	51703	acyl-CoA synthetase long chain family member 5 [Source:HGNC Symbol;Acc:HGNC:16526]	protein_coding
PVALB	MDD	ENSG00000197147	LRRC8B	7.56705	-0.0556727	-0.55238	0.581895	0.975267	-7.67408	FALSE	23507	leucine rich repeat containing 8 VRAC subunit B [Source:HGNC Symbol;Acc:HGNC:30692]	protein_coding
PVALB	MDD	ENSG00000197150	ABCB8	5.09266	-0.0133901	-0.0496875	0.960468	0.999097	-6.80488	FALSE	11194	ATP binding cassette subfamily B member 8 [Source:HGNC Symbol;Acc:HGNC:49]	protein_coding
PVALB	MDD	ENSG00000197157	SND1	8.40212	-0.128773	-1.71531	0.0902454	0.841227	-6.83382	FALSE	27044	staphylococcal nuclease and tudor domain containing 1 [Source:HGNC Symbol;Acc:HGNC:30646]	protein_coding
PVALB	MDD	ENSG00000197162	ZNF785	1.47653	-0.3332	-0.41827	0.676628	0.984892	-5.60157	FALSE	146540	zinc finger protein 785 [Source:HGNC Symbol;Acc:HGNC:26496]	protein_coding
PVALB	MDD	ENSG00000197165	SULT1A2	-1.91601	0.795794	0.740013	0.460991	0.964793	-5.18447	FALSE	6799	sulfotransferase family 1A member 2 [Source:HGNC Symbol;Acc:HGNC:11454]	protein_coding
PVALB	MDD	ENSG00000197168	NEK5	3.30457	-0.476365	-1.13512	0.258985	0.930282	-5.50026	FALSE	341676	NIMA related kinase 5 [Source:HGNC Symbol;Acc:HGNC:7748]	protein_coding
PVALB	MDD	ENSG00000197170	PSMD12	5.23264	-0.279426	-1.36163	0.176314	0.897997	-5.89977	FALSE	5718	proteasome 26S subunit, non-ATPase 12 [Source:HGNC Symbol;Acc:HGNC:9557]	protein_coding
PVALB	MDD	ENSG00000197171	LINC03003	-0.651916	-0.318769	-0.334706	0.738533	0.990824	-5.49047	FALSE		long intergenic non-protein coding RNA 3003 [Source:HGNC Symbol;Acc:HGNC:56126]	transcribed_unprocessed_pseudogene
PVALB	MDD	ENSG00000197176	LINC02291	-1.63077	0.651232	0.670258	0.504207	0.967499	-5.31378	FALSE	100129345	long intergenic non-protein coding RNA 2291 [Source:HGNC Symbol;Acc:HGNC:53207]	lncRNA
PVALB	MDD	ENSG00000197177	ADGRA1	7.84126	-0.0983017	-0.940966	0.349442	0.95154	-7.47391	FALSE	84435	adhesion G protein-coupled receptor A1 [Source:HGNC Symbol;Acc:HGNC:13838]	protein_coding
PVALB	MDD	ENSG00000197181	PIWIL2	0.499182	1.17219	1.30064	0.196311	0.905641	-4.85719	FALSE	55124	piwi like RNA-mediated gene silencing 2 [Source:HGNC Symbol;Acc:HGNC:17644]	protein_coding
PVALB	MDD	ENSG00000197182	MIRLET7BHG	7.1476	0.03864	0.345348	0.730544	0.990207	-7.48928	FALSE	400931	MIRLET7B host gene [Source:HGNC Symbol;Acc:HGNC:37189]	lncRNA
PVALB	MDD	ENSG00000197183	NOL4L	6.43667	-0.117653	-0.847504	0.398697	0.959861	-6.84716	FALSE	140688	nucleolar protein 4 like [Source:HGNC Symbol;Acc:HGNC:16106]	protein_coding
PVALB	MDD	ENSG00000197208	SLC22A4	3.14072	-0.841306	-1.76453	0.0806345	0.830581	-4.59168	FALSE	6583	solute carrier family 22 member 4 [Source:HGNC Symbol;Acc:HGNC:10968]	protein_coding
PVALB	MDD	ENSG00000197213	ZSCAN5B	-3.98915	-0.572815	-0.63757	0.525182	0.969833	-5.26275	FALSE	342933	zinc finger and SCAN domain containing 5B [Source:HGNC Symbol;Acc:HGNC:34246]	protein_coding
PVALB	MDD	ENSG00000197217	ENTPD4	6.33523	-0.0404882	-0.30762	0.758998	0.992894	-7.11402	FALSE	9583	ectonucleoside triphosphate diphosphohydrolase 4 [Source:HGNC Symbol;Acc:HGNC:14573]	protein_coding
PVALB	MDD	ENSG00000197223	C1D	4.50948	-0.108378	-0.356953	0.721864	0.989049	-6.46648	FALSE	10438	C1D nuclear receptor corepressor [Source:HGNC Symbol;Acc:HGNC:29911]	protein_coding
PVALB	MDD	ENSG00000197226	TBC1D9B	6.50727	-0.0602518	-0.451576	0.652532	0.981713	-7.13332	FALSE	23061	TBC1 domain family member 9B [Source:HGNC Symbol;Acc:HGNC:29097]	protein_coding
PVALB	MDD	ENSG00000197256	KANK2	0.870644	-1.52502	-1.73832	0.0851706	0.835835	-4.27174	FALSE	25959	KN motif and ankyrin repeat domains 2 [Source:HGNC Symbol;Acc:HGNC:29300]	protein_coding
PVALB	MDD	ENSG00000197258	EIF4BP6	-1.95557	0.708983	0.744966	0.458004	0.963872	-5.1639	FALSE		eukaryotic translation initiation factor 4B pseudogene 6 [Source:HGNC Symbol;Acc:HGNC:37939]	processed_pseudogene
PVALB	MDD	ENSG00000197265	GTF2E2	4.5486	-0.0356558	-0.121178	0.903788	0.99813	-6.4992	FALSE	2961	general transcription factor IIE subunit 2 [Source:HGNC Symbol;Acc:HGNC:4651]	protein_coding
PVALB	MDD	ENSG00000197275	RAD54B	-0.244297	-2.36923	-2.34544	0.0209387	0.635433	-3.25563	FALSE	25788	RAD54 homolog B [Source:HGNC Symbol;Acc:HGNC:17228]	protein_coding
PVALB	MDD	ENSG00000197279	ZNF165	-3.03081	-1.21224	-1.08003	0.282673	0.930778	-4.92892	FALSE	7718	zinc finger protein 165 [Source:HGNC Symbol;Acc:HGNC:12953]	protein_coding
PVALB	MDD	ENSG00000197283	SYNGAP1	6.77286	-0.141101	-1.17906	0.241117	0.922591	-6.67128	FALSE	8831	synaptic Ras GTPase activating protein 1 [Source:HGNC Symbol;Acc:HGNC:11497]	protein_coding
PVALB	MDD	ENSG00000197296	FITM2	2.98941	0.226665	0.38358	0.702088	0.988285	-5.84228	FALSE	128486	fat storage inducing transmembrane protein 2 [Source:HGNC Symbol;Acc:HGNC:16135]	protein_coding
PVALB	MDD	ENSG00000197299	BLM	3.65245	-0.179242	-0.466201	0.642065	0.981713	-6.15056	FALSE	641	BLM RecQ like helicase [Source:HGNC Symbol;Acc:HGNC:1058]	protein_coding
PVALB	MDD	ENSG00000197302	KRBOX5	4.74924	-0.211566	-0.843164	0.401108	0.959861	-6.19412	FALSE	124411	KRAB box domain containing 5 [Source:HGNC Symbol;Acc:HGNC:26987]	protein_coding
PVALB	MDD	ENSG00000197312	DDI2	5.26412	0.0912234	0.451622	0.6525	0.981713	-6.67832	FALSE	84301	DNA damage inducible 1 homolog 2 [Source:HGNC Symbol;Acc:HGNC:24578]	protein_coding
PVALB	MDD	ENSG00000197321	SVIL	6.46516	0.178665	1.02839	0.306199	0.939161	-6.64343	FALSE	6840	supervillin [Source:HGNC Symbol;Acc:HGNC:11480]	protein_coding
PVALB	MDD	ENSG00000197322	TMEM132E-DT	-0.762637	-2.13592	-1.91286	0.0585681	0.794341	-3.96826	FALSE	400591	TMEM132E divergent transcript [Source:HGNC Symbol;Acc:HGNC:34412]	lncRNA
PVALB	MDD	ENSG00000197323	TRIM33	6.50653	-0.00232438	-0.019456	0.984515	0.999155	-7.27982	FALSE	51592	tripartite motif containing 33 [Source:HGNC Symbol;Acc:HGNC:16290]	protein_coding
PVALB	MDD	ENSG00000197324	LRP10	-2.4147	-1.35569	-1.14899	0.253245	0.927394	-4.86824	FALSE	26020	LDL receptor related protein 10 [Source:HGNC Symbol;Acc:HGNC:14553]	protein_coding
PVALB	MDD	ENSG00000197329	PELI1	3.29711	0.0261538	0.0643425	0.948823	0.99813	-6.15347	FALSE	57162	pellino E3 ubiquitin protein ligase 1 [Source:HGNC Symbol;Acc:HGNC:8827]	protein_coding
PVALB	MDD	ENSG00000197332		-0.416429	0.393492	0.417574	0.677135	0.984892	-5.43297	FALSE		novel transcript	lncRNA
PVALB	MDD	ENSG00000197343	ZNF655	5.20065	-0.147895	-0.650657	0.51673	0.969698	-6.52653	FALSE	79027	zinc finger protein 655 [Source:HGNC Symbol;Acc:HGNC:30899]	protein_coding
PVALB	MDD	ENSG00000197345	MRPL21	2.63667	0.153043	0.238031	0.812334	0.995402	-5.90221	FALSE	219927	mitochondrial ribosomal protein L21 [Source:HGNC Symbol;Acc:HGNC:14479]	protein_coding
PVALB	MDD	ENSG00000197355	UAP1L1	1.74646	-0.150496	-0.214847	0.830316	0.996648	-5.75169	FALSE	91373	UDP-N-acetylglucosamine pyrophosphorylase 1 like 1 [Source:HGNC Symbol;Acc:HGNC:28082]	protein_coding
PVALB	MDD	ENSG00000197360	ZNF98	1.5849	0.313721	0.414141	0.67964	0.985678	-5.67243	FALSE	148198	zinc finger protein 98 [Source:HGNC Symbol;Acc:HGNC:13174]	protein_coding
PVALB	MDD	ENSG00000197361	FBXL22	-3.52621	-0.888717	-0.786976	0.433119	0.960849	-5.15165	FALSE	283807	F-box and leucine rich repeat protein 22 [Source:HGNC Symbol;Acc:HGNC:27537]	protein_coding
PVALB	MDD	ENSG00000197362	ZNF786	2.84254	-0.354768	-0.634905	0.526911	0.969833	-5.83881	FALSE	136051	zinc finger protein 786 [Source:HGNC Symbol;Acc:HGNC:21806]	protein_coding
PVALB	MDD	ENSG00000197363	ZNF517	2.66686	0.502645	0.938013	0.350452	0.95154	-5.69807	FALSE	340385	zinc finger protein 517 [Source:HGNC Symbol;Acc:HGNC:27984]	protein_coding
PVALB	MDD	ENSG00000197372	ZNF675	5.22551	0.253738	1.1373	0.258075	0.930148	-6.07717	FALSE	171392	zinc finger protein 675 [Source:HGNC Symbol;Acc:HGNC:30768]	protein_coding
PVALB	MDD	ENSG00000197375	SLC22A5	3.3931	-0.294251	-0.737232	0.462673	0.964924	-5.93947	FALSE	6584	solute carrier family 22 member 5 [Source:HGNC Symbol;Acc:HGNC:10969]	protein_coding
PVALB	MDD	ENSG00000197376		-1.24867	-1.68411	-1.6599	0.100004	0.844265	-4.32177	FALSE		biorientation of chromosomes in cell division 1 like 2 (BOD1L2) pseudogene	transcribed_processed_pseudogene
PVALB	MDD	ENSG00000197380	DACT3	5.42073	-0.166039	-0.871567	0.38549	0.959861	-6.41579	FALSE	147906	dishevelled binding antagonist of beta catenin 3 [Source:HGNC Symbol;Acc:HGNC:30745]	protein_coding
PVALB	MDD	ENSG00000197381	ADARB1	8.27966	-0.0289669	-0.393581	0.694794	0.987596	-8.13132	FALSE	104	adenosine deaminase RNA specific B1 [Source:HGNC Symbol;Acc:HGNC:226]	protein_coding
PVALB	MDD	ENSG00000197385	ZNF860	-2.65207	0.231536	0.205092	0.837909	0.99737	-5.38624	FALSE	344787	zinc finger protein 860 [Source:HGNC Symbol;Acc:HGNC:34513]	protein_coding
PVALB	MDD	ENSG00000197386	HTT	7.89308	-0.218877	-3.10795	0.00244079	0.296854	-3.29537	FALSE	3064	huntingtin [Source:HGNC Symbol;Acc:HGNC:4851]	protein_coding
PVALB	MDD	ENSG00000197403	OR6N1	-3.15443	-1.70347	-1.66739	0.0985031	0.843711	-4.30491	FALSE	128372	olfactory receptor family 6 subfamily N member 1 [Source:HGNC Symbol;Acc:HGNC:15034]	protein_coding
PVALB	MDD	ENSG00000197405	C5AR1	1.16002	1.19724	1.28937	0.200183	0.9075	-4.85831	FALSE	728	complement C5a receptor 1 [Source:HGNC Symbol;Acc:HGNC:1338]	protein_coding
PVALB	MDD	ENSG00000197408	CYP2B6	-2.21442	-0.136443	-0.150006	0.881056	0.99813	-5.48701	FALSE	1555	cytochrome P450 family 2 subfamily B member 6 [Source:HGNC Symbol;Acc:HGNC:2615]	protein_coding
PVALB	MDD	ENSG00000197410	DCHS2	3.99865	-0.0803122	-0.191856	0.848236	0.99813	-6.27275	FALSE	54798	dachsous cadherin-related 2 [Source:HGNC Symbol;Acc:HGNC:23111]	protein_coding
PVALB	MDD	ENSG00000197415	VEPH1	0.877272	0.460352	0.453849	0.651137	0.981713	-5.61989	FALSE	79674	ventricular zone expressed PH domain containing 1 [Source:HGNC Symbol;Acc:HGNC:25735]	protein_coding
PVALB	MDD	ENSG00000197417	SHPK	-3.45782	-0.00581965	-0.0055302	0.995598	0.999891	-5.40314	FALSE	23729	sedoheptulokinase [Source:HGNC Symbol;Acc:HGNC:1492]	protein_coding
PVALB	MDD	ENSG00000197421	GGT3P	-3.99452	1.24422	1.38868	0.167954	0.89368	-4.66218	FALSE		gamma-glutamyltransferase 3 pseudogene [Source:HGNC Symbol;Acc:HGNC:4252]	transcribed_unprocessed_pseudogene
PVALB	MDD	ENSG00000197429	IPP	1.96597	-0.152578	-0.230516	0.818152	0.995531	-5.69415	FALSE	3652	intracisternal A particle-promoted polypeptide [Source:HGNC Symbol;Acc:HGNC:6108]	protein_coding
PVALB	MDD	ENSG00000197430	OPALIN	-0.785513	-0.506235	-0.501342	0.61721	0.979989	-5.36364	FALSE	93377	oligodendrocytic myelin paranodal and inner loop protein [Source:HGNC Symbol;Acc:HGNC:20707]	protein_coding
PVALB	MDD	ENSG00000197442	MAP3K5	5.62165	-0.236161	-1.21232	0.22819	0.915415	-6.16487	FALSE	4217	mitogen-activated protein kinase kinase kinase 5 [Source:HGNC Symbol;Acc:HGNC:6857]	protein_coding
PVALB	MDD	ENSG00000197444	OGDHL	6.5605	-0.154547	-1.09868	0.274493	0.930778	-6.63885	FALSE	55753	oxoglutarate dehydrogenase L [Source:HGNC Symbol;Acc:HGNC:25590]	protein_coding
PVALB	MDD	ENSG00000197446	CYP2F1	-3.19906	1.51904	1.76458	0.0806264	0.830581	-4.19633	FALSE	1572	cytochrome P450 family 2 subfamily F member 1 [Source:HGNC Symbol;Acc:HGNC:2632]	protein_coding
PVALB	MDD	ENSG00000197448	GSTK1	4.90011	-0.164112	-0.645453	0.520082	0.969707	-6.3963	FALSE	373156	glutathione S-transferase kappa 1 [Source:HGNC Symbol;Acc:HGNC:16906]	protein_coding
PVALB	MDD	ENSG00000197451	HNRNPAB	2.21699	-0.234029	-0.408692	0.683622	0.986241	-5.93123	FALSE	3182	heterogeneous nuclear ribonucleoprotein A/B [Source:HGNC Symbol;Acc:HGNC:5034]	protein_coding
PVALB	MDD	ENSG00000197454	OR2L5	0.568695	1.3472	1.38719	0.168407	0.894289	-4.72234	FALSE	81466	olfactory receptor family 2 subfamily L member 5 [Source:HGNC Symbol;Acc:HGNC:15011]	protein_coding
PVALB	MDD	ENSG00000197457	STMN3	7.3801	-0.101804	-1.10823	0.270366	0.930778	-7.05604	FALSE	50861	stathmin 3 [Source:HGNC Symbol;Acc:HGNC:15926]	protein_coding
PVALB	MDD	ENSG00000197461	PDGFA	3.05163	-0.0265535	-0.0568637	0.954765	0.99813	-6.1455	FALSE	5154	platelet derived growth factor subunit A [Source:HGNC Symbol;Acc:HGNC:8799]	protein_coding
PVALB	MDD	ENSG00000197467	COL13A1	2.36638	0.692206	1.03112	0.304922	0.938441	-5.32929	FALSE	1305	collagen type XIII alpha 1 chain [Source:HGNC Symbol;Acc:HGNC:2190]	protein_coding
PVALB	MDD	ENSG00000197475	ADAM3A	-2.60095	0.235346	0.23866	0.811848	0.995402	-5.44049	FALSE	1587	ADAM metallopeptidase domain 3A (pseudogene) [Source:HGNC Symbol;Acc:HGNC:209]	transcribed_unitary_pseudogene
PVALB	MDD	ENSG00000197479	PCDHB11	1.00188	-0.530228	-0.659805	0.510865	0.968893	-5.4431	FALSE	56125	protocadherin beta 11 [Source:HGNC Symbol;Acc:HGNC:8682]	protein_coding
PVALB	MDD	ENSG00000197483	ZNF628	0.307779	-0.204935	-0.235975	0.813925	0.995445	-5.59395	FALSE	89887	zinc finger protein 628 [Source:HGNC Symbol;Acc:HGNC:28054]	protein_coding
PVALB	MDD	ENSG00000197496	SLC2A10	-2.09411	-1.43792	-1.56751	0.120092	0.86544	-4.48187	FALSE	81031	solute carrier family 2 member 10 [Source:HGNC Symbol;Acc:HGNC:13444]	protein_coding
PVALB	MDD	ENSG00000197497	ZNF665	0.373506	1.71703	1.83048	0.0700959	0.812466	-4.11638	FALSE	79788	zinc finger protein 665 [Source:HGNC Symbol;Acc:HGNC:25885]	protein_coding
PVALB	MDD	ENSG00000197498	RPF2	2.73324	-0.0799151	-0.140719	0.888369	0.99813	-5.89468	FALSE	84154	ribosome production factor 2 homolog [Source:HGNC Symbol;Acc:HGNC:20870]	protein_coding
PVALB	MDD	ENSG00000197506	SLC28A3	-3.06816	-0.281653	-0.29211	0.770796	0.994761	-5.4116	FALSE	64078	solute carrier family 28 member 3 [Source:HGNC Symbol;Acc:HGNC:16484]	protein_coding
PVALB	MDD	ENSG00000197530	MIB2	5.54537	-0.224351	-0.907981	0.366027	0.956203	-6.48365	FALSE	142678	MIB E3 ubiquitin protein ligase 2 [Source:HGNC Symbol;Acc:HGNC:30577]	protein_coding
PVALB	MDD	ENSG00000197535	MYO5A	8.75758	0.0576058	1.20844	0.229786	0.915839	-7.88496	FALSE	4644	myosin VA [Source:HGNC Symbol;Acc:HGNC:7602]	protein_coding
PVALB	MDD	ENSG00000197536	IRF1-AS1	1.81925	-0.0769485	-0.107088	0.91493	0.99813	-5.83164	FALSE		IRF1 antisense RNA 1 [Source:HGNC Symbol;Acc:HGNC:33838]	lncRNA
PVALB	MDD	ENSG00000197540	GZMM	-3.45402	0.93605	0.837091	0.404497	0.959861	-5.1171	FALSE	3004	granzyme M [Source:HGNC Symbol;Acc:HGNC:4712]	protein_coding
PVALB	MDD	ENSG00000197548	ATG7	7.79151	-0.0240689	-0.32764	0.743855	0.991556	-7.8773	FALSE	10533	autophagy related 7 [Source:HGNC Symbol;Acc:HGNC:16935]	protein_coding
PVALB	MDD	ENSG00000197549	PRAMENP	-2.25773	-1.36123	-1.37391	0.17248	0.897997	-4.70252	FALSE		PRAME N-terminal like, pseudogene [Source:HGNC Symbol;Acc:HGNC:34302]	transcribed_unprocessed_pseudogene
PVALB	MDD	ENSG00000197555	SIPA1L1	9.32957	0.0208431	0.323962	0.746946	0.991978	-9.02156	FALSE	26037	signal induced proliferation associated 1 like 1 [Source:HGNC Symbol;Acc:HGNC:20284]	protein_coding
PVALB	MDD	ENSG00000197557	TTC30A	-1.86657	-0.217306	-0.18302	0.855146	0.99813	-5.38274	FALSE	92104	tetratricopeptide repeat domain 30A [Source:HGNC Symbol;Acc:HGNC:25853]	protein_coding
PVALB	MDD	ENSG00000197558	SSPOP	5.81628	0.121365	0.6139	0.540647	0.972998	-6.77677	FALSE		SCO-spondin, pseudogene [Source:HGNC Symbol;Acc:HGNC:21998]	transcribed_unitary_pseudogene
PVALB	MDD	ENSG00000197562	RAB40C	5.58718	0.0512845	0.20641	0.836882	0.997199	-6.81792	FALSE	57799	RAB40C, member RAS oncogene family [Source:HGNC Symbol;Acc:HGNC:18285]	protein_coding
PVALB	MDD	ENSG00000197563	PIGN	5.33552	0.264548	1.27219	0.206196	0.910985	-5.99481	FALSE	23556	phosphatidylinositol glycan anchor biosynthesis class N [Source:HGNC Symbol;Acc:HGNC:8967]	protein_coding
PVALB	MDD	ENSG00000197565	COL4A6	2.35517	-0.382971	-0.712676	0.477672	0.965108	-5.67911	FALSE	1288	collagen type IV alpha 6 chain [Source:HGNC Symbol;Acc:HGNC:2208]	protein_coding
PVALB	MDD	ENSG00000197566	ZNF624	2.29424	1.32533	1.95113	0.0537834	0.783616	-4.08092	FALSE	57547	zinc finger protein 624 [Source:HGNC Symbol;Acc:HGNC:29254]	protein_coding
PVALB	MDD	ENSG00000197568	HHLA3	1.18119	-1.07995	-1.27733	0.204383	0.909991	-4.9488	FALSE	11147	HERV-H LTR-associating 3 [Source:HGNC Symbol;Acc:HGNC:4906]	lncRNA
PVALB	MDD	ENSG00000197579	TOPORS	2.73448	-0.372222	-0.615041	0.539896	0.972998	-5.74777	FALSE	10210	TOP1 binding arginine/serine rich protein, E3 ubiquitin ligase [Source:HGNC Symbol;Acc:HGNC:21653]	protein_coding
PVALB	MDD	ENSG00000197580	BCO2	4.50149	-0.188812	-0.662531	0.509124	0.968003	-6.22847	FALSE	83875	beta-carotene oxygenase 2 [Source:HGNC Symbol;Acc:HGNC:18503]	protein_coding
PVALB	MDD	ENSG00000197582	GPX1P1	-3.47625	-1.82913	-1.65043	0.101929	0.847126	-4.31611	FALSE		glutathione peroxidase pseudogene 1 [Source:HGNC Symbol;Acc:HGNC:4560]	processed_pseudogene
PVALB	MDD	ENSG00000197584	KCNMB2	1.23148	0.714316	0.809521	0.420099	0.960849	-5.36944	FALSE	10242	potassium calcium-activated channel subfamily M regulatory beta subunit 2 [Source:HGNC Symbol;Acc:HGNC:6286]	protein_coding
PVALB	MDD	ENSG00000197585		2.03747	0.386347	0.56632	0.572419	0.973555	-5.652	FALSE		novel transcript, antisense to VWC2L	lncRNA
PVALB	MDD	ENSG00000197586	ENTPD6	6.05961	-0.11517	-0.677581	0.499571	0.967499	-6.81658	FALSE	955	ectonucleoside triphosphate diphosphohydrolase 6 [Source:HGNC Symbol;Acc:HGNC:3368]	protein_coding
PVALB	MDD	ENSG00000197588	KLKP1	-3.84072	0.190526	0.20647	0.836835	0.997199	-5.42534	FALSE		kallikrein pseudogene 1 [Source:HGNC Symbol;Acc:HGNC:21260]	transcribed_unprocessed_pseudogene
PVALB	MDD	ENSG00000197594	ENPP1	1.0403	1.0284	1.24708	0.215221	0.913638	-4.96059	FALSE	5167	ectonucleotide pyrophosphatase/phosphodiesterase 1 [Source:HGNC Symbol;Acc:HGNC:3356]	protein_coding
PVALB	MDD	ENSG00000197595	ATP11AUN	-2.15362	0.272229	0.277116	0.782251	0.994978	-5.43512	FALSE	400165	ATP11A upstream neighbor lncRNA [Source:HGNC Symbol;Acc:HGNC:33793]	lncRNA
PVALB	MDD	ENSG00000197599	CCDC154	-1.94962	-0.0472072	-0.0408268	0.967514	0.999155	-5.38768	FALSE	645811	coiled-coil domain containing 154 [Source:HGNC Symbol;Acc:HGNC:34454]	protein_coding
PVALB	MDD	ENSG00000197601	FAR1	5.8584	0.0838161	0.50611	0.613871	0.979044	-6.85488	FALSE	84188	fatty acyl-CoA reductase 1 [Source:HGNC Symbol;Acc:HGNC:26222]	protein_coding
PVALB	MDD	ENSG00000197603	CPLANE1	7.0482	0.16747	1.49895	0.136974	0.877795	-6.36114	FALSE	65250	ciliogenesis and planar polarity effector complex subunit 1 [Source:HGNC Symbol;Acc:HGNC:25801]	protein_coding
PVALB	MDD	ENSG00000197608	ZNF841	0.826054	-0.525272	-0.565334	0.573087	0.973555	-5.44473	FALSE	284371	zinc finger protein 841 [Source:HGNC Symbol;Acc:HGNC:27611]	protein_coding
PVALB	MDD	ENSG00000197614	MFAP5	-2.82472	0.419997	0.480064	0.632209	0.980995	-5.39211	FALSE	8076	microfibril associated protein 5 [Source:HGNC Symbol;Acc:HGNC:29673]	protein_coding
PVALB	MDD	ENSG00000197616	MYH6	-2.56131	-0.775546	-0.781038	0.436588	0.960849	-5.20558	FALSE	4624	myosin heavy chain 6 [Source:HGNC Symbol;Acc:HGNC:7576]	protein_coding
PVALB	MDD	ENSG00000197619	ZNF615	2.25492	0.434812	0.742808	0.459304	0.964605	-5.55767	FALSE	284370	zinc finger protein 615 [Source:HGNC Symbol;Acc:HGNC:24740]	protein_coding
PVALB	MDD	ENSG00000197620	EOLA1	-0.448412	-2.17619	-2.08408	0.0396503	0.731355	-3.70736	FALSE	91966	endothelium and lymphocyte associated ASCH domain 1 [Source:HGNC Symbol;Acc:HGNC:28089]	protein_coding
PVALB	MDD	ENSG00000197622	CDC42SE1	4.41327	0.0188944	0.0642167	0.948923	0.99813	-6.52118	FALSE	56882	CDC42 small effector 1 [Source:HGNC Symbol;Acc:HGNC:17719]	protein_coding
PVALB	MDD	ENSG00000197632	SERPINB2	-2.06576	0.150024	0.154632	0.877417	0.99813	-5.46272	FALSE	5055	serpin family B member 2 [Source:HGNC Symbol;Acc:HGNC:8584]	protein_coding
PVALB	MDD	ENSG00000197635	DPP4	4.23348	-0.0546486	-0.166976	0.867719	0.99813	-6.39102	FALSE	1803	dipeptidyl peptidase 4 [Source:HGNC Symbol;Acc:HGNC:3009]	protein_coding
PVALB	MDD	ENSG00000197641	SERPINB13	-3.26327	-0.136213	-0.131711	0.895472	0.99813	-5.40324	FALSE	5275	serpin family B member 13 [Source:HGNC Symbol;Acc:HGNC:8944]	protein_coding
PVALB	MDD	ENSG00000197647	ZNF433	-2.86793	-0.0885121	-0.0793847	0.936882	0.99813	-5.39896	FALSE	163059	zinc finger protein 433 [Source:HGNC Symbol;Acc:HGNC:20811]	protein_coding
PVALB	MDD	ENSG00000197651	CCER1	-3.63446	-0.564866	-0.56386	0.574086	0.973555	-5.31768	FALSE	196477	coiled-coil glutamate rich protein 1 [Source:HGNC Symbol;Acc:HGNC:28373]	protein_coding
PVALB	MDD	ENSG00000197653	DNAH10	3.50253	-0.0490997	-0.110174	0.912488	0.99813	-6.22763	FALSE	196385	dynein axonemal heavy chain 10 [Source:HGNC Symbol;Acc:HGNC:2941]	protein_coding
PVALB	MDD	ENSG00000197658	SLC22A24	2.53614	-0.225381	-0.467692	0.641002	0.981713	-5.87121	FALSE	283238	solute carrier family 22 member 24 [Source:HGNC Symbol;Acc:HGNC:28542]	protein_coding
PVALB	MDD	ENSG00000197694	SPTAN1	9.98949	0.0352054	0.936065	0.352501	0.95154	-9.59196	FALSE	6709	spectrin alpha, non-erythrocytic 1 [Source:HGNC Symbol;Acc:HGNC:11273]	protein_coding
PVALB	MDD	ENSG00000197702	PARVA	6.44664	-0.012822	-0.0856981	0.931874	0.99813	-7.23381	FALSE	55742	parvin alpha [Source:HGNC Symbol;Acc:HGNC:14652]	protein_coding
PVALB	MDD	ENSG00000197705	KLHL14	-0.322723	-2.75585	-3.20363	0.00181085	0.262588	-1.35216	FALSE	57565	kelch like family member 14 [Source:HGNC Symbol;Acc:HGNC:29266]	protein_coding
PVALB	MDD	ENSG00000197712	FAM114A1	2.49036	1.97953	2.81503	0.0058538	0.426975	-2.29673	FALSE	92689	family with sequence similarity 114 member A1 [Source:HGNC Symbol;Acc:HGNC:25087]	protein_coding
PVALB	MDD	ENSG00000197713	RPE	4.76382	-0.336911	-1.29467	0.198357	0.90744	-5.78283	FALSE	6120	ribulose-5-phosphate-3-epimerase [Source:HGNC Symbol;Acc:HGNC:10293]	protein_coding
PVALB	MDD	ENSG00000197714	ZNF460	5.41976	0.0810477	0.406641	0.685123	0.986367	-6.69594	FALSE	10794	zinc finger protein 460 [Source:HGNC Symbol;Acc:HGNC:21628]	protein_coding
PVALB	MDD	ENSG00000197721	CR1L	1.04707	-1.68334	-2.11515	0.0368515	0.721237	-3.71524	FALSE	1379	complement C3b/C4b receptor 1 like [Source:HGNC Symbol;Acc:HGNC:2335]	protein_coding
PVALB	MDD	ENSG00000197724	PHF2	5.95299	0.162174	0.991625	0.323726	0.946072	-6.49171	FALSE	5253	PHD finger protein 2 [Source:HGNC Symbol;Acc:HGNC:8920]	protein_coding
PVALB	MDD	ENSG00000197728	RPS26	2.29799	-0.422002	-0.840549	0.402565	0.959861	-5.59575	FALSE	6231	ribosomal protein S26 [Source:HGNC Symbol;Acc:HGNC:10414]	protein_coding
PVALB	MDD	ENSG00000197734	C14orf178	-3.56803	-0.742746	-0.778062	0.438332	0.960849	-5.19186	FALSE	283579	chromosome 14 open reading frame 178 [Source:HGNC Symbol;Acc:HGNC:26385]	lncRNA
PVALB	MDD	ENSG00000197746	PSAP	8.22079	-0.0272074	-0.400068	0.689943	0.986512	-8.12082	FALSE	5660	prosaposin [Source:HGNC Symbol;Acc:HGNC:9498]	protein_coding
PVALB	MDD	ENSG00000197747	S100A10	-3.68622	-1.19975	-1.10733	0.270756	0.930778	-4.91022	FALSE	6281	S100 calcium binding protein A10 [Source:HGNC Symbol;Acc:HGNC:10487]	protein_coding
PVALB	MDD	ENSG00000197748	CFAP43	4.38341	0.151766	0.47267	0.637458	0.981713	-6.29745	FALSE	80217	cilia and flagella associated protein 43 [Source:HGNC Symbol;Acc:HGNC:26684]	protein_coding
PVALB	MDD	ENSG00000197753	LHFPL5	3.13013	-0.283503	-0.554943	0.580147	0.974467	-5.84473	FALSE	222662	LHFPL tetraspan subfamily member 5 [Source:HGNC Symbol;Acc:HGNC:21253]	protein_coding
PVALB	MDD	ENSG00000197756	RPL37A	5.23371	0.0961994	0.434089	0.66514	0.982206	-6.63681	FALSE	6168	ribosomal protein L37a [Source:HGNC Symbol;Acc:HGNC:10348]	protein_coding
PVALB	MDD	ENSG00000197763	TXNRD3	1.97578	-0.00428905	-0.00808756	0.993563	0.999591	-5.95163	FALSE	114112	thioredoxin reductase 3 [Source:HGNC Symbol;Acc:HGNC:20667]	protein_coding
PVALB	MDD	ENSG00000197766	CFD	-2.97567	0.456028	0.394979	0.693683	0.987384	-5.33533	FALSE	1675	complement factor D [Source:HGNC Symbol;Acc:HGNC:2771]	protein_coding
PVALB	MDD	ENSG00000197771	MCMBP	3.81828	0.569269	1.49479	0.138054	0.877795	-5.16866	FALSE	79892	minichromosome maintenance complex binding protein [Source:HGNC Symbol;Acc:HGNC:25782]	protein_coding
PVALB	MDD	ENSG00000197774	EME2	4.25194	0.421442	1.18207	0.239925	0.922027	-5.73567	FALSE	197342	essential meiotic structure-specific endonuclease subunit 2 [Source:HGNC Symbol;Acc:HGNC:27289]	protein_coding
PVALB	MDD	ENSG00000197776	KLHDC1	4.67376	-0.264718	-0.906819	0.366638	0.956852	-6.08248	FALSE	122773	kelch domain containing 1 [Source:HGNC Symbol;Acc:HGNC:19836]	protein_coding
PVALB	MDD	ENSG00000197779	ZNF81	4.974	0.106594	0.445203	0.657115	0.981713	-6.55557	FALSE	347344	zinc finger protein 81 [Source:HGNC Symbol;Acc:HGNC:13156]	protein_coding
PVALB	MDD	ENSG00000197780	TAF13	1.88722	0.31747	0.415173	0.678887	0.985622	-5.62152	FALSE	6884	TATA-box binding protein associated factor 13 [Source:HGNC Symbol;Acc:HGNC:11546]	protein_coding
PVALB	MDD	ENSG00000197782	ZNF780A	1.13764	0.925235	1.07878	0.283228	0.930778	-5.09085	FALSE	284323	zinc finger protein 780A [Source:HGNC Symbol;Acc:HGNC:27603]	protein_coding
PVALB	MDD	ENSG00000197785	ATAD3A	4.25532	-0.615045	-1.73746	0.0853217	0.835835	-4.86508	FALSE	55210	ATPase family AAA domain containing 3A [Source:HGNC Symbol;Acc:HGNC:25567]	protein_coding
PVALB	MDD	ENSG00000197798	FAM118B	3.97572	-0.119431	-0.410161	0.682548	0.986241	-6.24391	FALSE	79607	family with sequence similarity 118 member B [Source:HGNC Symbol;Acc:HGNC:26110]	protein_coding
PVALB	MDD	ENSG00000197808	ZNF461	3.01895	-0.174103	-0.330354	0.741809	0.991556	-6.02431	FALSE	92283	zinc finger protein 461 [Source:HGNC Symbol;Acc:HGNC:21629]	protein_coding
PVALB	MDD	ENSG00000197815		-3.06944	1.30331	1.17359	0.24329	0.923545	-4.84691	FALSE		novel transcript, antisense to TOM1L2	lncRNA
PVALB	MDD	ENSG00000197816	CCDC180	2.55643	0.785263	1.48189	0.141449	0.881996	-4.89159	FALSE	100499483	coiled-coil domain containing 180 [Source:HGNC Symbol;Acc:HGNC:29303]	protein_coding
PVALB	MDD	ENSG00000197818	SLC9A8	5.64919	0.137533	0.754202	0.452465	0.961906	-6.62088	FALSE	23315	solute carrier family 9 member A8 [Source:HGNC Symbol;Acc:HGNC:20728]	protein_coding
PVALB	MDD	ENSG00000197822	OCLN	-2.00382	-1.49096	-1.5941	0.114006	0.86034	-4.41831	FALSE	100506658	occludin [Source:HGNC Symbol;Acc:HGNC:8104]	protein_coding
PVALB	MDD	ENSG00000197826	CFAP299	4.50159	-0.445739	-1.13966	0.257095	0.930148	-5.85541	FALSE	255119	cilia and flagella associated protein 299 [Source:HGNC Symbol;Acc:HGNC:28554]	protein_coding
PVALB	MDD	ENSG00000197837	H4-16	-2.62827	-1.72331	-1.53976	0.126712	0.872241	-4.45356	FALSE	121504	H4 histone 16 [Source:HGNC Symbol;Acc:HGNC:20510]	protein_coding
PVALB	MDD	ENSG00000197837	H4-16	-2.62827	-1.72331	-1.53976	0.126712	0.872241	-4.45356	FALSE	554313	H4 histone 16 [Source:HGNC Symbol;Acc:HGNC:20510]	protein_coding
PVALB	MDD	ENSG00000197841	ZNF181	2.12732	0.509887	0.956017	0.341323	0.950643	-5.54709	FALSE	339318	zinc finger protein 181 [Source:HGNC Symbol;Acc:HGNC:12971]	protein_coding
PVALB	MDD	ENSG00000197847	SLC22A20P	0.0125433	1.42658	1.66825	0.0983315	0.843711	-4.36125	FALSE		solute carrier family 22 member 20, pseudogene [Source:HGNC Symbol;Acc:HGNC:29867]	transcribed_unitary_pseudogene
PVALB	MDD	ENSG00000197852	INKA2	3.88461	0.420467	1.01993	0.310175	0.941137	-5.79909	FALSE	55924	inka box actin regulator 2 [Source:HGNC Symbol;Acc:HGNC:28045]	protein_coding
PVALB	MDD	ENSG00000197857	ZNF44	5.15271	-0.0788005	-0.305832	0.760355	0.992894	-6.59027	FALSE	51710	zinc finger protein 44 [Source:HGNC Symbol;Acc:HGNC:13110]	protein_coding
PVALB	MDD	ENSG00000197858	GPAA1	3.11132	0.388253	0.804447	0.423009	0.960849	-5.89526	FALSE	8733	glycosylphosphatidylinositol anchor attachment 1 [Source:HGNC Symbol;Acc:HGNC:4446]	protein_coding
PVALB	MDD	ENSG00000197859	ADAMTSL2	4.87234	-0.315873	-1.14202	0.256117	0.930148	-6.04343	FALSE	9719	ADAMTS like 2 [Source:HGNC Symbol;Acc:HGNC:14631]	protein_coding
PVALB	MDD	ENSG00000197860	SGTB	5.56077	0.143836	0.798791	0.426267	0.960849	-6.55628	FALSE	54557	small glutamine rich tetratricopeptide repeat co-chaperone beta [Source:HGNC Symbol;Acc:HGNC:23567]	protein_coding
PVALB	MDD	ENSG00000197863	ZNF790	2.69392	0.670775	1.08295	0.281381	0.930778	-5.42057	FALSE	388536	zinc finger protein 790 [Source:HGNC Symbol;Acc:HGNC:33114]	protein_coding
PVALB	MDD	ENSG00000197870	PRB3	-2.43514	1.94746	1.738	0.0852264	0.835835	-4.2	FALSE	5544	proline rich protein BstNI subfamily 3 [Source:HGNC Symbol;Acc:HGNC:9339]	protein_coding
PVALB	MDD	ENSG00000197872	CYRIA	7.14777	-0.0590008	-0.524237	0.601251	0.978683	-7.45104	FALSE	81553	CYFIP related Rac1 interactor A [Source:HGNC Symbol;Acc:HGNC:25373]	protein_coding
PVALB	MDD	ENSG00000197879	MYO1C	2.08173	-1.09082	-1.52794	0.12962	0.876817	-4.77463	FALSE	4641	myosin IC [Source:HGNC Symbol;Acc:HGNC:7597]	protein_coding
PVALB	MDD	ENSG00000197880	MDS2	-1.20559	-1.02775	-1.02193	0.309228	0.940305	-5.07008	FALSE	259283	myelodysplastic syndrome 2 translocation associated [Source:HGNC Symbol;Acc:HGNC:29633]	lncRNA
PVALB	MDD	ENSG00000197885	NKIRAS1	4.97838	-0.289933	-1.25927	0.210804	0.912664	-5.86562	FALSE	28512	NFKB inhibitor interacting Ras like 1 [Source:HGNC Symbol;Acc:HGNC:17899]	protein_coding
PVALB	MDD	ENSG00000197888	UGT2B17	-3.00604	-0.547054	-0.551512	0.582488	0.97534	-5.28161	FALSE	7367	UDP glucuronosyltransferase family 2 member B17 [Source:HGNC Symbol;Acc:HGNC:12547]	protein_coding
PVALB	MDD	ENSG00000197889	MEIG1	-1.57577	2.21471	2.19386	0.0305143	0.688697	-3.51309	FALSE	644890	meiosis/spermiogenesis associated 1 [Source:HGNC Symbol;Acc:HGNC:23429]	protein_coding
PVALB	MDD	ENSG00000197892	KIF13B	5.78837	0.126191	0.596188	0.55237	0.973435	-6.69271	FALSE	23303	kinesin family member 13B [Source:HGNC Symbol;Acc:HGNC:14405]	protein_coding
PVALB	MDD	ENSG00000197893	NRAP	-0.116777	0.0733104	0.0800891	0.936323	0.99813	-5.57134	FALSE	4892	nebulin related anchoring protein [Source:HGNC Symbol;Acc:HGNC:7988]	protein_coding
PVALB	MDD	ENSG00000197894	ADH5	2.58857	0.238813	0.469771	0.63952	0.981713	-5.82133	FALSE	128	alcohol dehydrogenase 5 (class III), chi polypeptide [Source:HGNC Symbol;Acc:HGNC:253]	protein_coding
PVALB	MDD	ENSG00000197901	SLC22A6	0.109506	-1.05824	-1.25962	0.210677	0.912664	-4.90669	FALSE	9356	solute carrier family 22 member 6 [Source:HGNC Symbol;Acc:HGNC:10970]	protein_coding
PVALB	MDD	ENSG00000197903	H2BC12	-2.40514	-1.05867	-0.904251	0.367992	0.957454	-5.06199	FALSE	85236	H2B clustered histone 12 [Source:HGNC Symbol;Acc:HGNC:13954]	protein_coding
PVALB	MDD	ENSG00000197905	TEAD4	-0.9001	0.613495	0.639877	0.523686	0.969833	-5.36928	FALSE	7004	TEA domain transcription factor 4 [Source:HGNC Symbol;Acc:HGNC:11717]	protein_coding
PVALB	MDD	ENSG00000197912	SPG7	6.83889	-0.0706252	-0.577298	0.56501	0.973435	-7.25922	FALSE	6687	SPG7 matrix AAA peptidase subunit, paraplegin [Source:HGNC Symbol;Acc:HGNC:11237]	protein_coding
PVALB	MDD	ENSG00000197912	SPG7	6.83889	-0.0706252	-0.577298	0.56501	0.973435	-7.25922	FALSE	101930112	SPG7 matrix AAA peptidase subunit, paraplegin [Source:HGNC Symbol;Acc:HGNC:11237]	protein_coding
PVALB	MDD	ENSG00000197915	HRNR	0.546094	1.59354	1.67575	0.0968484	0.842872	-4.36133	FALSE	388697	hornerin [Source:HGNC Symbol;Acc:HGNC:20846]	protein_coding
PVALB	MDD	ENSG00000197921	HES5	-3.28529	-2.1949	-1.95689	0.0530919	0.782803	-3.88672	FALSE	388585	hes family bHLH transcription factor 5 [Source:HGNC Symbol;Acc:HGNC:19764]	protein_coding
PVALB	MDD	ENSG00000197928	ZNF677	-0.822167	-0.525406	-0.540651	0.589926	0.978131	-5.37656	FALSE	342926	zinc finger protein 677 [Source:HGNC Symbol;Acc:HGNC:28730]	protein_coding
PVALB	MDD	ENSG00000197930	ERO1A	4.35297	0.153391	0.531007	0.596567	0.978683	-6.3084	FALSE	30001	endoplasmic reticulum oxidoreductase 1 alpha [Source:HGNC Symbol;Acc:HGNC:13280]	protein_coding
PVALB	MDD	ENSG00000197933	ZNF823	-1.61638	-0.536398	-0.439888	0.660948	0.981713	-5.31294	FALSE	55552	zinc finger protein 823 [Source:HGNC Symbol;Acc:HGNC:30936]	protein_coding
PVALB	MDD	ENSG00000197934	CYYR1-AS1	-3.52275	1.30112	1.20262	0.231908	0.918064	-4.82416	FALSE	100996571	CYYR1 antisense RNA 1 [Source:HGNC Symbol;Acc:HGNC:39560]	lncRNA
PVALB	MDD	ENSG00000197937	ZNF347	2.90644	-0.14706	-0.238329	0.812104	0.995402	-5.85257	FALSE	84671	zinc finger protein 347 [Source:HGNC Symbol;Acc:HGNC:16447]	protein_coding
PVALB	MDD	ENSG00000197943	PLCG2	2.14478	-1.04374	-1.65937	0.100111	0.844265	-4.64219	FALSE	5336	phospholipase C gamma 2 [Source:HGNC Symbol;Acc:HGNC:9066]	protein_coding
PVALB	MDD	ENSG00000197948	FCHSD1	4.8035	-0.285912	-0.994138	0.322507	0.946072	-6.06776	FALSE	89848	FCH and double SH3 domains 1 [Source:HGNC Symbol;Acc:HGNC:25463]	protein_coding
PVALB	MDD	ENSG00000197951	ZNF71	3.4896	0.0990534	0.214858	0.830307	0.996648	-6.19003	FALSE	58491	zinc finger protein 71 [Source:HGNC Symbol;Acc:HGNC:13141]	protein_coding
PVALB	MDD	ENSG00000197953	AADACL2	-3.38551	-0.00331598	-0.00361603	0.997122	0.999891	-5.46193	FALSE	344752	arylacetamide deacetylase like 2 [Source:HGNC Symbol;Acc:HGNC:24427]	protein_coding
PVALB	MDD	ENSG00000197956	S100A6	-1.82013	0.854464	0.72883	0.467775	0.965108	-5.17713	FALSE	6277	S100 calcium binding protein A6 [Source:HGNC Symbol;Acc:HGNC:10496]	protein_coding
PVALB	MDD	ENSG00000197958	RPL12	2.93275	-0.0916691	-0.191887	0.848212	0.99813	-6.00843	FALSE	6136	ribosomal protein L12 [Source:HGNC Symbol;Acc:HGNC:10302]	protein_coding
PVALB	MDD	ENSG00000197959	DNM3	9.13867	0.0182436	0.293798	0.769793	0.994544	-8.86209	FALSE	26052	dynamin 3 [Source:HGNC Symbol;Acc:HGNC:29125]	protein_coding
PVALB	MDD	ENSG00000197961	ZNF121	2.93023	-0.536852	-1.08871	0.278846	0.930778	-5.50872	FALSE	7675	zinc finger protein 121 [Source:HGNC Symbol;Acc:HGNC:12904]	protein_coding
PVALB	MDD	ENSG00000197965	MPZL1	4.62047	-0.0141341	-0.049053	0.960973	0.999097	-6.53351	FALSE	9019	myelin protein zero like 1 [Source:HGNC Symbol;Acc:HGNC:7226]	protein_coding
PVALB	MDD	ENSG00000197969	VPS13A	6.69669	0.0313064	0.235357	0.814403	0.995445	-7.30252	FALSE	23230	vacuolar protein sorting 13 homolog A [Source:HGNC Symbol;Acc:HGNC:1908]	protein_coding
PVALB	MDD	ENSG00000197971	MBP	6.64572	0.0112039	0.0779478	0.938022	0.99813	-7.36535	FALSE	4155	myelin basic protein [Source:HGNC Symbol;Acc:HGNC:6925]	protein_coding
PVALB	MDD	ENSG00000197976	AKAP17A	3.90072	-0.0691223	-0.221449	0.825185	0.99573	-6.37485	FALSE	8227	A-kinase anchoring protein 17A [Source:HGNC Symbol;Acc:HGNC:18783]	protein_coding
PVALB	MDD	ENSG00000197977	ELOVL2	2.02035	0.946468	1.40602	0.162755	0.892175	-4.92817	FALSE	54898	ELOVL fatty acid elongase 2 [Source:HGNC Symbol;Acc:HGNC:14416]	protein_coding
PVALB	MDD	ENSG00000197978	GOLGA6L9	-1.75004	-0.258959	-0.230583	0.818101	0.995531	-5.36707	FALSE	440295	golgin A6 family like 9 [Source:HGNC Symbol;Acc:HGNC:37229]	protein_coding
PVALB	MDD	ENSG00000197980	LEKR1	3.45749	-0.39094	-0.885915	0.377746	0.959599	-5.839	FALSE	389170	leucine, glutamate and lysine rich 1 [Source:HGNC Symbol;Acc:HGNC:33765]	protein_coding
PVALB	MDD	ENSG00000197982	C1orf122	1.82059	0.319256	0.367036	0.714352	0.988371	-5.60978	FALSE	127687	chromosome 1 open reading frame 122 [Source:HGNC Symbol;Acc:HGNC:24789]	protein_coding
PVALB	MDD	ENSG00000197989	SNHG12	-0.807832	-1.03061	-0.933623	0.352702	0.95154	-5.05177	FALSE	85028	small nucleolar RNA host gene 12 [Source:HGNC Symbol;Acc:HGNC:30062]	lncRNA
PVALB	MDD	ENSG00000197992	CLEC9A	-2.40063	-0.516775	-0.504184	0.615219	0.979404	-5.35155	FALSE	283420	C-type lectin domain containing 9A [Source:HGNC Symbol;Acc:HGNC:26705]	protein_coding
PVALB	MDD	ENSG00000197993	KEL	-1.223	-0.0276006	-0.0263957	0.978993	0.999155	-5.45904	FALSE	3792	Kell metallo-endopeptidase (Kell blood group) [Source:HGNC Symbol;Acc:HGNC:6308]	protein_coding
PVALB	MDD	ENSG00000198000	NOL8	3.582	-0.0689431	-0.184014	0.854368	0.99813	-6.17161	FALSE	55035	nucleolar protein 8 [Source:HGNC Symbol;Acc:HGNC:23387]	protein_coding
PVALB	MDD	ENSG00000198001	IRAK4	-0.707554	-1.24077	-1.3663	0.174849	0.897997	-4.73478	FALSE	51135	interleukin 1 receptor associated kinase 4 [Source:HGNC Symbol;Acc:HGNC:17967]	protein_coding
PVALB	MDD	ENSG00000198003	ODAD3	-0.268608	-1.14365	-1.08282	0.281439	0.930778	-4.97543	FALSE	115948	outer dynein arm docking complex subunit 3 [Source:HGNC Symbol;Acc:HGNC:28303]	protein_coding
PVALB	MDD	ENSG00000198010	DLGAP2	11.3634	-0.0251851	-1.01138	0.315366	0.943998	-14.7	FALSE	9228	DLG associated protein 2 [Source:HGNC Symbol;Acc:HGNC:2906]	protein_coding
PVALB	MDD	ENSG00000198015	MRPL42	5.01949	0.0605787	0.304848	0.761103	0.992894	-6.66631	FALSE	28977	mitochondrial ribosomal protein L42 [Source:HGNC Symbol;Acc:HGNC:14493]	protein_coding
PVALB	MDD	ENSG00000198018	ENTPD7	1.66909	-1.20034	-1.83218	0.0698409	0.812466	-4.28128	FALSE	57089	ectonucleoside triphosphate diphosphohydrolase 7 [Source:HGNC Symbol;Acc:HGNC:19745]	protein_coding
PVALB	MDD	ENSG00000198026	ZNF335	4.68319	-0.127876	-0.4356	0.664047	0.981713	-6.53437	FALSE	63925	zinc finger protein 335 [Source:HGNC Symbol;Acc:HGNC:15807]	protein_coding
PVALB	MDD	ENSG00000198028	ZNF560	-2.0324	-1.52831	-1.70945	0.0904071	0.841227	-4.2863	FALSE	147741	zinc finger protein 560 [Source:HGNC Symbol;Acc:HGNC:26484]	protein_coding
PVALB	MDD	ENSG00000198034	RPS4X	4.19812	0.363862	1.34224	0.182498	0.898759	-5.59084	FALSE	6191	ribosomal protein S4 X-linked [Source:HGNC Symbol;Acc:HGNC:10424]	protein_coding
PVALB	MDD	ENSG00000198039	ZNF273	4.98578	-0.270097	-0.995042	0.322069	0.946072	-6.25949	FALSE	10793	zinc finger protein 273 [Source:HGNC Symbol;Acc:HGNC:13067]	protein_coding
PVALB	MDD	ENSG00000198040	ZNF84	5.01554	-0.238342	-0.990193	0.324422	0.946072	-6.19723	FALSE	7637	zinc finger protein 84 [Source:HGNC Symbol;Acc:HGNC:13159]	protein_coding
PVALB	MDD	ENSG00000198042	MAK16	1.36537	0.270623	0.393654	0.694658	0.987596	-5.6536	FALSE	84549	MAK16 homolog [Source:HGNC Symbol;Acc:HGNC:13703]	protein_coding
PVALB	MDD	ENSG00000198046	ZNF667	4.46175	-0.0510547	-0.169573	0.865682	0.99813	-6.52259	FALSE	63934	zinc finger protein 667 [Source:HGNC Symbol;Acc:HGNC:28854]	protein_coding
PVALB	MDD	ENSG00000198053	SIRPA	8.12309	0.0793148	1.1455	0.254682	0.92844	-7.4532	FALSE	140885	signal regulatory protein alpha [Source:HGNC Symbol;Acc:HGNC:9662]	protein_coding
PVALB	MDD	ENSG00000198054	DSCR8	-2.19823	0.300491	0.331127	0.741228	0.991437	-5.45695	FALSE	84677	Down syndrome critical region 8 [Source:HGNC Symbol;Acc:HGNC:16707]	lncRNA
PVALB	MDD	ENSG00000198055	GRK6	3.07707	1.06371	2.20734	0.0295295	0.6832	-3.81662	FALSE	2870	G protein-coupled receptor kinase 6 [Source:HGNC Symbol;Acc:HGNC:4545]	protein_coding
PVALB	MDD	ENSG00000198056	PRIM1	-0.205344	1.08672	1.07902	0.283122	0.930778	-5.02593	FALSE	5557	DNA primase subunit 1 [Source:HGNC Symbol;Acc:HGNC:9369]	protein_coding
PVALB	MDD	ENSG00000198060	MARCHF5	4.00844	-0.285139	-0.832	0.407351	0.960849	-5.99072	FALSE	54708	membrane associated ring-CH-type finger 5 [Source:HGNC Symbol;Acc:HGNC:26025]	protein_coding
PVALB	MDD	ENSG00000198062	POTEH	-3.33028	0.625612	0.707851	0.480651	0.965108	-5.24861	FALSE	23784	POTE ankyrin domain family member H [Source:HGNC Symbol;Acc:HGNC:133]	protein_coding
PVALB	MDD	ENSG00000198064	NPIPB13	1.45877	-0.00321839	-0.00480178	0.996178	0.999891	-5.61501	FALSE	613037	nuclear pore complex interacting protein family, member B13 [Source:HGNC Symbol;Acc:HGNC:41989]	protein_coding
PVALB	MDD	ENSG00000198074	AKR1B10	-3.70682	-0.265804	-0.269367	0.788191	0.995372	-5.39022	FALSE	57016	aldo-keto reductase family 1 member B10 [Source:HGNC Symbol;Acc:HGNC:382]	protein_coding
PVALB	MDD	ENSG00000198075	SULT1C4	-3.12931	-2.2606	-2.18176	0.0314216	0.698539	-3.53028	FALSE	27233	sulfotransferase family 1C member 4 [Source:HGNC Symbol;Acc:HGNC:11457]	protein_coding
PVALB	MDD	ENSG00000198077	CYP2A7	-3.0907	-1.7153	-1.59464	0.113885	0.86034	-4.38932	FALSE	1549	cytochrome P450 family 2 subfamily A member 7 [Source:HGNC Symbol;Acc:HGNC:2611]	protein_coding
PVALB	MDD	ENSG00000198081	ZBTB14	1.76781	0.386666	0.635562	0.526485	0.969833	-5.59823	FALSE	7541	zinc finger and BTB domain containing 14 [Source:HGNC Symbol;Acc:HGNC:12860]	protein_coding
PVALB	MDD	ENSG00000198087	CD2AP	4.83023	-0.106109	-0.387883	0.69891	0.988285	-6.48921	FALSE	23607	CD2 associated protein [Source:HGNC Symbol;Acc:HGNC:14258]	protein_coding
PVALB	MDD	ENSG00000198088	NUP62CL	-0.0710003	-0.907296	-1.09081	0.277926	0.930778	-5.08513	FALSE	54830	nucleoporin 62 C-terminal like [Source:HGNC Symbol;Acc:HGNC:25960]	protein_coding
PVALB	MDD	ENSG00000198089	SFI1	5.75973	-0.0521933	-0.319659	0.749881	0.992455	-6.89766	FALSE	9814	SFI1 centrin binding protein [Source:HGNC Symbol;Acc:HGNC:29064]	protein_coding
PVALB	MDD	ENSG00000198092	TMPRSS11F	-1.33583	-0.694902	-0.710651	0.478921	0.965108	-5.26245	FALSE	389208	transmembrane serine protease 11F [Source:HGNC Symbol;Acc:HGNC:29994]	protein_coding
PVALB	MDD	ENSG00000198093	ZNF649	1.31596	-1.39618	-1.6633	0.0993192	0.843711	-4.41943	FALSE	65251	zinc finger protein 649 [Source:HGNC Symbol;Acc:HGNC:25741]	protein_coding
PVALB	MDD	ENSG00000198104	OR2T6	-2.84675	-1.01109	-0.970362	0.33416	0.948606	-5.05367	FALSE	254879	olfactory receptor family 2 subfamily T member 6 [Source:HGNC Symbol;Acc:HGNC:15018]	protein_coding
PVALB	MDD	ENSG00000198105	ZNF248	6.42152	-0.179423	-1.23469	0.219779	0.915024	-6.43977	FALSE	57209	zinc finger protein 248 [Source:HGNC Symbol;Acc:HGNC:13041]	protein_coding
PVALB	MDD	ENSG00000198106		-2.09367	0.785839	0.777652	0.438573	0.960849	-5.17171	FALSE		novel transcript	lncRNA
PVALB	MDD	ENSG00000198108	CHSY3	7.18905	-0.185298	-1.25147	0.214354	0.913638	-6.80468	FALSE	337876	chondroitin sulfate synthase 3 [Source:HGNC Symbol;Acc:HGNC:24293]	protein_coding
PVALB	MDD	ENSG00000198121	LPAR1	3.20484	-0.44553	-0.889634	0.375754	0.959599	-5.7743	FALSE	1902	lysophosphatidic acid receptor 1 [Source:HGNC Symbol;Acc:HGNC:3166]	protein_coding
PVALB	MDD	ENSG00000198125	MB	-2.6062	-1.36302	-1.32742	0.187333	0.90215	-4.71859	FALSE	4151	myoglobin [Source:HGNC Symbol;Acc:HGNC:6915]	protein_coding
PVALB	MDD	ENSG00000198128	OR2L3	0.69683	0.766541	0.888055	0.376599	0.959599	-5.2513	FALSE	391192	olfactory receptor family 2 subfamily L member 3 [Source:HGNC Symbol;Acc:HGNC:15009]	protein_coding
PVALB	MDD	ENSG00000198130	HIBCH	6.26718	-0.0157475	-0.0895563	0.928815	0.99813	-7.09307	FALSE	26275	3-hydroxyisobutyryl-CoA hydrolase [Source:HGNC Symbol;Acc:HGNC:4908]	protein_coding
PVALB	MDD	ENSG00000198131	ZNF544	3.26856	0.767679	1.80557	0.0739338	0.819852	-4.57315	FALSE	27300	zinc finger protein 544 [Source:HGNC Symbol;Acc:HGNC:16759]	protein_coding
PVALB	MDD	ENSG00000198133	TMEM229B	5.24713	-0.148777	-0.685638	0.494496	0.966124	-6.45342	FALSE	161145	transmembrane protein 229B [Source:HGNC Symbol;Acc:HGNC:20130]	protein_coding
PVALB	MDD	ENSG00000198142	SOWAHC	-3.59016	-3.2673	-3.10209	0.00248531	0.299216	-1.71976	FALSE	65124	sosondowah ankyrin repeat domain family member C [Source:HGNC Symbol;Acc:HGNC:26149]	protein_coding
PVALB	MDD	ENSG00000198146	ZNF770	3.61817	-0.0465189	-0.100785	0.919919	0.99813	-6.27894	FALSE	54989	zinc finger protein 770 [Source:HGNC Symbol;Acc:HGNC:26061]	protein_coding
PVALB	MDD	ENSG00000198155	ZNF876P	4.20343	-0.0542578	-0.13805	0.890473	0.99813	-6.3643	FALSE		zinc finger protein 876, pseudogene [Source:HGNC Symbol;Acc:HGNC:32472]	transcribed_unprocessed_pseudogene
PVALB	MDD	ENSG00000198156	NPIPB6	-2.02055	1.30972	1.29849	0.197044	0.905735	-4.73383	FALSE	728741	nuclear pore complex interacting protein family member B6 [Source:HGNC Symbol;Acc:HGNC:37454]	protein_coding
PVALB	MDD	ENSG00000198157	HMGN5	3.31102	0.0105832	0.0296631	0.976394	0.999155	-6.20458	FALSE	79366	high mobility group nucleosome binding domain 5 [Source:HGNC Symbol;Acc:HGNC:8013]	protein_coding
PVALB	MDD	ENSG00000198160	MIER1	5.26819	-0.0717836	-0.322644	0.747625	0.99219	-6.73708	FALSE	57708	MIER1 transcriptional regulator [Source:HGNC Symbol;Acc:HGNC:29657]	protein_coding
PVALB	MDD	ENSG00000198162	MAN1A2	7.58745	-0.0317094	-0.382393	0.702965	0.988285	-7.72444	FALSE	10905	mannosidase alpha class 1A member 2 [Source:HGNC Symbol;Acc:HGNC:6822]	protein_coding
PVALB	MDD	ENSG00000198168	SVIP	2.68898	-0.257591	-0.441235	0.659976	0.981713	-5.86331	FALSE	258010	small VCP interacting protein [Source:HGNC Symbol;Acc:HGNC:25238]	protein_coding
PVALB	MDD	ENSG00000198169	ZNF251	5.35844	-0.00518758	-0.0279774	0.977735	0.999155	-6.83301	FALSE	90987	zinc finger protein 251 [Source:HGNC Symbol;Acc:HGNC:13045]	protein_coding
PVALB	MDD	ENSG00000198171	DDRGK1	5.9503	0.00808008	0.0431912	0.965633	0.999155	-6.96001	FALSE	65992	DDRGK domain containing 1 [Source:HGNC Symbol;Acc:HGNC:16110]	protein_coding
PVALB	MDD	ENSG00000198176	TFDP1	5.43701	-0.110802	-0.5316	0.596158	0.978683	-6.66252	FALSE	7027	transcription factor Dp-1 [Source:HGNC Symbol;Acc:HGNC:11749]	protein_coding
PVALB	MDD	ENSG00000198178	CLEC4C	-3.27404	-0.536698	-0.586858	0.558595	0.973435	-5.30186	FALSE	170482	C-type lectin domain family 4 member C [Source:HGNC Symbol;Acc:HGNC:13258]	protein_coding
PVALB	MDD	ENSG00000198182	ZNF607	1.71784	-0.305153	-0.39933	0.690485	0.986512	-5.64092	FALSE	84775	zinc finger protein 607 [Source:HGNC Symbol;Acc:HGNC:28192]	protein_coding
PVALB	MDD	ENSG00000198185	ZNF334	4.34124	-0.320054	-0.989371	0.324821	0.946072	-5.91876	FALSE	55713	zinc finger protein 334 [Source:HGNC Symbol;Acc:HGNC:15806]	protein_coding
PVALB	MDD	ENSG00000198189	HSD17B11	2.31971	0.245546	0.422989	0.673193	0.984313	-5.81512	FALSE	51170	hydroxysteroid 17-beta dehydrogenase 11 [Source:HGNC Symbol;Acc:HGNC:22960]	protein_coding
PVALB	MDD	ENSG00000198198	SZT2	6.6263	0.239449	1.94784	0.0541813	0.783616	-5.47646	FALSE	23334	SZT2 subunit of KICSTOR complex [Source:HGNC Symbol;Acc:HGNC:29040]	protein_coding
PVALB	MDD	ENSG00000198203	SULT1C2	-1.25804	-0.422862	-0.432303	0.666433	0.982773	-5.40478	FALSE	6819	sulfotransferase family 1C member 2 [Source:HGNC Symbol;Acc:HGNC:11456]	protein_coding
PVALB	MDD	ENSG00000198205	ZXDA	1.86559	-1.35654	-2.35129	0.0206291	0.635346	-3.36848	FALSE	7789	zinc finger X-linked duplicated A [Source:HGNC Symbol;Acc:HGNC:13198]	protein_coding
PVALB	MDD	ENSG00000198208	RPS6KL1	5.66313	-0.0116353	-0.0564601	0.955086	0.99813	-6.86989	FALSE	83694	ribosomal protein S6 kinase like 1 [Source:HGNC Symbol;Acc:HGNC:20222]	protein_coding
PVALB	MDD	ENSG00000198216	CACNA1E	7.34499	-0.0661723	-0.410193	0.682909	0.986241	-7.59093	FALSE	777	calcium voltage-gated channel subunit alpha1 E [Source:HGNC Symbol;Acc:HGNC:1392]	protein_coding
PVALB	MDD	ENSG00000198218	QRICH1	5.94017	0.233756	1.39752	0.165289	0.892175	-6.06597	FALSE	54870	glutamine rich 1 [Source:HGNC Symbol;Acc:HGNC:24713]	protein_coding
PVALB	MDD	ENSG00000198221	AFDN-DT	-3.57842	-0.593106	-0.55138	0.582578	0.97534	-5.27515	FALSE		AFDN divergent transcript [Source:HGNC Symbol;Acc:HGNC:21236]	lncRNA
PVALB	MDD	ENSG00000198223	CSF2RA	-0.419824	-0.316227	-0.347333	0.729057	0.990207	-5.4596	FALSE	1438	colony stimulating factor 2 receptor subunit alpha [Source:HGNC Symbol;Acc:HGNC:2435]	protein_coding
PVALB	MDD	ENSG00000198231	DDX42	6.10523	-1.70034e-05	-0.000116217	0.999907	0.999972	-7.11325	FALSE	11325	DEAD-box helicase 42 [Source:HGNC Symbol;Acc:HGNC:18676]	protein_coding
PVALB	MDD	ENSG00000198237	GUSBP13	-2.82399	-0.604612	-0.581272	0.562338	0.973435	-5.25597	FALSE		GUSB pseudogene 13 [Source:HGNC Symbol;Acc:HGNC:54495]	unprocessed_pseudogene
PVALB	MDD	ENSG00000198242	RPL23A	4.24601	0.511197	1.63282	0.105588	0.854205	-5.08416	FALSE	6147	ribosomal protein L23a [Source:HGNC Symbol;Acc:HGNC:10317]	protein_coding
PVALB	MDD	ENSG00000198246	SLC29A3	2.63915	-0.514462	-0.817808	0.415372	0.960849	-5.58255	FALSE	55315	solute carrier family 29 member 3 [Source:HGNC Symbol;Acc:HGNC:23096]	protein_coding
PVALB	MDD	ENSG00000198252	STYX	2.21667	-0.491572	-0.840493	0.402597	0.959861	-5.55235	FALSE	6815	serine/threonine/tyrosine interacting protein [Source:HGNC Symbol;Acc:HGNC:11447]	protein_coding
PVALB	MDD	ENSG00000198258	UBL5	-0.0376662	-0.647745	-0.677117	0.499864	0.967499	-5.27508	FALSE	59286	ubiquitin like 5 [Source:HGNC Symbol;Acc:HGNC:13736]	protein_coding
PVALB	MDD	ENSG00000198265	HELZ	7.1515	0.122746	1.283	0.202399	0.90955	-6.71497	FALSE	9931	helicase with zinc finger [Source:HGNC Symbol;Acc:HGNC:16878]	protein_coding
PVALB	MDD	ENSG00000198270	TMEM116	3.73073	-0.0228282	-0.0480914	0.961737	0.999097	-6.13453	FALSE	89894	transmembrane protein 116 [Source:HGNC Symbol;Acc:HGNC:25084]	protein_coding
PVALB	MDD	ENSG00000198276	UCKL1	4.95452	0.340099	1.24761	0.215027	0.913638	-5.89391	FALSE	54963	uridine-cytidine kinase 1 like 1 [Source:HGNC Symbol;Acc:HGNC:15938]	protein_coding
PVALB	MDD	ENSG00000198286	CARD11	1.78503	0.695047	0.928759	0.355205	0.951552	-5.33136	FALSE	84433	caspase recruitment domain family member 11 [Source:HGNC Symbol;Acc:HGNC:16393]	protein_coding
PVALB	MDD	ENSG00000198298	ZNF485	-0.580743	0.580088	0.529723	0.597455	0.978683	-5.32637	FALSE	220992	zinc finger protein 485 [Source:HGNC Symbol;Acc:HGNC:23440]	protein_coding
PVALB	MDD	ENSG00000198300	PEG3	8.03095	0.157784	2.31439	0.0226499	0.643473	-5.46488	FALSE	5178	paternally expressed 3 [Source:HGNC Symbol;Acc:HGNC:8826]	protein_coding
PVALB	MDD	ENSG00000198301	SDAD1	4.13348	-0.154216	-0.488019	0.626583	0.980995	-6.27195	FALSE	55153	SDA1 domain containing 1 [Source:HGNC Symbol;Acc:HGNC:25537]	protein_coding
PVALB	MDD	ENSG00000198315	ZKSCAN8	4.21555	0.114901	0.394185	0.694267	0.987596	-6.31558	FALSE	7745	zinc finger with KRAB and SCAN domains 8 [Source:HGNC Symbol;Acc:HGNC:12983]	protein_coding
PVALB	MDD	ENSG00000198324	PHETA1	1.76548	0.0501208	0.0852356	0.932241	0.99813	-5.94498	FALSE	144717	PH domain containing endocytic trafficking adaptor 1 [Source:HGNC Symbol;Acc:HGNC:26509]	protein_coding
PVALB	MDD	ENSG00000198331	HYLS1	0.674828	-0.346131	-0.390188	0.69721	0.987763	-5.54925	FALSE	219844	HYLS1 centriolar and ciliogenesis associated [Source:HGNC Symbol;Acc:HGNC:26558]	protein_coding
PVALB	MDD	ENSG00000198336	MYL4	-3.37798	0.206945	0.212066	0.832479	0.996821	-5.40955	FALSE	4635	myosin light chain 4 [Source:HGNC Symbol;Acc:HGNC:7585]	protein_coding
PVALB	MDD	ENSG00000198342	ZNF442	-2.30101	-0.910453	-0.871892	0.385313	0.959861	-5.1329	FALSE	79973	zinc finger protein 442 [Source:HGNC Symbol;Acc:HGNC:20877]	protein_coding
PVALB	MDD	ENSG00000198346	ZNF813	-2.68783	-0.477123	-0.535829	0.593242	0.978683	-5.37695	FALSE	126017	zinc finger protein 813 [Source:HGNC Symbol;Acc:HGNC:33257]	protein_coding
PVALB	MDD	ENSG00000198353	HOXC4	-3.63244	-1.18981	-1.34654	0.181109	0.898759	-4.71808	FALSE	3221	homeobox C4 [Source:HGNC Symbol;Acc:HGNC:5126]	protein_coding
PVALB	MDD	ENSG00000198354	DCAF12L2	-2.03745	-0.0997958	-0.0821586	0.934681	0.99813	-5.38224	FALSE	340578	DDB1 and CUL4 associated factor 12 like 2 [Source:HGNC Symbol;Acc:HGNC:32950]	protein_coding
PVALB	MDD	ENSG00000198355	PIM3	1.75389	0.239834	0.299374	0.765264	0.993342	-5.72893	FALSE	415116	Pim-3 proto-oncogene, serine/threonine kinase [Source:HGNC Symbol;Acc:HGNC:19310]	protein_coding
PVALB	MDD	ENSG00000198356	GET3	2.89329	-0.358268	-0.781232	0.436474	0.960849	-5.79125	FALSE	439	guided entry of tail-anchored proteins factor 3, ATPase [Source:HGNC Symbol;Acc:HGNC:752]	protein_coding
PVALB	MDD	ENSG00000198358		-3.8147	-1.96044	-2.06631	0.0413312	0.737466	-3.71785	FALSE	101928372	antisense to ITLN2	lncRNA
PVALB	MDD	ENSG00000198363	ASPH	6.28247	0.116683	0.794799	0.428575	0.960849	-6.80459	FALSE	444	aspartate beta-hydroxylase [Source:HGNC Symbol;Acc:HGNC:757]	protein_coding
PVALB	MDD	ENSG00000198369	SPRED2	6.73572	-0.340833	-2.24916	0.0266505	0.673818	-4.93951	FALSE	200734	sprouty related EVH1 domain containing 2 [Source:HGNC Symbol;Acc:HGNC:17722]	protein_coding
PVALB	MDD	ENSG00000198373	WWP2	5.7756	-0.100181	-0.54874	0.584382	0.975615	-6.78032	FALSE	11060	WW domain containing E3 ubiquitin protein ligase 2 [Source:HGNC Symbol;Acc:HGNC:16804]	protein_coding
PVALB	MDD	ENSG00000198380	GFPT1	5.90505	-0.0529889	-0.313015	0.754908	0.99276	-6.95401	FALSE	2673	glutamine--fructose-6-phosphate transaminase 1 [Source:HGNC Symbol;Acc:HGNC:4241]	protein_coding
PVALB	MDD	ENSG00000198382	UVRAG	6.74359	-0.174815	-1.36668	0.174728	0.897997	-6.44937	FALSE	7405	UV radiation resistance associated [Source:HGNC Symbol;Acc:HGNC:12640]	protein_coding
PVALB	MDD	ENSG00000198393	ZNF26	4.11425	0.409775	1.24903	0.21451	0.913638	-5.60402	FALSE	7574	zinc finger protein 26 [Source:HGNC Symbol;Acc:HGNC:13053]	protein_coding
PVALB	MDD	ENSG00000198398	TMEM207	-2.91163	-2.04962	-2.16505	0.0327144	0.706218	-3.56717	FALSE	131920	transmembrane protein 207 [Source:HGNC Symbol;Acc:HGNC:33705]	protein_coding
PVALB	MDD	ENSG00000198399	ITSN2	6.28441	-0.0875316	-0.616126	0.539183	0.972998	-6.94614	FALSE	50618	intersectin 2 [Source:HGNC Symbol;Acc:HGNC:6184]	protein_coding
PVALB	MDD	ENSG00000198400	NTRK1	-1.45663	0.171235	0.181688	0.856188	0.99813	-5.49273	FALSE	4914	neurotrophic receptor tyrosine kinase 1 [Source:HGNC Symbol;Acc:HGNC:8031]	protein_coding
PVALB	MDD	ENSG00000198408	OGA	7.95381	0.056039	0.683175	0.496044	0.966223	-7.74122	FALSE	10724	O-GlcNAcase [Source:HGNC Symbol;Acc:HGNC:7056]	protein_coding
PVALB	MDD	ENSG00000198416	ZNF658B	1.66808	0.0538422	0.0870491	0.930803	0.99813	-5.83039	FALSE		zinc finger protein 658B (pseudogene) [Source:HGNC Symbol;Acc:HGNC:32033]	transcribed_unprocessed_pseudogene
PVALB	MDD	ENSG00000198417	MT1F	-3.47533	0.492567	0.452628	0.651777	0.981713	-5.32227	FALSE	4494	metallothionein 1F [Source:HGNC Symbol;Acc:HGNC:7398]	protein_coding
PVALB	MDD	ENSG00000198420	TCAF1	5.62326	-0.00482545	-0.0284045	0.977395	0.999155	-6.88438	FALSE	9747	TRPM8 channel associated factor 1 [Source:HGNC Symbol;Acc:HGNC:22201]	protein_coding
PVALB	MDD	ENSG00000198429	ZNF69	2.11239	-1.58545	-2.42937	0.0168721	0.603737	-3.14782	FALSE	7620	zinc finger protein 69 [Source:HGNC Symbol;Acc:HGNC:13138]	protein_coding
PVALB	MDD	ENSG00000198431	TXNRD1	5.41894	0.201757	1.04506	0.298466	0.935547	-6.23271	FALSE	7296	thioredoxin reductase 1 [Source:HGNC Symbol;Acc:HGNC:12437]	protein_coding
PVALB	MDD	ENSG00000198440	ZNF583	2.95343	-0.20464	-0.414582	0.679318	0.985671	-5.94246	FALSE	147949	zinc finger protein 583 [Source:HGNC Symbol;Acc:HGNC:26427]	protein_coding
PVALB	MDD	ENSG00000198453	ZNF568	4.31547	0.337028	1.09836	0.274632	0.930778	-5.90949	FALSE	374900	zinc finger protein 568 [Source:HGNC Symbol;Acc:HGNC:25392]	protein_coding
PVALB	MDD	ENSG00000198455	ZXDB	1.38862	0.851142	1.14745	0.253877	0.927394	-5.14755	FALSE	158586	zinc finger X-linked duplicated B [Source:HGNC Symbol;Acc:HGNC:13199]	protein_coding
PVALB	MDD	ENSG00000198464	ZNF480	-0.309013	-0.0858438	-0.0870839	0.930775	0.99813	-5.51472	FALSE	147657	zinc finger protein 480 [Source:HGNC Symbol;Acc:HGNC:23305]	protein_coding
PVALB	MDD	ENSG00000198466	ZNF587	2.20371	0.574769	0.846612	0.399192	0.959861	-5.51309	FALSE	84914	zinc finger protein 587 [Source:HGNC Symbol;Acc:HGNC:30955]	protein_coding
PVALB	MDD	ENSG00000198467	TPM2	1.91179	1.10974	1.4213	0.158279	0.891261	-4.86789	FALSE	7169	tropomyosin 2 [Source:HGNC Symbol;Acc:HGNC:12011]	protein_coding
PVALB	MDD	ENSG00000198468	FLVCR1-DT	-3.56893	-1.43354	-1.34552	0.181439	0.898759	-4.6766	FALSE	642946	FLVCR1 divergent transcript [Source:HGNC Symbol;Acc:HGNC:39077]	lncRNA
PVALB	MDD	ENSG00000198478	SH3BGRL2	5.51507	0.0578214	0.276917	0.782404	0.994978	-6.83692	FALSE	83699	SH3 domain binding glutamate rich protein like 2 [Source:HGNC Symbol;Acc:HGNC:15567]	protein_coding
PVALB	MDD	ENSG00000198482	ZNF808	3.09055	0.436087	1.00698	0.316327	0.944702	-5.65633	FALSE	388558	zinc finger protein 808 [Source:HGNC Symbol;Acc:HGNC:33230]	protein_coding
PVALB	MDD	ENSG00000198483	ANKRD35	-1.1914	-0.674224	-0.674936	0.501243	0.967499	-5.30583	FALSE	148741	ankyrin repeat domain 35 [Source:HGNC Symbol;Acc:HGNC:26323]	protein_coding
PVALB	MDD	ENSG00000198492	YTHDF2	4.31498	0.0870164	0.22808	0.82004	0.99573	-6.42892	FALSE	51441	YTH N6-methyladenosine RNA binding protein 2 [Source:HGNC Symbol;Acc:HGNC:31675]	protein_coding
PVALB	MDD	ENSG00000198496	NBR2	-0.234097	1.38878	1.33796	0.183882	0.900125	-4.74004	FALSE	10230	neighbor of BRCA1 lncRNA 2 [Source:HGNC Symbol;Acc:HGNC:20691]	lncRNA
PVALB	MDD	ENSG00000198498	TMA16	-0.349823	-1.14786	-1.11643	0.26686	0.930778	-4.93412	FALSE	55319	translation machinery associated 16 homolog [Source:HGNC Symbol;Acc:HGNC:25638]	protein_coding
PVALB	MDD	ENSG00000198513	ATL1	5.80544	0.00805247	0.0429636	0.965815	0.999155	-7.00726	FALSE	51062	atlastin GTPase 1 [Source:HGNC Symbol;Acc:HGNC:11231]	protein_coding
PVALB	MDD	ENSG00000198517	MAFK	1.55518	0.367519	0.43339	0.665646	0.982594	-5.59189	FALSE	7975	MAF bZIP transcription factor K [Source:HGNC Symbol;Acc:HGNC:6782]	protein_coding
PVALB	MDD	ENSG00000198520	ARMH1	3.21013	-0.421313	-0.929531	0.354807	0.951552	-5.70994	FALSE	339541	armadillo like helical domain containing 1 [Source:HGNC Symbol;Acc:HGNC:34345]	protein_coding
PVALB	MDD	ENSG00000198521	ZNF43	3.58778	-0.101807	-0.284416	0.776668	0.994819	-6.16382	FALSE	7594	zinc finger protein 43 [Source:HGNC Symbol;Acc:HGNC:13109]	protein_coding
PVALB	MDD	ENSG00000198522	GPN1	2.6206	-0.389702	-0.694689	0.488829	0.965811	-5.73265	FALSE	11321	GPN-loop GTPase 1 [Source:HGNC Symbol;Acc:HGNC:17030]	protein_coding
PVALB	MDD	ENSG00000198523	PLN	-2.98911	0.452743	0.401371	0.688986	0.986512	-5.33324	FALSE	5350	phospholamban [Source:HGNC Symbol;Acc:HGNC:9080]	protein_coding
PVALB	MDD	ENSG00000198535	C2CD4A	-2.0998	-0.429803	-0.359627	0.719869	0.988774	-5.34948	FALSE	145741	C2 calcium dependent domain containing 4A [Source:HGNC Symbol;Acc:HGNC:33627]	protein_coding
PVALB	MDD	ENSG00000198538	ZNF28	0.733363	1.58052	2.00439	0.0476772	0.763919	-3.86227	FALSE	7576	zinc finger protein 28 [Source:HGNC Symbol;Acc:HGNC:13073]	protein_coding
PVALB	MDD	ENSG00000198542	ITGBL1	2.84551	-1.26913	-2.19614	0.030346	0.687631	-3.77722	FALSE	9358	integrin subunit beta like 1 [Source:HGNC Symbol;Acc:HGNC:6164]	protein_coding
PVALB	MDD	ENSG00000198546	ZNF511	-2.27674	-0.887853	-0.772247	0.441752	0.960849	-5.17263	FALSE	118472	zinc finger protein 511 [Source:HGNC Symbol;Acc:HGNC:28445]	protein_coding
PVALB	MDD	ENSG00000198547	C20orf203	-3.08233	-1.60071	-1.40916	0.161828	0.892175	-4.60468	FALSE	284805	chromosome 20 open reading frame 203 [Source:HGNC Symbol;Acc:HGNC:26592]	protein_coding
PVALB	MDD	ENSG00000198551	ZNF627	2.73276	-0.665697	-1.34407	0.181906	0.898759	-5.10891	FALSE	199692	zinc finger protein 627 [Source:HGNC Symbol;Acc:HGNC:30570]	protein_coding
PVALB	MDD	ENSG00000198554	WDHD1	2.04894	0.642579	0.847167	0.398884	0.959861	-5.37234	FALSE	11169	WD repeat and HMG-box DNA binding protein 1 [Source:HGNC Symbol;Acc:HGNC:23170]	protein_coding
PVALB	MDD	ENSG00000198556	ZNF789	1.7083	-1.12341	-1.53648	0.127516	0.874052	-4.70846	FALSE	285989	zinc finger protein 789 [Source:HGNC Symbol;Acc:HGNC:27801]	protein_coding
PVALB	MDD	ENSG00000198561	CTNND1	5.00329	-0.097806	-0.417594	0.677121	0.984892	-6.59492	FALSE	1500	catenin delta 1 [Source:HGNC Symbol;Acc:HGNC:2515]	protein_coding
PVALB	MDD	ENSG00000198563	DDX39B	4.74019	-0.230738	-0.836243	0.404972	0.959861	-6.1967	FALSE	7919	DExD-box helicase 39B [Source:HGNC Symbol;Acc:HGNC:13917]	protein_coding
PVALB	MDD	ENSG00000198569	SLC34A3	-2.38925	-0.562347	-0.489337	0.625653	0.980995	-5.29599	FALSE	142680	solute carrier family 34 member 3 [Source:HGNC Symbol;Acc:HGNC:20305]	protein_coding
PVALB	MDD	ENSG00000198576	ARC	-2.11487	-0.650656	-0.542893	0.588387	0.977757	-5.29686	FALSE	23237	activity regulated cytoskeleton associated protein [Source:HGNC Symbol;Acc:HGNC:648]	protein_coding
PVALB	MDD	ENSG00000198585	NUDT16	2.20344	-0.0674844	-0.115751	0.908078	0.99813	-5.89325	FALSE	131870	nudix hydrolase 16 [Source:HGNC Symbol;Acc:HGNC:26442]	protein_coding
PVALB	MDD	ENSG00000198586	TLK1	6.82359	-0.0910331	-0.791303	0.430602	0.960849	-7.1207	FALSE	9874	tousled like kinase 1 [Source:HGNC Symbol;Acc:HGNC:11841]	protein_coding
PVALB	MDD	ENSG00000198589	LRBA	7.54153	-0.2157	-2.16305	0.0328717	0.706218	-5.42662	FALSE	987	LPS responsive beige-like anchor protein [Source:HGNC Symbol;Acc:HGNC:1742]	protein_coding
PVALB	MDD	ENSG00000198590	APRG1	5.15175	-0.0701559	-0.287964	0.773958	0.994819	-6.60038	FALSE	339883	APRG1 tumor suppressor candidate [Source:HGNC Symbol;Acc:HGNC:24082]	lncRNA
PVALB	MDD	ENSG00000198597	ZNF536	10.192	0.535715	7.32476	3.40319e-10	2.02813e-06	9.7385	TRUE	9745	zinc finger protein 536 [Source:HGNC Symbol;Acc:HGNC:29025]	protein_coding
PVALB	MDD	ENSG00000198598	MMP17	5.26384	-0.0685693	-0.274599	0.784179	0.994978	-6.69859	FALSE	4326	matrix metallopeptidase 17 [Source:HGNC Symbol;Acc:HGNC:7163]	protein_coding
PVALB	MDD	ENSG00000198601	OR2M2	-3.24599	0.770102	0.790105	0.431298	0.960849	-5.182	FALSE	391194	olfactory receptor family 2 subfamily M member 2 [Source:HGNC Symbol;Acc:HGNC:8268]	protein_coding
PVALB	MDD	ENSG00000198604	BAZ1A	2.6429	-0.840941	-1.49599	0.137741	0.877795	-4.89405	FALSE	11177	bromodomain adjacent to zinc finger domain 1A [Source:HGNC Symbol;Acc:HGNC:960]	protein_coding
PVALB	MDD	ENSG00000198610	AKR1C4	-3.11106	-0.527502	-0.573456	0.567598	0.973435	-5.33288	FALSE	1109	aldo-keto reductase family 1 member C4 [Source:HGNC Symbol;Acc:HGNC:387]	protein_coding
PVALB	MDD	ENSG00000198612	COPS8	3.77568	0.26519	0.691806	0.49063	0.965943	-6.02655	FALSE	10920	COP9 signalosome subunit 8 [Source:HGNC Symbol;Acc:HGNC:24335]	protein_coding
PVALB	MDD	ENSG00000198618	PPIAP22	-0.982666	-0.802523	-1.09763	0.27495	0.930778	-4.92336	FALSE		peptidylprolyl isomerase A pseudogene 22 [Source:HGNC Symbol;Acc:HGNC:17236]	processed_pseudogene
PVALB	MDD	ENSG00000198624	CCDC69	0.768203	-1.15799	-1.31211	0.192427	0.903133	-4.85959	FALSE	26112	coiled-coil domain containing 69 [Source:HGNC Symbol;Acc:HGNC:24487]	protein_coding
PVALB	MDD	ENSG00000198625	MDM4	5.34065	0.149121	0.686939	0.493679	0.966124	-6.60485	FALSE	4194	MDM4 regulator of p53 [Source:HGNC Symbol;Acc:HGNC:6974]	protein_coding
PVALB	MDD	ENSG00000198626	RYR2	9.23835	-0.19711	-2.2291	0.0290632	0.679731	-6.68825	FALSE	6262	ryanodine receptor 2 [Source:HGNC Symbol;Acc:HGNC:10484]	protein_coding
PVALB	MDD	ENSG00000198633	ZNF534	0.0387614	-0.478998	-0.505514	0.614288	0.979314	-5.39315	FALSE	147658	zinc finger protein 534 [Source:HGNC Symbol;Acc:HGNC:26337]	protein_coding
PVALB	MDD	ENSG00000198642	KLHL9	2.81419	0.126505	0.251301	0.802087	0.995372	-5.97031	FALSE	55958	kelch like family member 9 [Source:HGNC Symbol;Acc:HGNC:18732]	protein_coding
PVALB	MDD	ENSG00000198643	FAM3D	-2.33853	-0.460314	-0.439789	0.66102	0.981713	-5.33972	FALSE	131177	FAM3 metabolism regulating signaling molecule D [Source:HGNC Symbol;Acc:HGNC:18665]	protein_coding
PVALB	MDD	ENSG00000198646	NCOA6	5.82831	-0.086049	-0.532735	0.595375	0.978683	-6.8848	FALSE	23054	nuclear receptor coactivator 6 [Source:HGNC Symbol;Acc:HGNC:15936]	protein_coding
PVALB	MDD	ENSG00000198648	STK39	7.59518	-0.0742807	-0.761267	0.448253	0.960849	-7.51358	FALSE	27347	serine/threonine kinase 39 [Source:HGNC Symbol;Acc:HGNC:17717]	protein_coding
PVALB	MDD	ENSG00000198663	C6orf89	5.8319	0.138907	0.814726	0.417126	0.960849	-6.66882	FALSE	221477	chromosome 6 open reading frame 89 [Source:HGNC Symbol;Acc:HGNC:21114]	protein_coding
PVALB	MDD	ENSG00000198668	CALM1	8.81564	-0.0954545	-1.59243	0.115777	0.860454	-7.41206	FALSE	801	calmodulin 1 [Source:HGNC Symbol;Acc:HGNC:1442]	protein_coding
PVALB	MDD	ENSG00000198670	LPA	0.54362	0.561913	0.703191	0.483538	0.965108	-5.41978	FALSE	4018	lipoprotein(a) [Source:HGNC Symbol;Acc:HGNC:6667]	protein_coding
PVALB	MDD	ENSG00000198671		-1.43576	0.0444295	0.0428625	0.965895	0.999155	-5.48382	FALSE		novel transcript, antisense to WIF1	lncRNA
PVALB	MDD	ENSG00000198673	TAFA2	10.1811	0.0983852	2.07415	0.0417952	0.738309	-8.28151	FALSE	338811	TAFA chemokine like family member 2 [Source:HGNC Symbol;Acc:HGNC:21589]	protein_coding
PVALB	MDD	ENSG00000198677	TTC37	6.42306	-0.0284489	-0.196117	0.844909	0.99813	-7.18926	FALSE	9652	tetratricopeptide repeat domain 37 [Source:HGNC Symbol;Acc:HGNC:23639]	protein_coding
PVALB	MDD	ENSG00000198680	TUSC1	0.747407	0.809539	0.676249	0.500412	0.967499	-5.27137	FALSE	286319	tumor suppressor candidate 1 [Source:HGNC Symbol;Acc:HGNC:31010]	protein_coding
PVALB	MDD	ENSG00000198682	PAPSS2	2.39505	-1.0467	-1.81006	0.0732295	0.819366	-4.39571	FALSE	9060	3'-phosphoadenosine 5'-phosphosulfate synthase 2 [Source:HGNC Symbol;Acc:HGNC:8604]	protein_coding
PVALB	MDD	ENSG00000198689	SLC9A6	5.6808	0.0230986	0.104846	0.916703	0.99813	-6.9643	FALSE	10479	solute carrier family 9 member A6 [Source:HGNC Symbol;Acc:HGNC:11079]	protein_coding
PVALB	MDD	ENSG00000198690	FAN1	4.92262	0.305378	1.24987	0.214204	0.913638	-5.82808	FALSE	22909	FANCD2 and FANCI associated nuclease 1 [Source:HGNC Symbol;Acc:HGNC:29170]	protein_coding
PVALB	MDD	ENSG00000198691	ABCA4	3.56381	0.163064	0.361463	0.718501	0.988675	-6.11279	FALSE	24	ATP binding cassette subfamily A member 4 [Source:HGNC Symbol;Acc:HGNC:34]	protein_coding
PVALB	MDD	ENSG00000198692	EIF1AY	-3.86081	0.310219	0.336966	0.736834	0.990287	-5.36086	FALSE	9086	eukaryotic translation initiation factor 1A Y-linked [Source:HGNC Symbol;Acc:HGNC:3252]	protein_coding
PVALB	MDD	ENSG00000198700	IPO9	6.34604	-0.0548213	-0.376667	0.707203	0.988285	-7.1479	FALSE	55705	importin 9 [Source:HGNC Symbol;Acc:HGNC:19425]	protein_coding
PVALB	MDD	ENSG00000198704	GPX6	-2.83001	-2.22977	-2.43732	0.0165261	0.603737	-3.07361	FALSE	257202	glutathione peroxidase 6 [Source:HGNC Symbol;Acc:HGNC:4558]	protein_coding
PVALB	MDD	ENSG00000198707	CEP290	5.79718	-0.122169	-0.670583	0.504001	0.967499	-6.69657	FALSE	80184	centrosomal protein 290 [Source:HGNC Symbol;Acc:HGNC:29021]	protein_coding
PVALB	MDD	ENSG00000198711	SSBP3-AS1	-3.56485	1.79156	1.61819	0.108709	0.858078	-4.35921	FALSE	619518	SSBP3 antisense RNA 1 [Source:HGNC Symbol;Acc:HGNC:32328]	lncRNA
PVALB	MDD	ENSG00000198715	GLMP	-2.15115	-0.115301	-0.0964664	0.923339	0.99813	-5.38015	FALSE	112770	glycosylated lysosomal membrane protein [Source:HGNC Symbol;Acc:HGNC:29436]	protein_coding
PVALB	MDD	ENSG00000198718	TOGARAM1	4.43433	-0.479808	-1.45088	0.14988	0.88759	-5.47691	FALSE	23116	TOG array regulator of axonemal microtubules 1 [Source:HGNC Symbol;Acc:HGNC:19959]	protein_coding
PVALB	MDD	ENSG00000198719	DLL1	-2.16682	-1.65544	-1.43274	0.154988	0.890146	-4.58762	FALSE	28514	delta like canonical Notch ligand 1 [Source:HGNC Symbol;Acc:HGNC:2908]	protein_coding
PVALB	MDD	ENSG00000198720	ANKRD13B	4.40289	0.345236	1.20927	0.229352	0.915415	-5.76751	FALSE	124930	ankyrin repeat domain 13B [Source:HGNC Symbol;Acc:HGNC:26363]	protein_coding
PVALB	MDD	ENSG00000198721	ECI2	0.782688	-0.0583033	-0.0592838	0.952842	0.99813	-5.55396	FALSE	10455	enoyl-CoA delta isomerase 2 [Source:HGNC Symbol;Acc:HGNC:14601]	protein_coding
PVALB	MDD	ENSG00000198722	UNC13B	6.01012	0.224732	1.23219	0.22071	0.915078	-6.25669	FALSE	10497	unc-13 homolog B [Source:HGNC Symbol;Acc:HGNC:12566]	protein_coding
PVALB	MDD	ENSG00000198723	TEX45	-3.96435	2.05077	1.95603	0.0531951	0.782803	-3.88931	FALSE	374877	testis expressed 45 [Source:HGNC Symbol;Acc:HGNC:24745]	protein_coding
PVALB	MDD	ENSG00000198728	LDB1	6.41168	-0.105764	-0.918051	0.360756	0.953038	-6.82021	FALSE	8861	LIM domain binding 1 [Source:HGNC Symbol;Acc:HGNC:6532]	protein_coding
PVALB	MDD	ENSG00000198729	PPP1R14C	3.77853	-0.741378	-1.8855	0.0622055	0.799091	-4.59377	FALSE	81706	protein phosphatase 1 regulatory inhibitor subunit 14C [Source:HGNC Symbol;Acc:HGNC:14952]	protein_coding
PVALB	MDD	ENSG00000198730	CTR9	4.22304	-0.240653	-0.706897	0.481241	0.965108	-6.12089	FALSE	9646	CTR9 homolog, Paf1/RNA polymerase II complex component [Source:HGNC Symbol;Acc:HGNC:16850]	protein_coding
PVALB	MDD	ENSG00000198732	SMOC1	4.08288	0.191245	0.395795	0.693082	0.987384	-6.14011	FALSE	64093	SPARC related modular calcium binding 1 [Source:HGNC Symbol;Acc:HGNC:20318]	protein_coding
PVALB	MDD	ENSG00000198734	F5	5.0987	0.152065	0.674223	0.501694	0.967499	-6.43591	FALSE	2153	coagulation factor V [Source:HGNC Symbol;Acc:HGNC:3542]	protein_coding
PVALB	MDD	ENSG00000198736	MSRB1	-3.09173	1.47014	1.24402	0.216342	0.913638	-4.77827	FALSE	51734	methionine sulfoxide reductase B1 [Source:HGNC Symbol;Acc:HGNC:14133]	protein_coding
PVALB	MDD	ENSG00000198739	LRRTM3	5.12718	-0.00870323	-0.040296	0.967936	0.999155	-6.70875	FALSE	347731	leucine rich repeat transmembrane neuronal 3 [Source:HGNC Symbol;Acc:HGNC:19410]	protein_coding
PVALB	MDD	ENSG00000198740	ZNF652	5.4342	0.188648	0.936197	0.351381	0.95154	-6.38961	FALSE	22834	zinc finger protein 652 [Source:HGNC Symbol;Acc:HGNC:29147]	protein_coding
PVALB	MDD	ENSG00000198742	SMURF1	6.44265	-0.0273542	-0.206774	0.836598	0.997199	-7.17591	FALSE	57154	SMAD specific E3 ubiquitin protein ligase 1 [Source:HGNC Symbol;Acc:HGNC:16807]	protein_coding
PVALB	MDD	ENSG00000198743	SLC5A3	5.50585	0.0291448	0.1331	0.894377	0.99813	-6.91451	FALSE	6526	solute carrier family 5 member 3 [Source:HGNC Symbol;Acc:HGNC:11038]	protein_coding
PVALB	MDD	ENSG00000198746	GPATCH3	1.66845	0.814971	1.13342	0.259695	0.930282	-5.15478	FALSE	63906	G-patch domain containing 3 [Source:HGNC Symbol;Acc:HGNC:25720]	protein_coding
PVALB	MDD	ENSG00000198752	CDC42BPB	7.59212	0.163668	2.0837	0.0396856	0.731355	-5.6353	FALSE	9578	CDC42 binding protein kinase beta [Source:HGNC Symbol;Acc:HGNC:1738]	protein_coding
PVALB	MDD	ENSG00000198753	PLXNB3	-0.523114	-1.14482	-1.10236	0.272897	0.930778	-4.97602	FALSE	5365	plexin B3 [Source:HGNC Symbol;Acc:HGNC:9105]	protein_coding
PVALB	MDD	ENSG00000198755	RPL10A	2.05897	0.104457	0.150441	0.880713	0.99813	-5.85502	FALSE	4736	ribosomal protein L10a [Source:HGNC Symbol;Acc:HGNC:10299]	protein_coding
PVALB	MDD	ENSG00000198756	COLGALT2	5.93645	-0.207504	-1.32212	0.189085	0.902558	-6.19196	FALSE	23127	collagen beta(1-O)galactosyltransferase 2 [Source:HGNC Symbol;Acc:HGNC:16790]	protein_coding
PVALB	MDD	ENSG00000198759	EGFL6	0.128015	-0.0834619	-0.0870488	0.930803	0.99813	-5.49851	FALSE	25975	EGF like domain multiple 6 [Source:HGNC Symbol;Acc:HGNC:3235]	protein_coding
PVALB	MDD	ENSG00000198765	SYCP1	1.05014	-0.000175711	-0.00023161	0.999816	0.999972	-5.6948	FALSE	6847	synaptonemal complex protein 1 [Source:HGNC Symbol;Acc:HGNC:11487]	protein_coding
PVALB	MDD	ENSG00000198768	APCDD1L	2.02092	0.503943	0.754882	0.452058	0.961869	-5.53045	FALSE	164284	APC down-regulated 1 like [Source:HGNC Symbol;Acc:HGNC:26892]	protein_coding
PVALB	MDD	ENSG00000198771	RCSD1	0.457534	-0.803606	-0.934679	0.35216	0.95154	-5.24059	FALSE	92241	RCSD domain containing 1 [Source:HGNC Symbol;Acc:HGNC:28310]	protein_coding
PVALB	MDD	ENSG00000198774	RASSF9	-2.87722	1.10174	1.09327	0.27685	0.930778	-4.95141	FALSE	9182	Ras association domain family member 9 [Source:HGNC Symbol;Acc:HGNC:15739]	protein_coding
PVALB	MDD	ENSG00000198780	FAM169A	6.16003	-0.0448725	-0.293536	0.769708	0.994544	-7.05539	FALSE	26049	family with sequence similarity 169 member A [Source:HGNC Symbol;Acc:HGNC:29138]	protein_coding
PVALB	MDD	ENSG00000198783	ZNF830	-0.340124	-1.46231	-1.43553	0.154195	0.889332	-4.61953	FALSE	91603	zinc finger protein 830 [Source:HGNC Symbol;Acc:HGNC:28291]	protein_coding
PVALB	MDD	ENSG00000198785	GRIN3A	6.32768	-0.0704276	-0.503467	0.615721	0.979598	-7.07083	FALSE	116443	glutamate ionotropic receptor NMDA type subunit 3A [Source:HGNC Symbol;Acc:HGNC:16767]	protein_coding
PVALB	MDD	ENSG00000198791	CNOT7	4.7379	-0.226643	-0.885201	0.378129	0.959599	-6.12605	FALSE	29883	CCR4-NOT transcription complex subunit 7 [Source:HGNC Symbol;Acc:HGNC:14101]	protein_coding
PVALB	MDD	ENSG00000198792	TMEM184B	6.99189	-0.0492752	-0.391346	0.696358	0.987596	-7.39217	FALSE	25829	transmembrane protein 184B [Source:HGNC Symbol;Acc:HGNC:1310]	protein_coding
PVALB	MDD	ENSG00000198793	MTOR	7.03286	0.101362	0.991162	0.32395	0.946072	-7.04594	FALSE	2475	mechanistic target of rapamycin kinase [Source:HGNC Symbol;Acc:HGNC:3942]	protein_coding
PVALB	MDD	ENSG00000198794	SCAMP5	8.3542	-0.0777484	-1.27071	0.206721	0.910985	-7.47256	FALSE	192683	secretory carrier membrane protein 5 [Source:HGNC Symbol;Acc:HGNC:30386]	protein_coding
PVALB	MDD	ENSG00000198795	ZNF521	4.85307	0.336563	1.28376	0.202133	0.90955	-5.72847	FALSE	25925	zinc finger protein 521 [Source:HGNC Symbol;Acc:HGNC:24605]	protein_coding
PVALB	MDD	ENSG00000198796	ALPK2	0.613336	-0.48738	-0.568067	0.571237	0.973555	-5.53666	FALSE	115701	alpha kinase 2 [Source:HGNC Symbol;Acc:HGNC:20565]	protein_coding
PVALB	MDD	ENSG00000198797	BRINP2	7.16556	-0.103748	-0.777314	0.439007	0.960849	-7.32498	FALSE	57795	BMP/retinoic acid inducible neural specific 2 [Source:HGNC Symbol;Acc:HGNC:13746]	protein_coding
PVALB	MDD	ENSG00000198799	LRIG2	4.95223	-0.102271	-0.435812	0.663893	0.981713	-6.5261	FALSE	9860	leucine rich repeats and immunoglobulin like domains 2 [Source:HGNC Symbol;Acc:HGNC:20889]	protein_coding
PVALB	MDD	ENSG00000198805	PNP	-2.94569	-0.965246	-0.892102	0.374437	0.959476	-5.07768	FALSE	4860	purine nucleoside phosphorylase [Source:HGNC Symbol;Acc:HGNC:7892]	protein_coding
PVALB	MDD	ENSG00000198807	PAX9	-3.58806	-0.497686	-0.522725	0.602298	0.978683	-5.31887	FALSE	5083	paired box 9 [Source:HGNC Symbol;Acc:HGNC:8623]	protein_coding
PVALB	MDD	ENSG00000198814	GK	3.77132	-0.930691	-2.39261	0.0185577	0.617124	-3.46117	FALSE	2710	glycerol kinase [Source:HGNC Symbol;Acc:HGNC:4289]	protein_coding
PVALB	MDD	ENSG00000198815	FOXJ3	6.89149	-0.0820026	-0.751705	0.453958	0.962398	-7.14875	FALSE	22887	forkhead box J3 [Source:HGNC Symbol;Acc:HGNC:29178]	protein_coding
PVALB	MDD	ENSG00000198816	ZNF358	3.04355	0.217327	0.406184	0.685458	0.986367	-5.90776	FALSE	140467	zinc finger protein 358 [Source:HGNC Symbol;Acc:HGNC:16838]	protein_coding
PVALB	MDD	ENSG00000198818	SFT2D1	2.92124	-0.0566216	-0.121	0.903929	0.99813	-6.06742	FALSE	113402	SFT2 domain containing 1 [Source:HGNC Symbol;Acc:HGNC:21102]	protein_coding
PVALB	MDD	ENSG00000198821	CD247	2.76983	0.140057	0.263738	0.792514	0.995372	-5.93689	FALSE	919	CD247 molecule [Source:HGNC Symbol;Acc:HGNC:1677]	protein_coding
PVALB	MDD	ENSG00000198822	GRM3	6.19291	-0.0438158	-0.261626	0.794137	0.995372	-7.0648	FALSE	2913	glutamate metabotropic receptor 3 [Source:HGNC Symbol;Acc:HGNC:4595]	protein_coding
PVALB	MDD	ENSG00000198824	CHAMP1	3.91376	-0.292068	-0.853122	0.39559	0.959861	-5.93739	FALSE	283489	chromosome alignment maintaining phosphoprotein 1 [Source:HGNC Symbol;Acc:HGNC:20311]	protein_coding
PVALB	MDD	ENSG00000198825	INPP5F	7.94223	0.0875282	1.05568	0.293608	0.934537	-7.46424	FALSE	22876	inositol polyphosphate-5-phosphatase F [Source:HGNC Symbol;Acc:HGNC:17054]	protein_coding
PVALB	MDD	ENSG00000198826	ARHGAP11A	-3.61159	-1.16981	-1.08307	0.281328	0.930778	-4.93003	FALSE	9824	Rho GTPase activating protein 11A [Source:HGNC Symbol;Acc:HGNC:15783]	protein_coding
PVALB	MDD	ENSG00000198830	HMGN2	3.22794	-0.331208	-0.703299	0.483471	0.965108	-5.82831	FALSE	3151	high mobility group nucleosomal binding domain 2 [Source:HGNC Symbol;Acc:HGNC:4986]	protein_coding
PVALB	MDD	ENSG00000198832	SELENOM	4.04538	-0.0521428	-0.143981	0.885799	0.99813	-6.32463	FALSE	140606	selenoprotein M [Source:HGNC Symbol;Acc:HGNC:30397]	protein_coding
PVALB	MDD	ENSG00000198833	UBE2J1	2.65367	0.688358	1.06708	0.288455	0.932977	-5.44334	FALSE	51465	ubiquitin conjugating enzyme E2 J1 [Source:HGNC Symbol;Acc:HGNC:17598]	protein_coding
PVALB	MDD	ENSG00000198835	GJC2	-0.470301	-1.35108	-1.22283	0.22421	0.915259	-4.83433	FALSE	57165	gap junction protein gamma 2 [Source:HGNC Symbol;Acc:HGNC:17494]	protein_coding
PVALB	MDD	ENSG00000198836	OPA1	6.69356	0.0996639	0.802402	0.424185	0.960849	-7.06173	FALSE	4976	OPA1 mitochondrial dynamin like GTPase [Source:HGNC Symbol;Acc:HGNC:8140]	protein_coding
PVALB	MDD	ENSG00000198837	DENND4B	5.77451	-0.146524	-0.871728	0.385403	0.959861	-6.58938	FALSE	9909	DENN domain containing 4B [Source:HGNC Symbol;Acc:HGNC:29044]	protein_coding
PVALB	MDD	ENSG00000198838	RYR3	6.39959	-0.326002	-1.66989	0.09877	0.843711	-5.92721	FALSE	6263	ryanodine receptor 3 [Source:HGNC Symbol;Acc:HGNC:10485]	protein_coding
PVALB	MDD	ENSG00000198839	ZNF277	4.56942	0.00263962	0.00841058	0.993306	0.999591	-6.5063	FALSE	11179	zinc finger protein 277 [Source:HGNC Symbol;Acc:HGNC:13070]	protein_coding
PVALB	MDD	ENSG00000198843	SELENOT	4.89359	-0.00470526	-0.0197072	0.984315	0.999155	-6.56933	FALSE	51714	selenoprotein T [Source:HGNC Symbol;Acc:HGNC:18136]	protein_coding
PVALB	MDD	ENSG00000198844	ARHGEF15	-3.00333	0.90893	0.795002	0.428457	0.960849	-5.13854	FALSE	22899	Rho guanine nucleotide exchange factor 15 [Source:HGNC Symbol;Acc:HGNC:15590]	protein_coding
PVALB	MDD	ENSG00000198846	TOX	7.71858	0.030896	0.209755	0.834473	0.996821	-7.81861	FALSE	9760	thymocyte selection associated high mobility group box [Source:HGNC Symbol;Acc:HGNC:18988]	protein_coding
PVALB	MDD	ENSG00000198848	CES1	-2.51674	-1.30134	-1.41801	0.159233	0.892175	-4.64067	FALSE	1066	carboxylesterase 1 [Source:HGNC Symbol;Acc:HGNC:1863]	protein_coding
PVALB	MDD	ENSG00000198853	RUSC2	7.6718	-0.00856894	-0.108775	0.913594	0.99813	-7.83873	FALSE	9853	RUN and SH3 domain containing 2 [Source:HGNC Symbol;Acc:HGNC:23625]	protein_coding
PVALB	MDD	ENSG00000198855	FICD	-0.926425	-1.66675	-1.52964	0.129199	0.876448	-4.50194	FALSE	11153	FIC domain protein adenylyltransferase [Source:HGNC Symbol;Acc:HGNC:18416]	protein_coding
PVALB	MDD	ENSG00000198856	OSTC	-0.0515001	-0.984846	-0.900239	0.370112	0.95834	-5.12261	FALSE	58505	oligosaccharyltransferase complex non-catalytic subunit [Source:HGNC Symbol;Acc:HGNC:24448]	protein_coding
PVALB	MDD	ENSG00000198857	HSD3BP5	4.32348	-0.00843698	-0.0268933	0.978597	0.999155	-6.38412	FALSE		hydroxy-delta-5-steroid dehydrogenase, 3 beta, pseudogene 5 [Source:HGNC Symbol;Acc:HGNC:5223]	transcribed_unprocessed_pseudogene
PVALB	MDD	ENSG00000198858	R3HDM4	2.67821	0.561329	0.991346	0.323861	0.946072	-5.48644	FALSE	91300	R3H domain containing 4 [Source:HGNC Symbol;Acc:HGNC:28270]	protein_coding
PVALB	MDD	ENSG00000198860	TSEN15	4.01611	-0.261316	-0.750285	0.454809	0.962754	-6.06306	FALSE	116461	tRNA splicing endonuclease subunit 15 [Source:HGNC Symbol;Acc:HGNC:16791]	protein_coding
PVALB	MDD	ENSG00000198862	LTN1	5.24246	-0.354323	-1.59712	0.113329	0.86034	-5.51371	FALSE	26046	listerin E3 ubiquitin protein ligase 1 [Source:HGNC Symbol;Acc:HGNC:13082]	protein_coding
PVALB	MDD	ENSG00000198863	RUNDC1	4.86058	-0.325556	-1.15984	0.248822	0.925929	-5.87681	FALSE	146923	RUN domain containing 1 [Source:HGNC Symbol;Acc:HGNC:25418]	protein_coding
PVALB	MDD	ENSG00000198865	CCDC152	-1.28446	-1.56957	-1.44475	0.151593	0.888777	-4.60252	FALSE	100129792	coiled-coil domain containing 152 [Source:HGNC Symbol;Acc:HGNC:34438]	protein_coding
PVALB	MDD	ENSG00000198870	STKLD1	2.80605	-0.833673	-1.36628	0.174853	0.897997	-5.1026	FALSE	169436	serine/threonine kinase like domain containing 1 [Source:HGNC Symbol;Acc:HGNC:28669]	protein_coding
PVALB	MDD	ENSG00000198873	GRK5	6.62186	0.0331103	0.24478	0.807118	0.995372	-7.26908	FALSE	2869	G protein-coupled receptor kinase 5 [Source:HGNC Symbol;Acc:HGNC:4544]	protein_coding
PVALB	MDD	ENSG00000198874	TYW1	6.38826	0.209999	1.41171	0.161076	0.892175	-6.14607	FALSE	55253	tRNA-yW synthesizing protein 1 homolog [Source:HGNC Symbol;Acc:HGNC:25598]	protein_coding
PVALB	MDD	ENSG00000198876	DCAF12	2.49894	-0.0891423	-0.179591	0.85783	0.99813	-5.99091	FALSE	25853	DDB1 and CUL4 associated factor 12 [Source:HGNC Symbol;Acc:HGNC:19911]	protein_coding
PVALB	MDD	ENSG00000198879	SFMBT2	8.47542	0.159858	1.92339	0.0584496	0.794341	-6.49576	FALSE	57713	Scm like with four mbt domains 2 [Source:HGNC Symbol;Acc:HGNC:20256]	protein_coding
PVALB	MDD	ENSG00000198883	PNMA5	-1.53415	0.442292	0.40364	0.687322	0.986407	-5.34769	FALSE	114824	PNMA family member 5 [Source:HGNC Symbol;Acc:HGNC:18743]	protein_coding
PVALB	MDD	ENSG00000198887	SMC5	5.3385	0.152833	0.758412	0.449952	0.960849	-6.48325	FALSE	23137	structural maintenance of chromosomes 5 [Source:HGNC Symbol;Acc:HGNC:20465]	protein_coding
PVALB	MDD	ENSG00000198890	PRMT6	1.17047	0.912766	1.1922	0.235947	0.921253	-5.07506	FALSE	55170	protein arginine methyltransferase 6 [Source:HGNC Symbol;Acc:HGNC:18241]	protein_coding
PVALB	MDD	ENSG00000198892	SHISA4	4.29156	-0.285589	-0.931497	0.353795	0.951552	-5.95794	FALSE	149345	shisa family member 4 [Source:HGNC Symbol;Acc:HGNC:27139]	protein_coding
PVALB	MDD	ENSG00000198894	CIPC	4.49076	-0.150988	-0.514794	0.60781	0.978683	-6.32402	FALSE	85457	CLOCK interacting pacemaker [Source:HGNC Symbol;Acc:HGNC:20365]	protein_coding
PVALB	MDD	ENSG00000198898	CAPZA2	4.90934	0.00643652	0.0247783	0.98028	0.999155	-6.60188	FALSE	830	capping actin protein of muscle Z-line subunit alpha 2 [Source:HGNC Symbol;Acc:HGNC:1490]	protein_coding
PVALB	MDD	ENSG00000198900	TOP1	6.01731	-0.0935665	-0.513742	0.608543	0.978683	-6.89525	FALSE	7150	DNA topoisomerase I [Source:HGNC Symbol;Acc:HGNC:11986]	protein_coding
PVALB	MDD	ENSG00000198901	PRC1	-3.63353	0.0387796	0.036345	0.971078	0.999155	-5.39224	FALSE	9055	protein regulator of cytokinesis 1 [Source:HGNC Symbol;Acc:HGNC:9341]	protein_coding
PVALB	MDD	ENSG00000198908	BHLHB9	-2.00715	-1.55334	-1.38685	0.168509	0.894329	-4.62862	FALSE	80823	basic helix-loop-helix family member b9 [Source:HGNC Symbol;Acc:HGNC:29353]	protein_coding
PVALB	MDD	ENSG00000198909	MAP3K3	5.37249	-0.00474284	-0.021553	0.982847	0.999155	-6.76492	FALSE	4215	mitogen-activated protein kinase kinase kinase 3 [Source:HGNC Symbol;Acc:HGNC:6855]	protein_coding
PVALB	MDD	ENSG00000198910	L1CAM	7.35401	0.0161358	0.174	0.86221	0.99813	-7.64101	FALSE	3897	L1 cell adhesion molecule [Source:HGNC Symbol;Acc:HGNC:6470]	protein_coding
PVALB	MDD	ENSG00000198911	SREBF2	7.32618	0.0708922	0.700701	0.485084	0.965108	-7.39255	FALSE	6721	sterol regulatory element binding transcription factor 2 [Source:HGNC Symbol;Acc:HGNC:11290]	protein_coding
PVALB	MDD	ENSG00000198912	C1orf174	2.01647	-0.23641	-0.362948	0.717394	0.988572	-5.74151	FALSE	339448	chromosome 1 open reading frame 174 [Source:HGNC Symbol;Acc:HGNC:27915]	protein_coding
PVALB	MDD	ENSG00000198914	POU3F3	3.16437	-0.0546647	-0.117451	0.906733	0.99813	-6.00457	FALSE	5455	POU class 3 homeobox 3 [Source:HGNC Symbol;Acc:HGNC:9216]	protein_coding
PVALB	MDD	ENSG00000198915	RASGEF1A	6.54767	0.106639	0.711223	0.478568	0.965108	-6.9957	FALSE	221002	RasGEF domain family member 1A [Source:HGNC Symbol;Acc:HGNC:24246]	protein_coding
PVALB	MDD	ENSG00000198917	SPOUT1	-3.92746	1.55814	1.47763	0.142586	0.883004	-4.53225	FALSE	51490	SPOUT domain containing methyltransferase 1 [Source:HGNC Symbol;Acc:HGNC:26933]	protein_coding
PVALB	MDD	ENSG00000198918	RPL39	-0.808788	1.48742	1.40097	0.164257	0.892175	-4.63692	FALSE	6170	ribosomal protein L39 [Source:HGNC Symbol;Acc:HGNC:10350]	protein_coding
PVALB	MDD	ENSG00000198919	DZIP3	6.56343	-0.218923	-1.56429	0.120844	0.866759	-6.07864	FALSE	9666	DAZ interacting zinc finger protein 3 [Source:HGNC Symbol;Acc:HGNC:30938]	protein_coding
PVALB	MDD	ENSG00000198920	KIAA0753	5.09719	-0.247008	-1.14397	0.25531	0.929173	-6.06471	FALSE	9851	KIAA0753 [Source:HGNC Symbol;Acc:HGNC:29110]	protein_coding
PVALB	MDD	ENSG00000198924	DCLRE1A	1.65799	-0.521264	-0.775862	0.439624	0.960849	-5.53476	FALSE	9937	DNA cross-link repair 1A [Source:HGNC Symbol;Acc:HGNC:17660]	protein_coding
PVALB	MDD	ENSG00000198925	ATG9A	4.10435	0.186274	0.498402	0.619273	0.980179	-6.261	FALSE	79065	autophagy related 9A [Source:HGNC Symbol;Acc:HGNC:22408]	protein_coding
PVALB	MDD	ENSG00000198929	NOS1AP	7.44362	-0.0295153	-0.328022	0.743567	0.991556	-7.68388	FALSE	9722	nitric oxide synthase 1 adaptor protein [Source:HGNC Symbol;Acc:HGNC:16859]	protein_coding
PVALB	MDD	ENSG00000198931	APRT	-2.05292	1.64325	1.38409	0.169351	0.895564	-4.63463	FALSE	353	adenine phosphoribosyltransferase [Source:HGNC Symbol;Acc:HGNC:626]	protein_coding
PVALB	MDD	ENSG00000198932	GPRASP1	8.14527	0.142088	1.77486	0.0792948	0.830505	-6.575	FALSE	9737	G protein-coupled receptor associated sorting protein 1 [Source:HGNC Symbol;Acc:HGNC:24834]	protein_coding
PVALB	MDD	ENSG00000198933	TBKBP1	5.07266	-0.138055	-0.546164	0.586145	0.976485	-6.48357	FALSE	9755	TBK1 binding protein 1 [Source:HGNC Symbol;Acc:HGNC:30140]	protein_coding
PVALB	MDD	ENSG00000198934	MAGEE1	5.22604	-0.101468	-0.520619	0.60376	0.978683	-6.60035	FALSE	57692	MAGE family member E1 [Source:HGNC Symbol;Acc:HGNC:24934]	protein_coding
PVALB	MDD	ENSG00000198937	CCDC167	1.88376	-0.0644959	-0.0794778	0.936808	0.99813	-5.70155	FALSE	154467	coiled-coil domain containing 167 [Source:HGNC Symbol;Acc:HGNC:21239]	protein_coding
PVALB	MDD	ENSG00000198939	ZFP2	3.63032	-0.229824	-0.529891	0.597338	0.978683	-6.08459	FALSE	80108	ZFP2 zinc finger protein [Source:HGNC Symbol;Acc:HGNC:26138]	protein_coding
PVALB	MDD	ENSG00000198944	SOWAHA	-2.33738	-0.465334	-0.418948	0.676134	0.984892	-5.32289	FALSE	134548	sosondowah ankyrin repeat domain family member A [Source:HGNC Symbol;Acc:HGNC:27033]	protein_coding
PVALB	MDD	ENSG00000198945	L3MBTL3	3.89129	-0.299862	-0.835256	0.405525	0.960256	-5.91592	FALSE	84456	L3MBTL histone methyl-lysine binding protein 3 [Source:HGNC Symbol;Acc:HGNC:23035]	protein_coding
PVALB	MDD	ENSG00000198947	DMD	8.53194	-0.0630092	-0.568004	0.571874	0.973555	-8.29462	FALSE	1756	dystrophin [Source:HGNC Symbol;Acc:HGNC:2928]	protein_coding
PVALB	MDD	ENSG00000198948	MFAP3L	4.52769	0.0817964	0.274901	0.783948	0.994978	-6.42987	FALSE	9848	microfibril associated protein 3 like [Source:HGNC Symbol;Acc:HGNC:29083]	protein_coding
PVALB	MDD	ENSG00000198948	MFAP3L	4.52769	0.0817964	0.274901	0.783948	0.994978	-6.42987	FALSE	101928198	microfibril associated protein 3 like [Source:HGNC Symbol;Acc:HGNC:29083]	protein_coding
PVALB	MDD	ENSG00000198951	NAGA	1.60396	-1.03053	-1.29347	0.19877	0.9075	-4.98288	FALSE	4668	alpha-N-acetylgalactosaminidase [Source:HGNC Symbol;Acc:HGNC:7631]	protein_coding
PVALB	MDD	ENSG00000198952	SMG5	5.91582	-0.073266	-0.478173	0.63355	0.981586	-6.87304	FALSE	23381	SMG5 nonsense mediated mRNA decay factor [Source:HGNC Symbol;Acc:HGNC:24644]	protein_coding
PVALB	MDD	ENSG00000198954	KIFBP	4.64677	0.19174	0.628317	0.5312	0.971665	-6.39514	FALSE	26128	kinesin family binding protein [Source:HGNC Symbol;Acc:HGNC:23419]	protein_coding
PVALB	MDD	ENSG00000198959	TGM2	-1.37361	0.293312	0.308954	0.757986	0.992894	-5.44718	FALSE	7052	transglutaminase 2 [Source:HGNC Symbol;Acc:HGNC:11778]	protein_coding
PVALB	MDD	ENSG00000198960	ARMCX6	0.0256305	0.225571	0.225339	0.822166	0.99573	-5.47824	FALSE	54470	armadillo repeat containing X-linked 6 [Source:HGNC Symbol;Acc:HGNC:26094]	protein_coding
PVALB	MDD	ENSG00000198961	PJA2	7.53241	-0.0617462	-0.686683	0.49384	0.966124	-7.53388	FALSE	9867	praja ring finger ubiquitin ligase 2 [Source:HGNC Symbol;Acc:HGNC:17481]	protein_coding
PVALB	MDD	ENSG00000198963	RORB	4.61855	-0.249864	-0.66809	0.505601	0.967513	-6.33403	FALSE	6096	RAR related orphan receptor B [Source:HGNC Symbol;Acc:HGNC:10259]	protein_coding
PVALB	MDD	ENSG00000198964	SGMS1	6.90909	0.126754	1.07407	0.285325	0.930778	-6.83573	FALSE	259230	sphingomyelin synthase 1 [Source:HGNC Symbol;Acc:HGNC:29799]	protein_coding
PVALB	MDD	ENSG00000199545	RNA5SP195	-2.76497	-0.33574	-0.289086	0.773102	0.994819	-5.3603	FALSE		RNA, 5S ribosomal pseudogene 195 [Source:HGNC Symbol;Acc:HGNC:43095]	rRNA_pseudogene
PVALB	MDD	ENSG00000200087	SNORA73B	2.78913	0.16433	0.309716	0.757408	0.992894	-5.92728	FALSE	26768	small nucleolar RNA, H/ACA box 73B [Source:HGNC Symbol;Acc:HGNC:10116]	snoRNA
PVALB	MDD	ENSG00000200344		5.00316	0.226111	0.968721	0.334974	0.948606	-6.15632	FALSE		Y RNA [Source:RFAM;Acc:RF00019]	misc_RNA
PVALB	MDD	ENSG00000200488	RN7SKP203	-1.03507	0.556307	0.790608	0.431006	0.960849	-5.14458	FALSE		RN7SK pseudogene 203 [Source:HGNC Symbol;Acc:HGNC:45927]	misc_RNA
PVALB	MDD	ENSG00000200503	SNORD115-5	3.0339	0.0204335	0.0490547	0.960972	0.999097	-5.98023	FALSE	100033442	small nucleolar RNA, C/D box 115-5 [Source:HGNC Symbol;Acc:HGNC:33024]	snoRNA
PVALB	MDD	ENSG00000200795	RNU4-1	-2.3685	-1.79752	-1.99181	0.0490629	0.768009	-3.83285	FALSE	26835	RNA, U4 small nuclear 1 [Source:HGNC Symbol;Acc:HGNC:10192]	snRNA
PVALB	MDD	ENSG00000200812	SNORD115-6	-3.73025	-1.59288	-1.51877	0.131912	0.87684	-4.48106	FALSE	100033443	small nucleolar RNA, C/D box 115-6 [Source:HGNC Symbol;Acc:HGNC:33025]	snoRNA
PVALB	MDD	ENSG00000201143	SNORD115-42	-2.66621	0.0601006	0.0603591	0.951988	0.99813	-5.39275	FALSE	100033816	small nucleolar RNA, C/D box 115-42 [Source:HGNC Symbol;Acc:HGNC:33061]	snoRNA
PVALB	MDD	ENSG00000202058	RN7SKP80	-0.571282	-0.138373	-0.199599	0.842191	0.997855	-5.39783	FALSE		RN7SK pseudogene 80 [Source:HGNC Symbol;Acc:HGNC:45804]	misc_RNA
PVALB	MDD	ENSG00000202322	RNA5SP131	-4.04379	0.350204	0.340932	0.733856	0.990207	-5.36117	FALSE		RNA, 5S ribosomal pseudogene 131 [Source:HGNC Symbol;Acc:HGNC:43031]	rRNA_pseudogene
PVALB	MDD	ENSG00000202474	RNA5SP283	-3.57174	-0.205506	-0.19476	0.845968	0.99813	-5.38617	FALSE		RNA, 5S ribosomal pseudogene 283 [Source:HGNC Symbol;Acc:HGNC:43183]	rRNA_pseudogene
PVALB	MDD	ENSG00000202538	RNU4-2	1.29514	0.401653	0.621327	0.53577	0.972491	-5.36988	FALSE	26834	RNA, U4 small nuclear 2 [Source:HGNC Symbol;Acc:HGNC:10193]	snRNA
PVALB	MDD	ENSG00000203279		-0.847871	-1.20131	-1.01478	0.31261	0.943187	-4.99174	FALSE		novel transcript	lncRNA
PVALB	MDD	ENSG00000203288	TDRKH-AS1	-3.67437	1.76126	1.5402	0.126607	0.872021	-4.45567	FALSE	109729141	TDRKH antisense RNA 1 [Source:HGNC Symbol;Acc:HGNC:40578]	lncRNA
PVALB	MDD	ENSG00000203321	CARNMT1-AS1	0.422274	-0.918718	-1.03197	0.304527	0.938018	-5.09269	FALSE		CARNMT1 antisense RNA 1 [Source:HGNC Symbol;Acc:HGNC:51188]	lncRNA
PVALB	MDD	ENSG00000203325		-0.305684	0.112746	0.109235	0.913231	0.99813	-5.47536	FALSE		novel transcript	lncRNA
PVALB	MDD	ENSG00000203326	ZNF525	-0.0614141	0.51244	0.523736	0.601597	0.978683	-5.3869	FALSE	170958	zinc finger protein 525 [Source:HGNC Symbol;Acc:HGNC:29423]	protein_coding
PVALB	MDD	ENSG00000203335		3.13837	0.547462	1.20667	0.230348	0.916414	-5.35356	FALSE		novel transcript	lncRNA
PVALB	MDD	ENSG00000203356	LINC01562	0.696667	-0.458561	-0.561913	0.575407	0.973555	-5.5016	FALSE	105378716	long intergenic non-protein coding RNA 1562 [Source:HGNC Symbol;Acc:HGNC:51335]	lncRNA
PVALB	MDD	ENSG00000203397	SHISA5P2	-0.625043	-0.773628	-0.676468	0.500274	0.967499	-5.24922	FALSE		SHISA5 pseudogene 2 [Source:HGNC Symbol;Acc:HGNC:54993]	processed_pseudogene
PVALB	MDD	ENSG00000203434		-3.88566	-1.87355	-1.90993	0.0589497	0.794341	-3.96437	FALSE		novel transcript	lncRNA
PVALB	MDD	ENSG00000203485	INF2	3.22519	-0.847219	-2.08338	0.039715	0.731355	-4.12747	FALSE	64423	inverted formin 2 [Source:HGNC Symbol;Acc:HGNC:23791]	protein_coding
PVALB	MDD	ENSG00000203499	IQANK1	0.453937	-0.744056	-0.850779	0.396884	0.959861	-5.26346	FALSE	642574	IQ motif and ankyrin repeat containing 1 [Source:HGNC Symbol;Acc:HGNC:49576]	protein_coding
PVALB	MDD	ENSG00000203506	RBMS3-AS2	-3.25727	-3.46672	-3.23295	0.00165052	0.254651	-1.42122	FALSE		RBMS3 antisense RNA 2 [Source:HGNC Symbol;Acc:HGNC:39988]	lncRNA
PVALB	MDD	ENSG00000203565		-3.23498	-0.212789	-0.243417	0.808171	0.995372	-5.47544	FALSE		novel transcript	lncRNA
PVALB	MDD	ENSG00000203585	LINC02408	0.816727	-0.805589	-0.924143	0.357591	0.951552	-5.31432	FALSE	100507175	long intergenic non-protein coding RNA 2408 [Source:HGNC Symbol;Acc:HGNC:53337]	lncRNA
PVALB	MDD	ENSG00000203605		-3.64357	-0.107319	-0.124119	0.901465	0.99813	-5.45759	FALSE		novel transcript	lncRNA
PVALB	MDD	ENSG00000203645	LINC00501	-2.82006	1.07923	1.048	0.297113	0.935171	-4.97831	FALSE	100820709	long intergenic non-protein coding RNA 501 [Source:HGNC Symbol;Acc:HGNC:43439]	lncRNA
PVALB	MDD	ENSG00000203650	LINC01285	1.90989	-1.72396	-2.56109	0.0118971	0.54937	-2.89121	FALSE	101928287	long intergenic non-protein coding RNA 1285 [Source:HGNC Symbol;Acc:HGNC:50344]	lncRNA
PVALB	MDD	ENSG00000203663	OR2L2	1.14023	0.399375	0.461796	0.64521	0.981713	-5.5011	FALSE	26246	olfactory receptor family 2 subfamily L member 2 [Source:HGNC Symbol;Acc:HGNC:8266]	protein_coding
PVALB	MDD	ENSG00000203666	EFCAB2	6.2283	-0.0158914	-0.0986722	0.921592	0.99813	-7.12784	FALSE	84288	EF-hand calcium binding domain 2 [Source:HGNC Symbol;Acc:HGNC:28166]	protein_coding
PVALB	MDD	ENSG00000203667	COX20	2.13015	0.100964	0.133553	0.894019	0.99813	-5.7603	FALSE	116228	cytochrome c oxidase assembly factor COX20 [Source:HGNC Symbol;Acc:HGNC:26970]	protein_coding
PVALB	MDD	ENSG00000203668	CHML	2.19436	-0.322933	-0.614697	0.540123	0.972998	-5.8432	FALSE	1122	CHM like Rab escort protein [Source:HGNC Symbol;Acc:HGNC:1941]	protein_coding
PVALB	MDD	ENSG00000203668	CHML	2.19436	-0.322933	-0.614697	0.540123	0.972998	-5.8432	FALSE	23596	CHM like Rab escort protein [Source:HGNC Symbol;Acc:HGNC:1941]	protein_coding
PVALB	MDD	ENSG00000203684	IBA57-DT	-3.63319	0.40288	0.381096	0.703924	0.988285	-5.34654	FALSE	574432	IBA57 divergent transcript [Source:HGNC Symbol;Acc:HGNC:32062]	lncRNA
PVALB	MDD	ENSG00000203685	STUM	4.51525	0.275121	0.838202	0.403876	0.959861	-6.20404	FALSE	375057	stum, mechanosensory transduction mediator homolog [Source:HGNC Symbol;Acc:HGNC:30491]	protein_coding
PVALB	MDD	ENSG00000203688	LINC02487	-2.08343	0.29375	0.258292	0.796701	0.995372	-5.37962	FALSE		long intergenic non-protein coding RNA 2487 [Source:HGNC Symbol;Acc:HGNC:53466]	lncRNA
PVALB	MDD	ENSG00000203690	TCP10L3	-3.58171	0.696594	0.712264	0.477926	0.965108	-5.23021	FALSE		t-complex 10 like 3, pseudogene [Source:HGNC Symbol;Acc:HGNC:11656]	transcribed_unprocessed_pseudogene
PVALB	MDD	ENSG00000203697	CAPN8	-0.0739433	-0.313594	-0.36863	0.713167	0.988371	-5.51173	FALSE	388743	calpain 8 [Source:HGNC Symbol;Acc:HGNC:1485]	protein_coding
PVALB	MDD	ENSG00000203705	TATDN3	3.88577	-0.134466	-0.37443	0.708861	0.988285	-6.2136	FALSE	128387	TatD DNase domain containing 3 [Source:HGNC Symbol;Acc:HGNC:27010]	protein_coding
PVALB	MDD	ENSG00000203709	MIR29B2CHG	8.08168	-0.147745	-1.55816	0.12322	0.868872	-6.84992	FALSE		MIR29B2 and MIR29C host gene [Source:HGNC Symbol;Acc:HGNC:32018]	lncRNA
PVALB	MDD	ENSG00000203710	CR1	-0.821647	-2.94242	-3.4053	0.000946132	0.199592	-0.844888	TRUE	1378	complement C3b/C4b receptor 1 (Knops blood group) [Source:HGNC Symbol;Acc:HGNC:2334]	protein_coding
PVALB	MDD	ENSG00000203711	LINC02901	1.39039	0.386795	0.513471	0.608732	0.978683	-5.55096	FALSE	100130967	long intergenic non-protein coding RNA 2901 [Source:HGNC Symbol;Acc:HGNC:21179]	lncRNA
PVALB	MDD	ENSG00000203721	LINC00862	2.38944	0.550175	0.765565	0.445702	0.960849	-5.51217	FALSE	554279	long intergenic non-protein coding RNA 862 [Source:HGNC Symbol;Acc:HGNC:21901]	lncRNA
PVALB	MDD	ENSG00000203722	RAET1G	-1.2515	0.338626	0.313222	0.754752	0.99276	-5.39094	FALSE	353091	retinoic acid early transcript 1G [Source:HGNC Symbol;Acc:HGNC:16795]	protein_coding
PVALB	MDD	ENSG00000203727	SAMD5	8.14136	-0.0127866	-0.153544	0.878315	0.99813	-8.09142	FALSE	389432	sterile alpha motif domain containing 5 [Source:HGNC Symbol;Acc:HGNC:21180]	protein_coding
PVALB	MDD	ENSG00000203734	ECT2L	4.65126	0.0980865	0.364562	0.716192	0.988371	-6.42393	FALSE	345930	epithelial cell transforming 2 like [Source:HGNC Symbol;Acc:HGNC:21118]	protein_coding
PVALB	MDD	ENSG00000203737	GPR52	-3.36934	0.494791	0.460883	0.645863	0.981713	-5.31731	FALSE	9293	G protein-coupled receptor 52 [Source:HGNC Symbol;Acc:HGNC:4508]	protein_coding
PVALB	MDD	ENSG00000203739	PRDX6-AS1	5.78	-0.165156	-0.915714	0.361976	0.95325	-6.52577	FALSE	101928673	PRDX6 antisense RNA 1 [Source:HGNC Symbol;Acc:HGNC:54870]	lncRNA
PVALB	MDD	ENSG00000203740	NTMT2	-2.99885	-0.0194145	-0.0185032	0.985274	0.999155	-5.41709	FALSE	149281	N-terminal Xaa-Pro-Lys N-methyltransferase 2 [Source:HGNC Symbol;Acc:HGNC:31932]	protein_coding
PVALB	MDD	ENSG00000203756	TMEM244	-2.49116	1.39376	1.43099	0.155488	0.890579	-4.61706	FALSE	253582	transmembrane protein 244 [Source:HGNC Symbol;Acc:HGNC:21571]	protein_coding
PVALB	MDD	ENSG00000203761	MSTO2P	0.990837	1.45682	1.70068	0.0920476	0.841381	-4.3367	FALSE		misato family member 2, pseudogene [Source:HGNC Symbol;Acc:HGNC:26329]	unprocessed_pseudogene
PVALB	MDD	ENSG00000203772	SPRN	2.23938	-0.789776	-1.1106	0.269352	0.930778	-5.28763	FALSE	503542	shadow of prion protein [Source:HGNC Symbol;Acc:HGNC:16871]	protein_coding
PVALB	MDD	ENSG00000203778	FAM229B	1.12512	-0.340731	-0.408111	0.684047	0.986241	-5.54443	FALSE	619208	family with sequence similarity 229 member B [Source:HGNC Symbol;Acc:HGNC:33858]	protein_coding
PVALB	MDD	ENSG00000203780	FANK1	4.38157	-0.11929	-0.3893	0.697865	0.988126	-6.36568	FALSE	92565	fibronectin type III and ankyrin repeat domains 1 [Source:HGNC Symbol;Acc:HGNC:23527]	protein_coding
PVALB	MDD	ENSG00000203785	SPRR2E	-3.59728	0.290944	0.314392	0.753865	0.99276	-5.39217	FALSE	6704	small proline rich protein 2E [Source:HGNC Symbol;Acc:HGNC:11265]	protein_coding
PVALB	MDD	ENSG00000203791	EEF1AKMT2	2.39838	-0.111291	-0.168996	0.866134	0.99813	-5.84383	FALSE	399818	EEF1A lysine methyltransferase 2 [Source:HGNC Symbol;Acc:HGNC:33787]	protein_coding
PVALB	MDD	ENSG00000203797	DDO	-3.56043	-1.29102	-1.53235	0.128529	0.87531	-4.49481	FALSE	8528	D-aspartate oxidase [Source:HGNC Symbol;Acc:HGNC:2727]	protein_coding
PVALB	MDD	ENSG00000203799	CCDC162P	4.65208	0.379071	1.40175	0.164024	0.892175	-5.58414	FALSE		coiled-coil domain containing 162, pseudogene [Source:HGNC Symbol;Acc:HGNC:21565]	transcribed_unitary_pseudogene
PVALB	MDD	ENSG00000203801	LINC00222	-1.29887	-0.9256	-0.868674	0.387063	0.959861	-5.13708	FALSE	387111	long intergenic non-protein coding RNA 222 [Source:HGNC Symbol;Acc:HGNC:21560]	lncRNA
PVALB	MDD	ENSG00000203804	ADAMTSL4-AS1	0.0433441	0.164986	0.160992	0.872418	0.99813	-5.49744	FALSE		ADAMTSL4 antisense RNA 1 [Source:HGNC Symbol;Acc:HGNC:32041]	lncRNA
PVALB	MDD	ENSG00000203805	PLPP4	4.11049	-0.177291	-0.379239	0.705298	0.988285	-6.23694	FALSE	196051	phospholipid phosphatase 4 [Source:HGNC Symbol;Acc:HGNC:23531]	protein_coding
PVALB	MDD	ENSG00000203808	BVES-AS1	-1.64294	-0.297953	-0.29278	0.770284	0.994557	-5.41102	FALSE	154442	BVES antisense RNA 1 [Source:HGNC Symbol;Acc:HGNC:21223]	lncRNA
PVALB	MDD	ENSG00000203809	LIN28B-AS1	-0.0429037	0.445903	0.50669	0.613465	0.978683	-5.4593	FALSE	100113403	LIN28B antisense RNA 1 [Source:HGNC Symbol;Acc:HGNC:21553]	lncRNA
PVALB	MDD	ENSG00000203814	H2BC18	1.67513	-0.406883	-0.589117	0.557084	0.973435	-5.6295	FALSE	440689	H2B clustered histone 18 [Source:HGNC Symbol;Acc:HGNC:24700]	protein_coding
PVALB	MDD	ENSG00000203825		-1.99967	-1.16358	-1.2595	0.210724	0.912664	-4.81014	FALSE		phosphodiesterase 4D interacting protein (myomegalin) (PDE4DIP) pseudogene	unprocessed_pseudogene
PVALB	MDD	ENSG00000203837	PNLIPRP3	-0.599847	-0.0393959	-0.0430357	0.965757	0.999155	-5.56341	FALSE	119548	pancreatic lipase related protein 3 [Source:HGNC Symbol;Acc:HGNC:23492]	protein_coding
PVALB	MDD	ENSG00000203855	HSD3BP4	2.9535	0.452736	0.93892	0.349988	0.95154	-5.60488	FALSE		hydroxy-delta-5-steroid dehydrogenase, 3 beta, pseudogene 4 [Source:HGNC Symbol;Acc:HGNC:5222]	unprocessed_pseudogene
PVALB	MDD	ENSG00000203857	HSD3B1	-1.85229	1.23005	1.07002	0.287136	0.932977	-4.94501	FALSE	3283	hydroxy-delta-5-steroid dehydrogenase, 3 beta- and steroid delta-isomerase 1 [Source:HGNC Symbol;Acc:HGNC:5217]	protein_coding
PVALB	MDD	ENSG00000203858	HSD3BP2	-3.23789	0.911954	0.931102	0.353998	0.951552	-5.05996	FALSE		hydroxy-delta-5-steroid dehydrogenase, 3 beta, pseudogene 2 [Source:HGNC Symbol;Acc:HGNC:5220]	unprocessed_pseudogene
PVALB	MDD	ENSG00000203859	HSD3B2	-3.49533	0.633664	0.608623	0.544126	0.972998	-5.25135	FALSE	3284	hydroxy-delta-5-steroid dehydrogenase, 3 beta- and steroid delta-isomerase 2 [Source:HGNC Symbol;Acc:HGNC:5218]	protein_coding
PVALB	MDD	ENSG00000203865	ATP1A1-AS1	3.03251	-0.366649	-0.804363	0.423057	0.960849	-5.72725	FALSE	84852	ATP1A1 antisense RNA 1 [Source:HGNC Symbol;Acc:HGNC:28262]	lncRNA
PVALB	MDD	ENSG00000203867	RBM20	5.72116	-0.301073	-1.80971	0.0732834	0.819366	-5.39404	FALSE	282996	RNA binding motif protein 20 [Source:HGNC Symbol;Acc:HGNC:27424]	protein_coding
PVALB	MDD	ENSG00000203872	C6orf163	-1.54888	0.938528	0.823788	0.411981	0.960849	-5.12221	FALSE	206412	chromosome 6 open reading frame 163 [Source:HGNC Symbol;Acc:HGNC:21403]	protein_coding
PVALB	MDD	ENSG00000203875	SNHG5	3.23876	-0.408588	-0.837732	0.404138	0.959861	-5.71778	FALSE		small nucleolar RNA host gene 5 [Source:HGNC Symbol;Acc:HGNC:21026]	lncRNA
PVALB	MDD	ENSG00000203876	ADD3-AS1	1.93539	-0.430808	-0.679349	0.498455	0.967441	-5.59622	FALSE	100505933	ADD3 antisense RNA 1 [Source:HGNC Symbol;Acc:HGNC:48682]	lncRNA
PVALB	MDD	ENSG00000203877	RIPPLY2	-0.601137	-0.146197	-0.132522	0.894833	0.99813	-5.40588	FALSE	134701	ripply transcriptional repressor 2 [Source:HGNC Symbol;Acc:HGNC:21390]	protein_coding
PVALB	MDD	ENSG00000203879	GDI1	7.94831	-0.211312	-2.7951	0.00619917	0.439809	-4.24804	FALSE	2664	GDP dissociation inhibitor 1 [Source:HGNC Symbol;Acc:HGNC:4226]	protein_coding
PVALB	MDD	ENSG00000203880	PCMTD2	5.0953	0.0435666	0.194958	0.845813	0.99813	-6.73427	FALSE	55251	protein-L-isoaspartate (D-aspartate) O-methyltransferase domain containing 2 [Source:HGNC Symbol;Acc:HGNC:15882]	protein_coding
PVALB	MDD	ENSG00000203896	LIME1	-1.18609	0.577117	0.469874	0.639447	0.981713	-5.31023	FALSE	54923	Lck interacting transmembrane adaptor 1 [Source:HGNC Symbol;Acc:HGNC:26016]	protein_coding
PVALB	MDD	ENSG00000203900		-3.67377	2.31866	2.1112	0.0371978	0.723263	-3.64534	FALSE	100130587	novel transcript, antisense to CHRNA4	lncRNA
PVALB	MDD	ENSG00000203910	C1orf146	-0.281529	-3.27413	-3.78932	0.000255719	0.0983197	0.154822	TRUE	388649	chromosome 1 open reading frame 146 [Source:HGNC Symbol;Acc:HGNC:24032]	protein_coding
PVALB	MDD	ENSG00000203930	LINC00632	9.12479	0.0157555	0.201134	0.841185	0.997784	-8.88904	FALSE	286411	long intergenic non-protein coding RNA 632 [Source:HGNC Symbol;Acc:HGNC:27865]	lncRNA
PVALB	MDD	ENSG00000203943	SAMD13	1.65729	-1.56957	-2.24096	0.0271947	0.673818	-3.59237	FALSE	148418	sterile alpha motif domain containing 13 [Source:HGNC Symbol;Acc:HGNC:24582]	protein_coding
PVALB	MDD	ENSG00000203950	RTL8A	3.76917	-0.0499623	-0.122641	0.902633	0.99813	-6.29682	FALSE	26071	retrotransposon Gag like 8A [Source:HGNC Symbol;Acc:HGNC:24514]	protein_coding
PVALB	MDD	ENSG00000203963	C1orf141	-2.33555	-1.0302	-1.15016	0.252766	0.927394	-4.96068	FALSE	400757	chromosome 1 open reading frame 141 [Source:HGNC Symbol;Acc:HGNC:32044]	protein_coding
PVALB	MDD	ENSG00000203965	EFCAB7	0.32429	-0.844788	-0.877989	0.382012	0.959861	-5.22032	FALSE	84455	EF-hand calcium binding domain 7 [Source:HGNC Symbol;Acc:HGNC:29379]	protein_coding
PVALB	MDD	ENSG00000203972	GLYATL3	-2.50788	1.08928	1.16423	0.247045	0.925104	-4.90477	FALSE	389396	glycine-N-acyltransferase like 3 [Source:HGNC Symbol;Acc:HGNC:21349]	protein_coding
PVALB	MDD	ENSG00000203987		-0.121679	-0.425729	-0.375675	0.707938	0.988285	-5.43606	FALSE	100133077	novel transcript, antisense to CACNA1B and EHMT1	lncRNA
PVALB	MDD	ENSG00000203993	ARRDC1-AS1	1.99746	-0.475586	-0.602648	0.548079	0.973435	-5.5515	FALSE	85026	ARRDC1 antisense RNA 1 [Source:HGNC Symbol;Acc:HGNC:23395]	lncRNA
PVALB	MDD	ENSG00000203995	ZYG11A	-1.37401	-0.20632	-0.231363	0.817496	0.995531	-5.49097	FALSE	440590	zyg-11 family member A, cell cycle regulator [Source:HGNC Symbol;Acc:HGNC:32058]	protein_coding
PVALB	MDD	ENSG00000203999	LINC01270	-3.56565	-1.07532	-1.17137	0.244178	0.924237	-4.8906	FALSE	284751	long intergenic non-protein coding RNA 1270 [Source:HGNC Symbol;Acc:HGNC:27658]	lncRNA
PVALB	MDD	ENSG00000204006	C1orf185	-1.42506	-0.924899	-0.977877	0.330447	0.948199	-5.11471	FALSE	284546	chromosome 1 open reading frame 185 [Source:HGNC Symbol;Acc:HGNC:28096]	protein_coding
PVALB	MDD	ENSG00000204007	GLT6D1	-2.9061	1.20174	1.24269	0.216829	0.913638	-4.82238	FALSE	360203	glycosyltransferase 6 domain containing 1 [Source:HGNC Symbol;Acc:HGNC:23671]	protein_coding
PVALB	MDD	ENSG00000204020	LIPN	-4.18754	0.133285	0.151176	0.880135	0.99813	-5.42739	FALSE	643418	lipase family member N [Source:HGNC Symbol;Acc:HGNC:23452]	protein_coding
PVALB	MDD	ENSG00000204021	LIPK	-3.07978	-0.915061	-0.954213	0.34223	0.95154	-5.08722	FALSE	643414	lipase family member K [Source:HGNC Symbol;Acc:HGNC:23444]	protein_coding
PVALB	MDD	ENSG00000204022	LIPJ	-3.19888	0.69677	0.637015	0.525542	0.969833	-5.2502	FALSE	142910	lipase family member J [Source:HGNC Symbol;Acc:HGNC:21773]	protein_coding
PVALB	MDD	ENSG00000204025	TRPC5OS	-3.74295	2.7362	2.68617	0.0084383	0.490615	-2.6024	FALSE	100329135	TRPC5 opposite strand [Source:HGNC Symbol;Acc:HGNC:40593]	protein_coding
PVALB	MDD	ENSG00000204044	SLC12A5-AS1	-1.42797	0.735851	0.671799	0.503229	0.967499	-5.22877	FALSE	109729184	SLC12A5 and MMP9 antisense RNA 1 [Source:HGNC Symbol;Acc:HGNC:53143]	lncRNA
PVALB	MDD	ENSG00000204049		-3.37473	0.705294	0.620022	0.536625	0.972498	-5.23551	FALSE		novel transcript, antisense to DLG5	lncRNA
PVALB	MDD	ENSG00000204052	LRRC73	2.53391	0.0058136	0.0100987	0.991962	0.999494	-5.94285	FALSE	221424	leucine rich repeat containing 73 [Source:HGNC Symbol;Acc:HGNC:21375]	protein_coding
PVALB	MDD	ENSG00000204054	LINC00963	2.48516	-0.0298089	-0.0410342	0.967349	0.999155	-5.81073	FALSE		long intergenic non-protein coding RNA 963 [Source:HGNC Symbol;Acc:HGNC:48716]	lncRNA
PVALB	MDD	ENSG00000204055	IER5L-AS1	2.04654	0.935347	1.37501	0.17214	0.897997	-4.90906	FALSE		IER5L antisense RNA 1 [Source:HGNC Symbol;Acc:HGNC:55825]	lncRNA
PVALB	MDD	ENSG00000204060	FOXO6	1.08811	-0.00605065	-0.00605472	0.995181	0.99986	-5.53958	FALSE	100132074	forkhead box O6 [Source:HGNC Symbol;Acc:HGNC:24814]	protein_coding
PVALB	MDD	ENSG00000204065	TCEAL5	4.95498	-0.0811548	-0.329135	0.742728	0.991556	-6.5761	FALSE	340543	transcription elongation factor A like 5 [Source:HGNC Symbol;Acc:HGNC:22282]	protein_coding
PVALB	MDD	ENSG00000204070	SYS1	2.89291	0.288638	0.514836	0.607781	0.978683	-5.80467	FALSE	90196	SYS1 golgi trafficking protein [Source:HGNC Symbol;Acc:HGNC:16162]	protein_coding
PVALB	MDD	ENSG00000204071	TCEAL6	4.21331	-0.324798	-0.954863	0.341903	0.951247	-5.9795	FALSE	158931	transcription elongation factor A like 6 [Source:HGNC Symbol;Acc:HGNC:24553]	protein_coding
PVALB	MDD	ENSG00000204084	INPP5B	6.04575	-0.0720633	-0.458487	0.647577	0.981713	-6.98785	FALSE	3633	inositol polyphosphate-5-phosphatase B [Source:HGNC Symbol;Acc:HGNC:6077]	protein_coding
PVALB	MDD	ENSG00000204091	TDRG1	2.37377	0.0957559	0.156303	0.876103	0.99813	-5.90055	FALSE	732253	testis development related 1 [Source:HGNC Symbol;Acc:HGNC:43642]	lncRNA
PVALB	MDD	ENSG00000204099	NEU4	-3.57065	0.17366	0.161288	0.872186	0.99813	-5.3955	FALSE	129807	neuraminidase 4 [Source:HGNC Symbol;Acc:HGNC:21328]	protein_coding
PVALB	MDD	ENSG00000204103	MAFB	5.33281	-0.014887	-0.0577593	0.954053	0.99813	-6.871	FALSE	9935	MAF bZIP transcription factor B [Source:HGNC Symbol;Acc:HGNC:6408]	protein_coding
PVALB	MDD	ENSG00000204104	TRAF3IP1	6.19135	0.0198812	0.130409	0.8965	0.99813	-7.07964	FALSE	26146	TRAF3 interacting protein 1 [Source:HGNC Symbol;Acc:HGNC:17861]	protein_coding
PVALB	MDD	ENSG00000204110	LINC02520	-2.22713	-1.1124	-1.15596	0.250397	0.927274	-4.92036	FALSE		long intergenic non-protein coding RNA 2520 [Source:HGNC Symbol;Acc:HGNC:53511]	lncRNA
PVALB	MDD	ENSG00000204113	BMP2KL	-1.22486	-0.183388	-0.148738	0.882054	0.99813	-5.38204	FALSE		BMP2 inducible kinase like (pseudogene) [Source:HGNC Symbol;Acc:HGNC:17080]	processed_pseudogene
PVALB	MDD	ENSG00000204116	CHIC1	6.21387	0.0573785	0.37646	0.707356	0.988285	-7.05287	FALSE	53344	cysteine rich hydrophobic domain 1 [Source:HGNC Symbol;Acc:HGNC:1934]	protein_coding
PVALB	MDD	ENSG00000204120	GIGYF2	7.21137	-0.0462779	-0.481274	0.631352	0.980995	-7.46848	FALSE	26058	GRB10 interacting GYF protein 2 [Source:HGNC Symbol;Acc:HGNC:11960]	protein_coding
PVALB	MDD	ENSG00000204121	ECEL1P1	-1.19572	-0.200942	-0.178975	0.858312	0.99813	-5.46134	FALSE		endothelin converting enzyme like 1 pseudogene 1 [Source:HGNC Symbol;Acc:HGNC:14017]	unprocessed_pseudogene
PVALB	MDD	ENSG00000204128	C2orf72	4.61816	0.143353	0.493755	0.62254	0.980995	-6.37306	FALSE	257407	chromosome 2 open reading frame 72 [Source:HGNC Symbol;Acc:HGNC:27418]	protein_coding
PVALB	MDD	ENSG00000204130	RUFY2	5.5824	0.0332025	0.17959	0.85783	0.99813	-6.86426	FALSE	55680	RUN and FYVE domain containing 2 [Source:HGNC Symbol;Acc:HGNC:19761]	protein_coding
PVALB	MDD	ENSG00000204131	NHSL2	4.9032	0.0968667	0.338287	0.735842	0.990207	-6.60359	FALSE	340527	NHS like 2 [Source:HGNC Symbol;Acc:HGNC:33737]	protein_coding
PVALB	MDD	ENSG00000204136	GGTA1	-0.821127	0.171794	0.186246	0.852622	0.99813	-5.48614	FALSE	2681	glycoprotein alpha-galactosyltransferase 1 (inactive) [Source:HGNC Symbol;Acc:HGNC:4253]	protein_coding
PVALB	MDD	ENSG00000204138	PHACTR4	5.54122	-0.157335	-0.848922	0.397911	0.959861	-6.54101	FALSE	65979	phosphatase and actin regulator 4 [Source:HGNC Symbol;Acc:HGNC:25793]	protein_coding
PVALB	MDD	ENSG00000204140	CLPSL1	-3.18846	-0.413454	-0.409869	0.682761	0.986241	-5.36604	FALSE	340204	colipase like 1 [Source:HGNC Symbol;Acc:HGNC:21251]	protein_coding
PVALB	MDD	ENSG00000204147	ASAH2B	2.24168	0.52508	0.84976	0.397448	0.959861	-5.47375	FALSE	653308	N-acylsphingosine amidohydrolase 2B [Source:HGNC Symbol;Acc:HGNC:23456]	protein_coding
PVALB	MDD	ENSG00000204148	LINC00474	-2.11695	0.60789	0.613269	0.541063	0.972998	-5.30859	FALSE	58483	long intergenic non-protein coding RNA 474 [Source:HGNC Symbol;Acc:HGNC:23367]	lncRNA
PVALB	MDD	ENSG00000204149	AGAP6	-3.98239	0.470248	0.460876	0.645868	0.981713	-5.31744	FALSE	414189	ArfGAP with GTPase domain, ankyrin repeat and PH domain 6 [Source:HGNC Symbol;Acc:HGNC:23466]	protein_coding
PVALB	MDD	ENSG00000204152	TIMM23B	-2.11236	1.22969	1.08126	0.282129	0.930778	-4.93088	FALSE	100652748	translocase of inner mitochondrial membrane 23 homolog B [Source:HGNC Symbol;Acc:HGNC:23581]	protein_coding
PVALB	MDD	ENSG00000204160	ZDHHC18	5.26405	0.145773	0.63209	0.528741	0.969898	-6.54616	FALSE	84243	zinc finger DHHC-type palmitoyltransferase 18 [Source:HGNC Symbol;Acc:HGNC:20712]	protein_coding
PVALB	MDD	ENSG00000204161	TMEM273	-2.26989	-1.75783	-1.99244	0.0489934	0.768009	-3.86439	FALSE	170371	transmembrane protein 273 [Source:HGNC Symbol;Acc:HGNC:27274]	protein_coding
PVALB	MDD	ENSG00000204172	AGAP9	1.28036	-1.2652	-1.58959	0.11502	0.86034	-4.57583	FALSE	642517	ArfGAP with GTPase domain, ankyrin repeat and PH domain 9 [Source:HGNC Symbol;Acc:HGNC:23463]	protein_coding
PVALB	MDD	ENSG00000204173	LRRC37A5P	-1.83661	-0.868561	-0.811401	0.419024	0.960849	-5.1686	FALSE		leucine rich repeat containing 37 member A5, pseudogene [Source:HGNC Symbol;Acc:HGNC:23369]	transcribed_unprocessed_pseudogene
PVALB	MDD	ENSG00000204175	GPRIN2	-1.59686	0.242839	0.20287	0.839641	0.997636	-5.3977	FALSE	9721	G protein regulated inducer of neurite outgrowth 2 [Source:HGNC Symbol;Acc:HGNC:23730]	protein_coding
PVALB	MDD	ENSG00000204176	SYT15	-2.46563	-0.52998	-0.481274	0.631352	0.980995	-5.29398	FALSE	83849	synaptotagmin 15 [Source:HGNC Symbol;Acc:HGNC:17167]	protein_coding
PVALB	MDD	ENSG00000204177	BMS1P1	3.82734	0.353136	0.949609	0.344554	0.95154	-5.79963	FALSE		BMS1 pseudogene 1 [Source:HGNC Symbol;Acc:HGNC:23649]	transcribed_unprocessed_pseudogene
PVALB	MDD	ENSG00000204178	MACO1	6.08805	0.0597117	0.363611	0.716901	0.988557	-7.02921	FALSE	55219	macoilin 1 [Source:HGNC Symbol;Acc:HGNC:25572]	protein_coding
PVALB	MDD	ENSG00000204179	PTPN20	2.50006	-0.623731	-1.05367	0.294522	0.93467	-5.42821	FALSE	26095	protein tyrosine phosphatase non-receptor type 20 [Source:HGNC Symbol;Acc:HGNC:23423]	protein_coding
PVALB	MDD	ENSG00000204186	ZDBF2	5.81076	-0.136066	-0.915475	0.3621	0.95325	-6.55227	FALSE	57683	zinc finger DBF-type containing 2 [Source:HGNC Symbol;Acc:HGNC:29313]	protein_coding
PVALB	MDD	ENSG00000204188	GGNBP1	0.618859	-1.45715	-1.73671	0.0854559	0.835835	-4.2993	FALSE	449520	gametogenetin binding protein 1 (pseudogene) [Source:HGNC Symbol;Acc:HGNC:19427]	transcribed_unitary_pseudogene
PVALB	MDD	ENSG00000204193	TXNDC8	-3.01622	-2.08238	-2.1536	0.0336256	0.708916	-3.58335	FALSE	255220	thioredoxin domain containing 8 [Source:HGNC Symbol;Acc:HGNC:31454]	protein_coding
PVALB	MDD	ENSG00000204195	AWAT1	-3.65603	-0.970333	-0.96124	0.338703	0.949051	-5.04517	FALSE	158833	acyl-CoA wax alcohol acyltransferase 1 [Source:HGNC Symbol;Acc:HGNC:23252]	protein_coding
PVALB	MDD	ENSG00000204209	DAXX	2.78439	0.0960183	0.195665	0.845261	0.99813	-5.97902	FALSE	1616	death domain associated protein [Source:HGNC Symbol;Acc:HGNC:2681]	protein_coding
PVALB	MDD	ENSG00000204209	DAXX	2.78439	0.0960183	0.195665	0.845261	0.99813	-5.97902	FALSE	113523636	death domain associated protein [Source:HGNC Symbol;Acc:HGNC:2681]	protein_coding
PVALB	MDD	ENSG00000204217	BMPR2	7.70646	-0.0679958	-0.833955	0.406254	0.960849	-7.53189	FALSE	659	bone morphogenetic protein receptor type 2 [Source:HGNC Symbol;Acc:HGNC:1078]	protein_coding
PVALB	MDD	ENSG00000204219	TCEA3	4.66142	0.131027	0.381495	0.703629	0.988285	-6.50315	FALSE	6920	transcription elongation factor A3 [Source:HGNC Symbol;Acc:HGNC:11615]	protein_coding
PVALB	MDD	ENSG00000204220	PFDN6	-0.0474865	1.20648	1.31649	0.190957	0.903133	-4.79811	FALSE	10471	prefoldin subunit 6 [Source:HGNC Symbol;Acc:HGNC:4926]	protein_coding
PVALB	MDD	ENSG00000204227	RING1	4.13859	-0.225325	-0.706616	0.481415	0.965108	-6.15779	FALSE	6015	ring finger protein 1 [Source:HGNC Symbol;Acc:HGNC:10018]	protein_coding
PVALB	MDD	ENSG00000204231	RXRB	4.55387	0.305009	1.19524	0.234764	0.921253	-5.78754	FALSE	6257	retinoid X receptor beta [Source:HGNC Symbol;Acc:HGNC:10478]	protein_coding
PVALB	MDD	ENSG00000204237	OXLD1	-0.169227	0.800763	0.809926	0.419867	0.960849	-5.25905	FALSE	339229	oxidoreductase like domain containing 1 [Source:HGNC Symbol;Acc:HGNC:27901]	protein_coding
PVALB	MDD	ENSG00000204241	LINC02731	-0.86453	0.28495	0.279045	0.780775	0.994819	-5.46169	FALSE	100128239	long intergenic non-protein coding RNA 2731 [Source:HGNC Symbol;Acc:HGNC:54248]	lncRNA
PVALB	MDD	ENSG00000204248	COL11A2	4.37512	-0.296259	-0.820827	0.413658	0.960849	-6.15448	FALSE	1302	collagen type XI alpha 2 chain [Source:HGNC Symbol;Acc:HGNC:2187]	protein_coding
PVALB	MDD	ENSG00000204250	LINC00587	-0.104065	-1.81832	-2.12643	0.0358785	0.715998	-3.67086	FALSE	414319	long intergenic non-protein coding RNA 587 [Source:HGNC Symbol;Acc:HGNC:31372]	lncRNA
PVALB	MDD	ENSG00000204256	BRD2	6.39229	0.245171	1.7368	0.0854403	0.835835	-5.73252	FALSE	6046	bromodomain containing 2 [Source:HGNC Symbol;Acc:HGNC:1103]	protein_coding
PVALB	MDD	ENSG00000204257	HLA-DMA	0.600236	-1.90377	-2.25068	0.0265504	0.673818	-3.46344	FALSE	3108	major histocompatibility complex, class II, DM alpha [Source:HGNC Symbol;Acc:HGNC:4934]	protein_coding
PVALB	MDD	ENSG00000204262	COL5A2	3.51547	-0.340893	-0.701535	0.484566	0.965108	-5.92838	FALSE	1290	collagen type V alpha 2 chain [Source:HGNC Symbol;Acc:HGNC:2210]	protein_coding
PVALB	MDD	ENSG00000204267	TAP2	1.73133	-0.314723	-0.419496	0.675735	0.984892	-5.65627	FALSE	6891	transporter 2, ATP binding cassette subfamily B member [Source:HGNC Symbol;Acc:HGNC:44]	protein_coding
PVALB	MDD	ENSG00000204271	SPIN3	5.66091	0.0661943	0.341394	0.733509	0.990207	-6.84092	FALSE	169981	spindlin family member 3 [Source:HGNC Symbol;Acc:HGNC:27272]	protein_coding
PVALB	MDD	ENSG00000204272	NBDY	4.63799	0.0351998	0.134986	0.892889	0.99813	-6.56452	FALSE	550643	negative regulator of P-body association [Source:HGNC Symbol;Acc:HGNC:50713]	protein_coding
PVALB	MDD	ENSG00000204278	TMEM235	-2.82162	-0.915459	-0.795916	0.427928	0.960849	-5.14587	FALSE	283999	transmembrane protein 235 [Source:HGNC Symbol;Acc:HGNC:27563]	protein_coding
PVALB	MDD	ENSG00000204291	COL15A1	5.94339	0.128105	0.494531	0.622059	0.980861	-6.81493	FALSE	1306	collagen type XV alpha 1 chain [Source:HGNC Symbol;Acc:HGNC:2192]	protein_coding
PVALB	MDD	ENSG00000204301	NOTCH4	-0.568074	-0.346248	-0.348376	0.728275	0.990141	-5.47981	FALSE	4855	notch receptor 4 [Source:HGNC Symbol;Acc:HGNC:7884]	protein_coding
PVALB	MDD	ENSG00000204304	PBX2	4.06321	-0.610508	-1.61076	0.11032	0.8603	-5.07136	FALSE	5089	PBX homeobox 2 [Source:HGNC Symbol;Acc:HGNC:8633]	protein_coding
PVALB	MDD	ENSG00000204305	AGER	-3.10055	-0.429919	-0.402728	0.687991	0.986507	-5.32318	FALSE	177	advanced glycosylation end-product specific receptor [Source:HGNC Symbol;Acc:HGNC:320]	protein_coding
PVALB	MDD	ENSG00000204308	RNF5	0.558092	0.212375	0.287933	0.773982	0.994819	-5.65092	FALSE	6048	ring finger protein 5 [Source:HGNC Symbol;Acc:HGNC:10068]	protein_coding
PVALB	MDD	ENSG00000204310	AGPAT1	5.27802	-0.0224978	-0.10802	0.914192	0.99813	-6.7775	FALSE	10554	1-acylglycerol-3-phosphate O-acyltransferase 1 [Source:HGNC Symbol;Acc:HGNC:324]	protein_coding
PVALB	MDD	ENSG00000204311	PJVK	-0.609737	-1.10694	-1.0805	0.282464	0.930778	-4.99476	FALSE	494513	pejvakin [Source:HGNC Symbol;Acc:HGNC:29502]	protein_coding
PVALB	MDD	ENSG00000204314	PRRT1	6.11488	0.0799667	0.528342	0.598409	0.978683	-7.01562	FALSE	80863	proline rich transmembrane protein 1 [Source:HGNC Symbol;Acc:HGNC:13943]	protein_coding
PVALB	MDD	ENSG00000204314	PRRT1	6.11488	0.0799667	0.528342	0.598409	0.978683	-7.01562	FALSE	100507547	proline rich transmembrane protein 1 [Source:HGNC Symbol;Acc:HGNC:13943]	protein_coding
PVALB	MDD	ENSG00000204315	FKBPL	-3.92794	2.02191	1.90971	0.0589784	0.794341	-3.9594	FALSE	63943	FKBP prolyl isomerase like [Source:HGNC Symbol;Acc:HGNC:13949]	protein_coding
PVALB	MDD	ENSG00000204316	MRPL38	-0.701616	-2.37049	-2.51563	0.0134411	0.5751	-2.92003	FALSE	64978	mitochondrial ribosomal protein L38 [Source:HGNC Symbol;Acc:HGNC:14033]	protein_coding
PVALB	MDD	ENSG00000204323	SMIM5	-2.4104	-1.19721	-0.999294	0.320015	0.946072	-4.98907	FALSE	643008	small integral membrane protein 5 [Source:HGNC Symbol;Acc:HGNC:40030]	protein_coding
PVALB	MDD	ENSG00000204335	SP5	-0.841227	-0.435785	-0.396401	0.692637	0.987305	-5.393	FALSE	389058	Sp5 transcription factor [Source:HGNC Symbol;Acc:HGNC:14529]	protein_coding
PVALB	MDD	ENSG00000204344	STK19	2.4649	-0.129753	-0.202852	0.839654	0.997636	-5.83811	FALSE	8859	serine/threonine kinase 19 [Source:HGNC Symbol;Acc:HGNC:11398]	protein_coding
PVALB	MDD	ENSG00000204348	DXO	0.981476	-0.263197	-0.292746	0.770311	0.994557	-5.61728	FALSE	1797	decapping exoribonuclease [Source:HGNC Symbol;Acc:HGNC:2992]	protein_coding
PVALB	MDD	ENSG00000204351	SKIV2L	4.18131	-0.22178	-0.759955	0.449033	0.960849	-6.20327	FALSE	6499	Ski2 like RNA helicase [Source:HGNC Symbol;Acc:HGNC:10898]	protein_coding
PVALB	MDD	ENSG00000204352	C9orf129	4.84862	0.18376	0.589238	0.557004	0.973435	-6.50663	FALSE		chromosome 9 open reading frame 129 [Source:HGNC Symbol;Acc:HGNC:31116]	transcribed_unprocessed_pseudogene
PVALB	MDD	ENSG00000204356	NELFE	3.25541	-0.545386	-1.2954	0.198104	0.90744	-5.27062	FALSE	7936	negative elongation factor complex member E [Source:HGNC Symbol;Acc:HGNC:13974]	protein_coding
PVALB	MDD	ENSG00000204361	NXPE2	-1.6875	0.479584	0.530222	0.59711	0.978683	-5.37816	FALSE	120406	neurexophilin and PC-esterase domain family member 2 [Source:HGNC Symbol;Acc:HGNC:26331]	protein_coding
PVALB	MDD	ENSG00000204366	ZBTB12	-1.71343	-0.402214	-0.358938	0.720383	0.988853	-5.33463	FALSE	221527	zinc finger and BTB domain containing 12 [Source:HGNC Symbol;Acc:HGNC:19066]	protein_coding
PVALB	MDD	ENSG00000204370	SDHD	-2.62069	0.138783	0.119295	0.905276	0.99813	-5.3797	FALSE	6392	succinate dehydrogenase complex subunit D [Source:HGNC Symbol;Acc:HGNC:10683]	protein_coding
PVALB	MDD	ENSG00000204371	EHMT2	6.44513	0.19006	1.48744	0.139983	0.87939	-6.14178	FALSE	10919	euchromatic histone lysine methyltransferase 2 [Source:HGNC Symbol;Acc:HGNC:14129]	protein_coding
PVALB	MDD	ENSG00000204380	PKP4-AS1	0.654641	-0.286912	-0.295546	0.768177	0.994343	-5.47832	FALSE	100129029	PKP4 antisense RNA 1 [Source:HGNC Symbol;Acc:HGNC:52580]	lncRNA
PVALB	MDD	ENSG00000204381	LAYN	-2.80209	0.814302	0.766946	0.444884	0.960849	-5.1908	FALSE	143903	layilin [Source:HGNC Symbol;Acc:HGNC:29471]	protein_coding
PVALB	MDD	ENSG00000204385	SLC44A4	-3.43999	0.427648	0.413967	0.679767	0.985678	-5.355	FALSE	80736	solute carrier family 44 member 4 [Source:HGNC Symbol;Acc:HGNC:13941]	protein_coding
PVALB	MDD	ENSG00000204386	NEU1	1.55126	-0.637292	-0.785997	0.43369	0.960849	-5.43206	FALSE	4758	neuraminidase 1 [Source:HGNC Symbol;Acc:HGNC:7758]	protein_coding
PVALB	MDD	ENSG00000204387	SNHG32	-3.42658	-1.9058	-1.74349	0.0842595	0.835835	-4.19269	FALSE	50854	small nucleolar RNA host gene 32 [Source:HGNC Symbol;Acc:HGNC:19078]	lncRNA
PVALB	MDD	ENSG00000204388	HSPA1B	1.7532	0.705666	0.727864	0.468363	0.965108	-5.4114	FALSE	3304	heat shock protein family A (Hsp70) member 1B [Source:HGNC Symbol;Acc:HGNC:5233]	protein_coding
PVALB	MDD	ENSG00000204389	HSPA1A	2.03773	0.801067	1.10508	0.271721	0.930778	-5.23718	FALSE	3303	heat shock protein family A (Hsp70) member 1A [Source:HGNC Symbol;Acc:HGNC:5232]	protein_coding
PVALB	MDD	ENSG00000204390	HSPA1L	-0.650246	2.06042	1.9701	0.0515368	0.775133	-3.87889	FALSE	3305	heat shock protein family A (Hsp70) member 1 like [Source:HGNC Symbol;Acc:HGNC:5234]	protein_coding
PVALB	MDD	ENSG00000204392	LSM2	-2.20633	1.91338	1.77964	0.0781108	0.827886	-4.14922	FALSE	57819	LSM2 homolog, U6 small nuclear RNA and mRNA degradation associated [Source:HGNC Symbol;Acc:HGNC:13940]	protein_coding
PVALB	MDD	ENSG00000204394	VARS1	4.89261	-0.402284	-1.33858	0.183682	0.900125	-5.7325	FALSE	7407	valyl-tRNA synthetase 1 [Source:HGNC Symbol;Acc:HGNC:12651]	protein_coding
PVALB	MDD	ENSG00000204396	VWA7	-1.4377	0.170143	0.152914	0.878768	0.99813	-5.39734	FALSE	80737	von Willebrand factor A domain containing 7 [Source:HGNC Symbol;Acc:HGNC:13939]	protein_coding
PVALB	MDD	ENSG00000204397	CARD16	-1.00823	-0.549578	-0.602071	0.548462	0.973435	-5.38952	FALSE	114769	caspase recruitment domain family member 16 [Source:HGNC Symbol;Acc:HGNC:33701]	protein_coding
PVALB	MDD	ENSG00000204398		4.70366	-0.153524	-0.465915	0.642269	0.981713	-6.4769	FALSE		novel transcript	lncRNA
PVALB	MDD	ENSG00000204403	CASP12	-3.48331	-0.599945	-0.655215	0.513803	0.969539	-5.26716	FALSE		caspase 12 (gene/pseudogene) [Source:HGNC Symbol;Acc:HGNC:19004]	protein_coding
PVALB	MDD	ENSG00000204406	MBD5	8.29296	-0.11994	-1.702	0.0918002	0.841381	-6.72737	FALSE	55777	methyl-CpG binding domain protein 5 [Source:HGNC Symbol;Acc:HGNC:20444]	protein_coding
PVALB	MDD	ENSG00000204410	MSH5	-3.75819	-1.88211	-1.75485	0.0822858	0.830581	-4.17802	FALSE	4439	mutS homolog 5 [Source:HGNC Symbol;Acc:HGNC:7328]	protein_coding
PVALB	MDD	ENSG00000204427	ABHD16A	-1.82873	0.869819	0.806612	0.421766	0.960849	-5.14379	FALSE	7920	abhydrolase domain containing 16A, phospholipase [Source:HGNC Symbol;Acc:HGNC:13921]	protein_coding
PVALB	MDD	ENSG00000204428	LY6G5C	-0.0743539	-0.901839	-0.871079	0.385755	0.959861	-5.2049	FALSE	80741	lymphocyte antigen 6 family member G5C [Source:HGNC Symbol;Acc:HGNC:13932]	protein_coding
PVALB	MDD	ENSG00000204434	POTEKP	-1.1822	-1.47324	-1.53383	0.128164	0.874092	-4.51808	FALSE		POTE ankyrin domain family member K, pseudogene [Source:HGNC Symbol;Acc:HGNC:30182]	unprocessed_pseudogene
PVALB	MDD	ENSG00000204435	CSNK2B	2.7838	-0.786615	-1.12878	0.261639	0.930778	-5.25701	FALSE	1460	casein kinase 2 beta [Source:HGNC Symbol;Acc:HGNC:2460]	protein_coding
PVALB	MDD	ENSG00000204438	GPANK1	0.606762	-0.554168	-0.610958	0.542586	0.972998	-5.38932	FALSE	7918	G-patch domain and ankyrin repeats 1 [Source:HGNC Symbol;Acc:HGNC:13920]	protein_coding
PVALB	MDD	ENSG00000204439	C6orf47	1.32784	0.201214	0.313421	0.754601	0.99276	-5.74053	FALSE	57827	chromosome 6 open reading frame 47 [Source:HGNC Symbol;Acc:HGNC:19076]	protein_coding
PVALB	MDD	ENSG00000204442	NALF1	10.4559	-0.200065	-4.10491	0.000109172	0.0520489	-3.13877	TRUE	728215	NALCN channel auxiliary factor 1 [Source:HGNC Symbol;Acc:HGNC:33877]	protein_coding
PVALB	MDD	ENSG00000204444	APOM	-1.84986	0.916084	0.855773	0.394128	0.959861	-5.10801	FALSE	55937	apolipoprotein M [Source:HGNC Symbol;Acc:HGNC:13916]	protein_coding
PVALB	MDD	ENSG00000204446	LINC02872	-3.32186	-2.97767	-2.85824	0.00516458	0.40766	-2.24658	FALSE	401535	long intergenic non-protein coding RNA 2872 [Source:HGNC Symbol;Acc:HGNC:33817]	lncRNA
PVALB	MDD	ENSG00000204460	LINC01854	-2.11097	1.29263	1.28025	0.203358	0.90955	-4.80356	FALSE	151121	long intergenic non-protein coding RNA 1854 [Source:HGNC Symbol;Acc:HGNC:52670]	lncRNA
PVALB	MDD	ENSG00000204463	BAG6	5.21192	0.1334	0.623594	0.534285	0.972491	-6.58971	FALSE	7917	BAG cochaperone 6 [Source:HGNC Symbol;Acc:HGNC:13919]	protein_coding
PVALB	MDD	ENSG00000204469	PRRC2A	8.03812	-0.0306732	-0.406622	0.685137	0.986367	-7.99532	FALSE	7916	proline rich coiled-coil 2A [Source:HGNC Symbol;Acc:HGNC:13918]	protein_coding
PVALB	MDD	ENSG00000204478	PRAMEF20	-3.25639	-1.75931	-1.69628	0.0928806	0.841381	-4.26281	FALSE	645425	PRAME family member 20 [Source:HGNC Symbol;Acc:HGNC:25224]	protein_coding
PVALB	MDD	ENSG00000204498	NFKBIL1	1.32915	-1.36594	-1.91553	0.0582236	0.794341	-4.09202	FALSE	4795	NFKB inhibitor like 1 [Source:HGNC Symbol;Acc:HGNC:7800]	protein_coding
PVALB	MDD	ENSG00000204514	ZNF814	4.42295	-0.0969621	-0.313713	0.754379	0.99276	-6.34584	FALSE	730051	zinc finger protein 814 [Source:HGNC Symbol;Acc:HGNC:33258]	protein_coding
PVALB	MDD	ENSG00000204518	AADACL4	-2.84272	2.3392	2.52192	0.0132175	0.57287	-2.9107	FALSE	343066	arylacetamide deacetylase like 4 [Source:HGNC Symbol;Acc:HGNC:32038]	protein_coding
PVALB	MDD	ENSG00000204519	ZNF551	-0.556814	1.07194	0.932729	0.353161	0.951552	-5.07686	FALSE	90233	zinc finger protein 551 [Source:HGNC Symbol;Acc:HGNC:25108]	protein_coding
PVALB	MDD	ENSG00000204520	MICA	-3.94702	0.863916	0.783043	0.435415	0.960849	-5.1552	FALSE	100507436	MHC class I polypeptide-related sequence A [Source:HGNC Symbol;Acc:HGNC:7090]	protein_coding
PVALB	MDD	ENSG00000204524	ZNF805	3.05975	-0.166956	-0.372025	0.710645	0.988371	-6.02101	FALSE	390980	zinc finger protein 805 [Source:HGNC Symbol;Acc:HGNC:23272]	protein_coding
PVALB	MDD	ENSG00000204525	HLA-C	0.574677	-0.526482	-0.5613	0.575824	0.973555	-5.47886	FALSE	3107	major histocompatibility complex, class I, C [Source:HGNC Symbol;Acc:HGNC:4933]	protein_coding
PVALB	MDD	ENSG00000204531	POU5F1	-3.62239	-0.518474	-0.475064	0.635756	0.981713	-5.31541	FALSE	5460	POU class 5 homeobox 1 [Source:HGNC Symbol;Acc:HGNC:9221]	protein_coding
PVALB	MDD	ENSG00000204536	CCHCR1	3.00442	-0.373364	-0.687552	0.493295	0.966124	-5.70161	FALSE	54535	coiled-coil alpha-helical rod protein 1 [Source:HGNC Symbol;Acc:HGNC:13930]	protein_coding
PVALB	MDD	ENSG00000204540	PSORS1C1	-3.3708	0.364478	0.40775	0.684311	0.986331	-5.38917	FALSE	170679	psoriasis susceptibility 1 candidate 1 [Source:HGNC Symbol;Acc:HGNC:17202]	protein_coding
PVALB	MDD	ENSG00000204560	DHX16	4.00376	-0.137141	-0.409386	0.683114	0.986241	-6.23964	FALSE	8449	DEAH-box helicase 16 [Source:HGNC Symbol;Acc:HGNC:2739]	protein_coding
PVALB	MDD	ENSG00000204564	C6orf136	4.67906	0.0835865	0.280901	0.779355	0.994819	-6.53062	FALSE	221545	chromosome 6 open reading frame 136 [Source:HGNC Symbol;Acc:HGNC:21301]	protein_coding
PVALB	MDD	ENSG00000204568	MRPS18B	2.43375	-0.471585	-0.831395	0.407691	0.960849	-5.55963	FALSE	28973	mitochondrial ribosomal protein S18B [Source:HGNC Symbol;Acc:HGNC:14516]	protein_coding
PVALB	MDD	ENSG00000204569	PPP1R10	5.48943	0.0818055	0.421755	0.674091	0.984313	-6.73973	FALSE	5514	protein phosphatase 1 regulatory subunit 10 [Source:HGNC Symbol;Acc:HGNC:9284]	protein_coding
PVALB	MDD	ENSG00000204571	KRTAP5-11	-1.86851	0.490868	0.484381	0.629153	0.980995	-5.37429	FALSE	440051	keratin associated protein 5-11 [Source:HGNC Symbol;Acc:HGNC:23606]	protein_coding
PVALB	MDD	ENSG00000204574	ABCF1	5.3245	0.280916	1.31285	0.192178	0.903133	-5.9135	FALSE	23	ATP binding cassette subfamily F member 1 [Source:HGNC Symbol;Acc:HGNC:70]	protein_coding
PVALB	MDD	ENSG00000204576	PRR3	3.39199	0.35439	0.766903	0.44491	0.960849	-5.80762	FALSE	80742	proline rich 3 [Source:HGNC Symbol;Acc:HGNC:21149]	protein_coding
PVALB	MDD	ENSG00000204580	DDR1	3.61	0.503618	1.43678	0.153839	0.889297	-5.19807	FALSE	780	discoidin domain receptor tyrosine kinase 1 [Source:HGNC Symbol;Acc:HGNC:2730]	protein_coding
PVALB	MDD	ENSG00000204584		-3.22621	-0.0477952	-0.0414591	0.967011	0.999155	-5.39617	FALSE		novel transcript, antisense to TAC4	lncRNA
PVALB	MDD	ENSG00000204588	LINC01123	0.205299	-0.424294	-0.450989	0.652954	0.981713	-5.40271	FALSE	440894	long intergenic non-protein coding RNA 1123 [Source:HGNC Symbol;Acc:HGNC:49269]	lncRNA
PVALB	MDD	ENSG00000204590	GNL1	7.22814	0.0284088	0.287674	0.77418	0.994819	-7.57804	FALSE	2794	G protein nucleolar 1 (putative) [Source:HGNC Symbol;Acc:HGNC:4413]	protein_coding
PVALB	MDD	ENSG00000204592	HLA-E	-2.3582	-1.3349	-1.21289	0.227971	0.915415	-4.81272	FALSE	3133	major histocompatibility complex, class I, E [Source:HGNC Symbol;Acc:HGNC:4962]	protein_coding
PVALB	MDD	ENSG00000204599	TRIM39	0.281918	1.34936	1.38234	0.169886	0.895564	-4.73285	FALSE	56658	tripartite motif containing 39 [Source:HGNC Symbol;Acc:HGNC:10065]	protein_coding
PVALB	MDD	ENSG00000204603	LINC01257	-1.19245	0.358465	0.41321	0.680319	0.985678	-5.4813	FALSE	116437	long intergenic non-protein coding RNA 1257 [Source:HGNC Symbol;Acc:HGNC:26972]	lncRNA
PVALB	MDD	ENSG00000204604	ZNF468	-1.96998	0.592187	0.524126	0.601327	0.978683	-5.29653	FALSE	90333	zinc finger protein 468 [Source:HGNC Symbol;Acc:HGNC:33105]	protein_coding
PVALB	MDD	ENSG00000204611	ZNF616	0.584023	-0.72951	-0.735065	0.463985	0.965108	-5.26842	FALSE	90317	zinc finger protein 616 [Source:HGNC Symbol;Acc:HGNC:28062]	protein_coding
PVALB	MDD	ENSG00000204613	TRIM10	-3.90093	-0.0226328	-0.0239243	0.98096	0.999155	-5.42814	FALSE	10107	tripartite motif containing 10 [Source:HGNC Symbol;Acc:HGNC:10072]	protein_coding
PVALB	MDD	ENSG00000204618	RNF39	1.66229	-0.892599	-1.43573	0.154136	0.889332	-4.86184	FALSE	80352	ring finger protein 39 [Source:HGNC Symbol;Acc:HGNC:18064]	protein_coding
PVALB	MDD	ENSG00000204619	PPP1R11	3.34706	-0.00127886	-0.00353077	0.99719	0.999891	-6.23369	FALSE	6992	protein phosphatase 1 regulatory inhibitor subunit 11 [Source:HGNC Symbol;Acc:HGNC:9285]	protein_coding
PVALB	MDD	ENSG00000204623	ZNRD1ASP	4.43939	-0.00429048	-0.0153181	0.987808	0.999155	-6.54544	FALSE	80862	zinc ribbon domain containing 1 antisense, pseudogene [Source:HGNC Symbol;Acc:HGNC:13924]	transcribed_unitary_pseudogene
PVALB	MDD	ENSG00000204624	DISP3	3.61633	0.0120106	0.0296824	0.976378	0.999155	-6.18333	FALSE	57540	dispatched RND transporter family member 3 [Source:HGNC Symbol;Acc:HGNC:29251]	protein_coding
PVALB	MDD	ENSG00000204625	HCG9	-1.7413	0.148323	0.124039	0.901528	0.99813	-5.3798	FALSE	10255	HLA complex group 9 [Source:HGNC Symbol;Acc:HGNC:21243]	lncRNA
PVALB	MDD	ENSG00000204628	RACK1	4.74199	0.144788	0.580474	0.562875	0.973435	-6.4025	FALSE	10399	receptor for activated C kinase 1 [Source:HGNC Symbol;Acc:HGNC:4399]	protein_coding
PVALB	MDD	ENSG00000204634	TBC1D8	6.38685	0.021744	0.158397	0.874457	0.99813	-7.16492	FALSE	11138	TBC1 domain family member 8 [Source:HGNC Symbol;Acc:HGNC:17791]	protein_coding
PVALB	MDD	ENSG00000204642	HLA-F	-3.29098	-0.160453	-0.148588	0.882172	0.99813	-5.39167	FALSE	3134	major histocompatibility complex, class I, F [Source:HGNC Symbol;Acc:HGNC:4963]	protein_coding
PVALB	MDD	ENSG00000204650	LINC02210	5.14919	-0.335369	-1.48079	0.141743	0.882425	-5.59452	FALSE	147081	long intergenic non-protein coding RNA 2210 [Source:HGNC Symbol;Acc:HGNC:26327]	transcribed_unitary_pseudogene
PVALB	MDD	ENSG00000204653	ASPDH	3.18538	-0.027974	-0.0591521	0.952947	0.99813	-6.11775	FALSE	554235	aspartate dehydrogenase domain containing [Source:HGNC Symbol;Acc:HGNC:33856]	protein_coding
PVALB	MDD	ENSG00000204655	MOG	-1.8825	1.14223	1.1133	0.268195	0.930778	-4.9326	FALSE	4340	myelin oligodendrocyte glycoprotein [Source:HGNC Symbol;Acc:HGNC:7197]	protein_coding
PVALB	MDD	ENSG00000204657	OR2H2	-2.83657	-1.58518	-1.31929	0.190024	0.902558	-4.70084	FALSE	7932	olfactory receptor family 2 subfamily H member 2 [Source:HGNC Symbol;Acc:HGNC:8253]	protein_coding
PVALB	MDD	ENSG00000204663	CST13P	-3.5049	1.25635	1.24266	0.216841	0.913638	-4.80567	FALSE		cystatin 13, pseudogene [Source:HGNC Symbol;Acc:HGNC:44335]	transcribed_unprocessed_pseudogene
PVALB	MDD	ENSG00000204666	ZNF473CR	-3.91333	0.385619	0.401046	0.689224	0.986512	-5.3572	FALSE	400710	ZNF473 cis regulating lncRNA [Source:HGNC Symbol;Acc:HGNC:56021]	lncRNA
PVALB	MDD	ENSG00000204669	C9orf57	-3.78157	1.09733	1.08132	0.282102	0.930778	-4.93735	FALSE	138240	chromosome 9 open reading frame 57 [Source:HGNC Symbol;Acc:HGNC:27037]	protein_coding
PVALB	MDD	ENSG00000204673	AKT1S1	3.27866	-0.191171	-0.421642	0.674173	0.984313	-6.07426	FALSE	84335	AKT1 substrate 1 [Source:HGNC Symbol;Acc:HGNC:28426]	protein_coding
PVALB	MDD	ENSG00000204677	FAM153CP	6.03219	0.227937	1.34946	0.180175	0.898759	-6.15948	FALSE	653316	family with sequence similarity 153 member C, pseudogene [Source:HGNC Symbol;Acc:HGNC:33936]	lncRNA
PVALB	MDD	ENSG00000204681	GABBR1	8.48286	0.00947014	0.177245	0.859667	0.99813	-8.3361	FALSE	2550	gamma-aminobutyric acid type B receptor subunit 1 [Source:HGNC Symbol;Acc:HGNC:4070]	protein_coding
PVALB	MDD	ENSG00000204682	MIR1915HG	-0.971372	-1.69271	-1.59029	0.114863	0.86034	-4.42806	FALSE	399726	MIR1915 host gene [Source:HGNC Symbol;Acc:HGNC:31448]	lncRNA
PVALB	MDD	ENSG00000204684		0.435076	0.0777671	0.0842901	0.932991	0.99813	-5.61244	FALSE	284788	novel transcript	lncRNA
PVALB	MDD	ENSG00000204685	STARD7-AS1	3.1362	0.983744	1.9471	0.0542714	0.783616	-4.21579	FALSE		STARD7 antisense RNA 1 [Source:HGNC Symbol;Acc:HGNC:40827]	lncRNA
PVALB	MDD	ENSG00000204694	OR11A1	-2.56717	-0.356601	-0.338121	0.735966	0.990207	-5.38814	FALSE	26531	olfactory receptor family 11 subfamily A member 1 [Source:HGNC Symbol;Acc:HGNC:8176]	protein_coding
PVALB	MDD	ENSG00000204706	MAMDC2-AS1	-0.156733	-1.32552	-1.32448	0.1883	0.902558	-4.74888	FALSE		MAMDC2 antisense RNA 1 [Source:HGNC Symbol;Acc:HGNC:48719]	lncRNA
PVALB	MDD	ENSG00000204711	CFAP95	0.508978	-2.23407	-2.80652	0.00599903	0.433348	-2.30289	FALSE	138255	cilia and flagella associated protein 95 [Source:HGNC Symbol;Acc:HGNC:31422]	protein_coding
PVALB	MDD	ENSG00000204713	TRIM27	3.7064	0.510467	1.35273	0.179131	0.898759	-5.41887	FALSE	5987	tripartite motif containing 27 [Source:HGNC Symbol;Acc:HGNC:9975]	protein_coding
PVALB	MDD	ENSG00000204740	MALRD1	4.69135	-0.117644	-0.35506	0.723277	0.989201	-6.51999	FALSE	340895	MAM and LDL receptor class A domain containing 1 [Source:HGNC Symbol;Acc:HGNC:24331]	protein_coding
PVALB	MDD	ENSG00000204745		-0.908568	0.7849	0.817628	0.415474	0.960849	-5.20258	FALSE	102724642	anaphase promoting complex subunit 1 (ANAPC1) pseudogene	unprocessed_pseudogene
PVALB	MDD	ENSG00000204754	LINC01951	0.582564	0.355643	0.441196	0.660004	0.981713	-5.56577	FALSE		long intergenic non-protein coding RNA 1951 [Source:HGNC Symbol;Acc:HGNC:52774]	lncRNA
PVALB	MDD	ENSG00000204758	RPL26L1-AS1	-3.46781	-0.517768	-0.443602	0.658269	0.981713	-5.31435	FALSE	100268168	RPL26L1 antisense RNA 1 [Source:HGNC Symbol;Acc:HGNC:55914]	lncRNA
PVALB	MDD	ENSG00000204764	RANBP17	6.21663	-0.068462	-0.416055	0.678243	0.985551	-7.05177	FALSE	64901	RAN binding protein 17 [Source:HGNC Symbol;Acc:HGNC:14428]	protein_coding
PVALB	MDD	ENSG00000204767	INSYN2B	-3.21972	0.612373	0.585097	0.559774	0.973435	-5.27035	FALSE	100131897	inhibitory synaptic factor family member 2B [Source:HGNC Symbol;Acc:HGNC:37271]	protein_coding
PVALB	MDD	ENSG00000204778	CBWD4P	1.82383	-0.0379539	-0.0541161	0.956948	0.998322	-5.71502	FALSE		COBW domain containing 4, pseudogene [Source:HGNC Symbol;Acc:HGNC:18520]	unprocessed_pseudogene
PVALB	MDD	ENSG00000204789	ZNF204P	3.78172	-0.0161194	-0.0447733	0.964375	0.999097	-6.38871	FALSE		zinc finger protein 204, pseudogene [Source:HGNC Symbol;Acc:HGNC:12995]	transcribed_unprocessed_pseudogene
PVALB	MDD	ENSG00000204790		-1.20943	-0.868176	-0.964276	0.337187	0.949045	-5.04875	FALSE		COBW domain containing protein pseudogene	unprocessed_pseudogene
PVALB	MDD	ENSG00000204792	LINC01291	-0.682946	0.0149285	0.0139314	0.988912	0.999165	-5.46252	FALSE		long intergenic non-protein coding RNA 1291 [Source:HGNC Symbol;Acc:HGNC:50358]	lncRNA
PVALB	MDD	ENSG00000204815	ODAD4	2.39608	0.711761	1.12048	0.265138	0.930778	-5.29487	FALSE	83538	outer dynein arm docking complex subunit 4 [Source:HGNC Symbol;Acc:HGNC:25280]	protein_coding
PVALB	MDD	ENSG00000204837	FGF7P3	0.288047	-0.808104	-0.927976	0.35561	0.951552	-5.11941	FALSE		fibroblast growth factor 7 pseudogene 3 [Source:HGNC Symbol;Acc:HGNC:26671]	transcribed_unprocessed_pseudogene
PVALB	MDD	ENSG00000204839	MROH6	-2.19969	0.717842	0.603041	0.547819	0.973435	-5.24132	FALSE	642475	maestro heat like repeat family member 6 [Source:HGNC Symbol;Acc:HGNC:27814]	protein_coding
PVALB	MDD	ENSG00000204842	ATXN2	7.41602	0.0857776	0.990353	0.324344	0.946072	-7.20118	FALSE	6311	ataxin 2 [Source:HGNC Symbol;Acc:HGNC:10555]	protein_coding
PVALB	MDD	ENSG00000204843	DCTN1	8.36747	-0.0152073	-0.255938	0.798514	0.995372	-8.25246	FALSE	1639	dynactin subunit 1 [Source:HGNC Symbol;Acc:HGNC:2711]	protein_coding
PVALB	MDD	ENSG00000204851	PNMA8B	6.79374	-0.10098	-0.86781	0.387534	0.959861	-7.01178	FALSE	57469	PNMA family member 8B [Source:HGNC Symbol;Acc:HGNC:29206]	protein_coding
PVALB	MDD	ENSG00000204852	TCTN1	2.25442	-0.717841	-1.11372	0.268017	0.930778	-5.27633	FALSE	79600	tectonic family member 1 [Source:HGNC Symbol;Acc:HGNC:26113]	protein_coding
PVALB	MDD	ENSG00000204856	FAM216A	3.79202	-0.571846	-1.40065	0.16435	0.892175	-5.34229	FALSE	29902	family with sequence similarity 216 member A [Source:HGNC Symbol;Acc:HGNC:30180]	protein_coding
PVALB	MDD	ENSG00000204859	ZBTB48	3.03447	0.656292	1.19698	0.234086	0.920579	-5.28704	FALSE	3104	zinc finger and BTB domain containing 48 [Source:HGNC Symbol;Acc:HGNC:4930]	protein_coding
PVALB	MDD	ENSG00000204860	FAM201A	1.3611	0.790406	0.939988	0.349443	0.95154	-5.32877	FALSE		family with sequence similarity 201 member A [Source:HGNC Symbol;Acc:HGNC:27239]	lncRNA
PVALB	MDD	ENSG00000204866	IGFL2	-2.64466	0.222745	0.195761	0.845186	0.99813	-5.37411	FALSE	147920	IGF like family member 2 [Source:HGNC Symbol;Acc:HGNC:32929]	protein_coding
PVALB	MDD	ENSG00000204869	IGFL4	5.43232	0.166363	0.81138	0.419036	0.960849	-6.44946	FALSE	444882	IGF like family member 4 [Source:HGNC Symbol;Acc:HGNC:32931]	protein_coding
PVALB	MDD	ENSG00000204899	MZT1	1.95673	-0.74472	-1.0883	0.279028	0.930778	-5.17151	FALSE	440145	mitotic spindle organizing protein 1 [Source:HGNC Symbol;Acc:HGNC:33830]	protein_coding
PVALB	MDD	ENSG00000204920	ZNF155	3.35457	-0.738991	-1.67002	0.0979793	0.843711	-4.85704	FALSE	7711	zinc finger protein 155 [Source:HGNC Symbol;Acc:HGNC:12940]	protein_coding
PVALB	MDD	ENSG00000204922	UQCC3	-0.887143	0.97956	0.841958	0.40178	0.959861	-5.1363	FALSE	790955	ubiquinol-cytochrome c reductase complex assembly factor 3 [Source:HGNC Symbol;Acc:HGNC:34399]	protein_coding
PVALB	MDD	ENSG00000204923	FBXO48	-2.20941	0.399287	0.331035	0.741297	0.991474	-5.34678	FALSE	554251	F-box protein 48 [Source:HGNC Symbol;Acc:HGNC:33857]	protein_coding
PVALB	MDD	ENSG00000204928	GRXCR2	1.21604	-1.29541	-1.79718	0.075265	0.823012	-4.3071	FALSE	643226	glutaredoxin and cysteine rich domain containing 2 [Source:HGNC Symbol;Acc:HGNC:33862]	protein_coding
PVALB	MDD	ENSG00000204929	LINC02934	7.57947	-0.30344	-2.35122	0.021424	0.635433	-5.13599	FALSE	124906016	long intergenic non-protein coding RNA 2934 [Source:HGNC Symbol;Acc:HGNC:55913]	lncRNA
PVALB	MDD	ENSG00000204930	FAM221B	-3.71902	-0.485366	-0.458201	0.647782	0.981713	-5.32623	FALSE	392307	family with sequence similarity 221 member B [Source:HGNC Symbol;Acc:HGNC:30762]	protein_coding
PVALB	MDD	ENSG00000204934	ATP6V0E2-AS1	0.183797	2.38091	2.30094	0.0234284	0.646506	-3.32992	FALSE	401431	ATP6V0E2 antisense RNA 1 [Source:HGNC Symbol;Acc:HGNC:44180]	lncRNA
PVALB	MDD	ENSG00000204941	PSG5	-1.94794	-0.115393	-0.107258	0.914795	0.99813	-5.42195	FALSE	5673	pregnancy specific beta-1-glycoprotein 5 [Source:HGNC Symbol;Acc:HGNC:9522]	protein_coding
PVALB	MDD	ENSG00000204946	ZNF783	4.02948	-0.82156	-1.95934	0.0528011	0.781785	-4.41264	FALSE	100289678	zinc finger protein 783 [Source:HGNC Symbol;Acc:HGNC:27222]	protein_coding
PVALB	MDD	ENSG00000204947	ZNF425	1.72765	-0.0648885	-0.0955847	0.924038	0.99813	-5.72281	FALSE	155054	zinc finger protein 425 [Source:HGNC Symbol;Acc:HGNC:20690]	protein_coding
PVALB	MDD	ENSG00000204950	LRRC10B	-3.09405	1.34499	1.18906	0.237176	0.921281	-4.8355	FALSE	390205	leucine rich repeat containing 10B [Source:HGNC Symbol;Acc:HGNC:37215]	protein_coding
PVALB	MDD	ENSG00000204952	FBXO47	-3.07533	0.940798	1.01052	0.314636	0.943909	-5.05184	FALSE	494188	F-box protein 47 [Source:HGNC Symbol;Acc:HGNC:31969]	protein_coding
PVALB	MDD	ENSG00000204954	C12orf73	1.10629	-0.464634	-0.537412	0.592152	0.978642	-5.54901	FALSE	728568	chromosome 12 open reading frame 73 [Source:HGNC Symbol;Acc:HGNC:34450]	protein_coding
PVALB	MDD	ENSG00000204956	PCDHGA1	-0.746199	-1.9395	-1.89537	0.060872	0.796188	-4.01528	FALSE	56114	protocadherin gamma subfamily A, 1 [Source:HGNC Symbol;Acc:HGNC:8696]	protein_coding
PVALB	MDD	ENSG00000204961	PCDHA9	-0.00100082	-1.39822	-1.29889	0.19691	0.905641	-4.78128	FALSE	9752	protocadherin alpha 9 [Source:HGNC Symbol;Acc:HGNC:8675]	protein_coding
PVALB	MDD	ENSG00000204962	PCDHA8	-0.858382	0.484312	0.438644	0.661847	0.981713	-5.33628	FALSE	56140	protocadherin alpha 8 [Source:HGNC Symbol;Acc:HGNC:8674]	protein_coding
PVALB	MDD	ENSG00000204963	PCDHA7	-2.21599	0.49707	0.406364	0.685326	0.986367	-5.34457	FALSE	56141	protocadherin alpha 7 [Source:HGNC Symbol;Acc:HGNC:8673]	protein_coding
PVALB	MDD	ENSG00000204965	PCDHA5	-1.16625	-0.454536	-0.370478	0.711794	0.988371	-5.34609	FALSE	56143	protocadherin alpha 5 [Source:HGNC Symbol;Acc:HGNC:8671]	protein_coding
PVALB	MDD	ENSG00000204967	PCDHA4	0.697912	-0.69903	-0.770771	0.442624	0.960849	-5.36417	FALSE	56144	protocadherin alpha 4 [Source:HGNC Symbol;Acc:HGNC:8670]	protein_coding
PVALB	MDD	ENSG00000204969	PCDHA2	-2.29236	1.44618	1.21809	0.225998	0.915259	-4.80116	FALSE	56146	protocadherin alpha 2 [Source:HGNC Symbol;Acc:HGNC:8668]	protein_coding
PVALB	MDD	ENSG00000204971		-2.50758	0.061766	0.0689488	0.945165	0.99813	-5.47982	FALSE		novel transcript	lncRNA
PVALB	MDD	ENSG00000204977	TRIM13	2.88288	0.0346026	0.0667499	0.946911	0.99813	-5.97341	FALSE	10206	tripartite motif containing 13 [Source:HGNC Symbol;Acc:HGNC:9976]	protein_coding
PVALB	MDD	ENSG00000204979	MS4A13	-1.71167	0.493016	0.598549	0.5508	0.973435	-5.32546	FALSE	503497	membrane spanning 4-domains A13 [Source:HGNC Symbol;Acc:HGNC:16674]	protein_coding
PVALB	MDD	ENSG00000204990		-1.51308	-1.40751	-1.21339	0.22778	0.915415	-4.80466	FALSE		novel transcript	lncRNA
PVALB	MDD	ENSG00000204991	SPIRE2	6.28924	0.0771734	0.464681	0.643149	0.981713	-6.96108	FALSE	84501	spire type actin nucleation factor 2 [Source:HGNC Symbol;Acc:HGNC:30623]	protein_coding
PVALB	MDD	ENSG00000205025	OR5G5P	-3.60278	0.602593	0.646651	0.519309	0.969698	-5.27108	FALSE		olfactory receptor family 5 subfamily G member 5 pseudogene [Source:HGNC Symbol;Acc:HGNC:15289]	transcribed_unprocessed_pseudogene
PVALB	MDD	ENSG00000205035	GRM5P1	7.01174	-0.0269914	-0.226466	0.821292	0.99573	-7.53427	FALSE	440040	GRM5 pseudogene 1 [Source:HGNC Symbol;Acc:HGNC:55419]	transcribed_unprocessed_pseudogene
PVALB	MDD	ENSG00000205037		0.308007	0.157005	0.156632	0.875845	0.99813	-5.47712	FALSE	400553	novel transcript	lncRNA
PVALB	MDD	ENSG00000205038	PKHD1L1	0.781469	-0.316337	-0.340266	0.734356	0.990207	-5.53207	FALSE	93035	PKHD1 like 1 [Source:HGNC Symbol;Acc:HGNC:20313]	protein_coding
PVALB	MDD	ENSG00000205041		-0.980709	0.918556	0.81831	0.415086	0.960849	-5.16057	FALSE		novel transcript, sense intronic to AKT2	lncRNA
PVALB	MDD	ENSG00000205054	LINC01121	1.20778	-0.00198477	-0.00251126	0.998001	0.999891	-5.67694	FALSE	400952	long intergenic non-protein coding RNA 1121 [Source:HGNC Symbol;Acc:HGNC:49266]	lncRNA
PVALB	MDD	ENSG00000205060	SLC35B4	5.22919	-0.281921	-1.22958	0.221683	0.915078	-6.00991	FALSE	84912	solute carrier family 35 member B4 [Source:HGNC Symbol;Acc:HGNC:20584]	protein_coding
PVALB	MDD	ENSG00000205084	TMEM231	2.54931	0.031702	0.0520545	0.958587	0.998454	-5.9037	FALSE	79583	transmembrane protein 231 [Source:HGNC Symbol;Acc:HGNC:37234]	protein_coding
PVALB	MDD	ENSG00000205085	GARIN1A	2.69246	-0.368411	-0.575186	0.566432	0.973435	-5.74435	FALSE	346653	golgi associated RAB2 interactor 1A [Source:HGNC Symbol;Acc:HGNC:27998]	protein_coding
PVALB	MDD	ENSG00000205086	LINC02898	-3.28596	0.0382866	0.0393034	0.968725	0.999155	-5.42485	FALSE	400950	long intergenic non-protein coding RNA 2898 [Source:HGNC Symbol;Acc:HGNC:42966]	lncRNA
PVALB	MDD	ENSG00000205089	CCNI2	-2.3627	-2.76796	-2.54896	0.0122928	0.557103	-2.86948	FALSE	645121	cyclin I family member 2 [Source:HGNC Symbol;Acc:HGNC:33869]	protein_coding
PVALB	MDD	ENSG00000205090	TMEM240	2.61794	0.171809	0.279243	0.780623	0.994819	-5.86264	FALSE	339453	transmembrane protein 240 [Source:HGNC Symbol;Acc:HGNC:25186]	protein_coding
PVALB	MDD	ENSG00000205111	CDKL4	-0.0115163	-2.54514	-3.42873	0.000875873	0.19386	-0.736906	TRUE	344387	cyclin dependent kinase like 4 [Source:HGNC Symbol;Acc:HGNC:19287]	protein_coding
PVALB	MDD	ENSG00000205126	ACCSL	-3.73025	1.18167	1.18589	0.238419	0.921804	-4.86424	FALSE	390110	1-aminocyclopropane-1-carboxylate synthase homolog (inactive) like [Source:HGNC Symbol;Acc:HGNC:34391]	protein_coding
PVALB	MDD	ENSG00000205129	C4orf47	0.0481872	2.42941	2.43696	0.0165417	0.603737	-3.07467	FALSE	441054	chromosome 4 open reading frame 47 [Source:HGNC Symbol;Acc:HGNC:34346]	protein_coding
PVALB	MDD	ENSG00000205133	TRIQK	2.16684	-1.64866	-2.58421	0.0111749	0.546281	-2.83548	FALSE	286144	triple QxxK/R motif containing [Source:HGNC Symbol;Acc:HGNC:27828]	protein_coding
PVALB	MDD	ENSG00000205138	SDHAF1	-1.25068	-0.281215	-0.221046	0.825498	0.99573	-5.36896	FALSE	644096	succinate dehydrogenase complex assembly factor 1 [Source:HGNC Symbol;Acc:HGNC:33867]	protein_coding
PVALB	MDD	ENSG00000205143	ARID3C	-3.37825	0.572286	0.532985	0.595202	0.978683	-5.28316	FALSE	138715	AT-rich interaction domain 3C [Source:HGNC Symbol;Acc:HGNC:21209]	protein_coding
PVALB	MDD	ENSG00000205176	REXO1L1P	-3.3693	0.758746	0.770263	0.442923	0.960849	-5.19046	FALSE		REXO1 like 1, pseudogene [Source:HGNC Symbol;Acc:HGNC:24660]	transcribed_processed_pseudogene
PVALB	MDD	ENSG00000205181	LINC00654	1.8032	0.578108	0.942316	0.348256	0.95154	-5.43455	FALSE	149837	long intergenic non-protein coding RNA 654 [Source:HGNC Symbol;Acc:HGNC:27154]	lncRNA
PVALB	MDD	ENSG00000205189	ZBTB10	3.65175	-0.396495	-0.727595	0.468527	0.965108	-5.80705	FALSE	65986	zinc finger and BTB domain containing 10 [Source:HGNC Symbol;Acc:HGNC:30953]	protein_coding
PVALB	MDD	ENSG00000205208	C4orf46	-3.31569	-2.28313	-2.09506	0.0386404	0.726848	-3.67141	FALSE	201725	chromosome 4 open reading frame 46 [Source:HGNC Symbol;Acc:HGNC:27320]	protein_coding
PVALB	MDD	ENSG00000205209	SCGB2B2	5.07902	0.0728196	0.34065	0.734067	0.990207	-6.65671	FALSE	284402	secretoglobin family 2B member 2 [Source:HGNC Symbol;Acc:HGNC:27616]	protein_coding
PVALB	MDD	ENSG00000205212	CCDC144NL	1.30098	-0.330534	-0.450252	0.653483	0.981713	-5.60621	FALSE		CCDC144A N-terminal pseudogene [Source:HGNC Symbol;Acc:HGNC:33735]	transcribed_unprocessed_pseudogene
PVALB	MDD	ENSG00000205213	LGR4	5.8776	-0.134649	-0.718563	0.474052	0.965108	-6.69875	FALSE	55366	leucine rich repeat containing G protein-coupled receptor 4 [Source:HGNC Symbol;Acc:HGNC:13299]	protein_coding
PVALB	MDD	ENSG00000205220	PSMB10	0.224094	0.382027	0.326844	0.744455	0.991556	-5.38679	FALSE	5699	proteasome 20S subunit beta 10 [Source:HGNC Symbol;Acc:HGNC:9538]	protein_coding
PVALB	MDD	ENSG00000205221	VIT	0.744406	-0.196497	-0.248805	0.804011	0.995372	-5.6543	FALSE	5212	vitrin [Source:HGNC Symbol;Acc:HGNC:12697]	protein_coding
PVALB	MDD	ENSG00000205238	SPDYE2	-3.26294	-1.68548	-1.63649	0.104817	0.854025	-4.33376	FALSE	441273	speedy/RINGO cell cycle regulator family member E2 [Source:HGNC Symbol;Acc:HGNC:33841]	protein_coding
PVALB	MDD	ENSG00000205250	E2F4	3.91177	-0.385455	-0.969682	0.334497	0.948606	-5.93692	FALSE	1874	E2F transcription factor 4 [Source:HGNC Symbol;Acc:HGNC:3118]	protein_coding
PVALB	MDD	ENSG00000205268	PDE7A	5.31345	-0.217846	-1.1187	0.265896	0.930778	-6.18601	FALSE	5150	phosphodiesterase 7A [Source:HGNC Symbol;Acc:HGNC:8791]	protein_coding
PVALB	MDD	ENSG00000205269	TMEM170B	5.27288	-0.16681	-0.796545	0.427564	0.960849	-6.45948	FALSE	100113407	transmembrane protein 170B [Source:HGNC Symbol;Acc:HGNC:34244]	protein_coding
PVALB	MDD	ENSG00000205277	MUC12	-0.0342311	0.665102	0.740482	0.460708	0.964722	-5.3216	FALSE	10071	mucin 12, cell surface associated [Source:HGNC Symbol;Acc:HGNC:7510]	protein_coding
PVALB	MDD	ENSG00000205293	LINC01602	-0.536241	-1.85419	-2.13281	0.0353381	0.715461	-3.64825	FALSE	100505477	long intergenic non-protein coding RNA 1602 [Source:HGNC Symbol;Acc:HGNC:51634]	lncRNA
PVALB	MDD	ENSG00000205301	MGAT4D	-1.14044	0.164175	0.172925	0.863053	0.99813	-5.49325	FALSE	152586	MGAT4 family member D [Source:HGNC Symbol;Acc:HGNC:43619]	protein_coding
PVALB	MDD	ENSG00000205302	SNX2	4.34665	0.265138	0.857246	0.393317	0.959861	-6.12548	FALSE	6643	sorting nexin 2 [Source:HGNC Symbol;Acc:HGNC:11173]	protein_coding
PVALB	MDD	ENSG00000205309	NT5M	4.67274	0.137243	0.471194	0.638508	0.981713	-6.39688	FALSE	56953	5',3'-nucleotidase, mitochondrial [Source:HGNC Symbol;Acc:HGNC:15769]	protein_coding
PVALB	MDD	ENSG00000205323	SARNP	-3.96542	0.7725	0.72221	0.471817	0.965108	-5.19394	FALSE	84324	SAP domain containing ribonucleoprotein [Source:HGNC Symbol;Acc:HGNC:24432]	protein_coding
PVALB	MDD	ENSG00000205325		-3.67066	-0.191262	-0.195947	0.845041	0.99813	-5.40986	FALSE		novel transcript	lncRNA
PVALB	MDD	ENSG00000205336	ADGRG1	3.25873	0.066311	0.130719	0.896255	0.99813	-6.1112	FALSE	9289	adhesion G protein-coupled receptor G1 [Source:HGNC Symbol;Acc:HGNC:4512]	protein_coding
PVALB	MDD	ENSG00000205339	IPO7	5.72298	-0.0839212	-0.516417	0.60668	0.978683	-6.8392	FALSE	10527	importin 7 [Source:HGNC Symbol;Acc:HGNC:9852]	protein_coding
PVALB	MDD	ENSG00000205352	PRR13	-0.633796	-0.0233253	-0.0218067	0.982645	0.999155	-5.42839	FALSE	54458	proline rich 13 [Source:HGNC Symbol;Acc:HGNC:24528]	protein_coding
PVALB	MDD	ENSG00000205356	TECPR1	5.26281	0.0151395	0.0662919	0.947275	0.99813	-6.73858	FALSE	25851	tectonin beta-propeller repeat containing 1 [Source:HGNC Symbol;Acc:HGNC:22214]	protein_coding
PVALB	MDD	ENSG00000205359	SLCO6A1	0.158666	1.17465	1.40055	0.16438	0.892175	-4.72879	FALSE	133482	solute carrier organic anion transporter family member 6A1 [Source:HGNC Symbol;Acc:HGNC:23613]	protein_coding
PVALB	MDD	ENSG00000205363	INSYN1	6.18255	0.27232	1.78346	0.0774836	0.827886	-5.57011	FALSE	388135	inhibitory synaptic factor 1 [Source:HGNC Symbol;Acc:HGNC:33753]	protein_coding
PVALB	MDD	ENSG00000205413	SAMD9	-2.45758	0.169945	0.158754	0.874177	0.99813	-5.40673	FALSE	54809	sterile alpha motif domain containing 9 [Source:HGNC Symbol;Acc:HGNC:1348]	protein_coding
PVALB	MDD	ENSG00000205423	CNEP1R1	0.977052	0.467451	0.588875	0.557246	0.973435	-5.53793	FALSE	255919	CTD nuclear envelope phosphatase 1 regulatory subunit 1 [Source:HGNC Symbol;Acc:HGNC:26759]	protein_coding
PVALB	MDD	ENSG00000205464	ATP6AP1L	5.6552	-0.168615	-0.819685	0.414306	0.960849	-6.52942	FALSE		ATPase H+ transporting accessory protein 1 like (pseudogene) [Source:HGNC Symbol;Acc:HGNC:28091]	transcribed_unitary_pseudogene
PVALB	MDD	ENSG00000205476	CCDC85C	4.89995	0.239448	0.86606	0.388488	0.959861	-6.19393	FALSE	317762	coiled-coil domain containing 85C [Source:HGNC Symbol;Acc:HGNC:35459]	protein_coding
PVALB	MDD	ENSG00000205485	LINC03009	7.24063	0.0618226	0.518982	0.604897	0.978683	-7.46801	FALSE		long intergenic non-protein coding RNA 3009 [Source:HGNC Symbol;Acc:HGNC:56134]	transcribed_unprocessed_pseudogene
PVALB	MDD	ENSG00000205488	CALML3-AS1	-2.74888	0.730294	0.804742	0.422839	0.960849	-5.19452	FALSE		CALML3 antisense RNA 1 [Source:HGNC Symbol;Acc:HGNC:44682]	lncRNA
PVALB	MDD	ENSG00000205500	MAPRE3-AS1	-2.92074	1.32713	1.16265	0.247682	0.925104	-4.85122	FALSE	100129724	MAPRE3 antisense RNA 1 [Source:HGNC Symbol;Acc:HGNC:40362]	lncRNA
PVALB	MDD	ENSG00000205517	RGL3	-2.38329	-2.80266	-3.19196	0.00187865	0.262588	-1.43869	FALSE	57139	ral guanine nucleotide dissociation stimulator like 3 [Source:HGNC Symbol;Acc:HGNC:30282]	protein_coding
PVALB	MDD	ENSG00000205531	NAP1L4	6.54884	-0.189746	-1.61025	0.110431	0.8603	-5.98285	FALSE	4676	nucleosome assembly protein 1 like 4 [Source:HGNC Symbol;Acc:HGNC:7640]	protein_coding
PVALB	MDD	ENSG00000205534	SMG1P2	4.16267	0.0886769	0.28107	0.779226	0.994819	-6.33696	FALSE		SMG1 pseudogene 2 [Source:HGNC Symbol;Acc:HGNC:49859]	transcribed_unprocessed_pseudogene
PVALB	MDD	ENSG00000205542	TMSB4X	5.11799	-0.440889	-1.86359	0.0652538	0.807568	-4.98167	FALSE	7114	thymosin beta 4 X-linked [Source:HGNC Symbol;Acc:HGNC:11881]	protein_coding
PVALB	MDD	ENSG00000205544	TMEM256	-2.9134	-1.18184	-1.0187	0.310754	0.941446	-4.97892	FALSE	254863	transmembrane protein 256 [Source:HGNC Symbol;Acc:HGNC:28618]	protein_coding
PVALB	MDD	ENSG00000205549	C9orf92	2.62768	1.26413	1.77576	0.0787525	0.829736	-4.39926	FALSE	100129385	chromosome 9 open reading frame 92 [Source:HGNC Symbol;Acc:HGNC:19054]	lncRNA
PVALB	MDD	ENSG00000205559	CHKB-DT	1.4469	-1.87889	-2.00168	0.0479733	0.763919	-3.88279	FALSE	100144603	CHKB divergent transcript [Source:HGNC Symbol;Acc:HGNC:40146]	lncRNA
PVALB	MDD	ENSG00000205560	CPT1B	-2.17319	-0.413987	-0.37106	0.711362	0.988371	-5.3379	FALSE	1375	carnitine palmitoyltransferase 1B [Source:HGNC Symbol;Acc:HGNC:2329]	protein_coding
PVALB	MDD	ENSG00000205562	FLRT2-AS1	1.77385	-0.308487	-0.417916	0.676886	0.984892	-5.64111	FALSE	100506731	FLRT2 antisense RNA 1 [Source:HGNC Symbol;Acc:HGNC:55912]	lncRNA
PVALB	MDD	ENSG00000205571	SMN2	-2.32853	-0.373569	-0.328364	0.743309	0.991556	-5.34209	FALSE	6606	survival of motor neuron 2, centromeric [Source:HGNC Symbol;Acc:HGNC:11118]	protein_coding
PVALB	MDD	ENSG00000205571	SMN2	-2.32853	-0.373569	-0.328364	0.743309	0.991556	-5.34209	FALSE	6607	survival of motor neuron 2, centromeric [Source:HGNC Symbol;Acc:HGNC:11118]	protein_coding
PVALB	MDD	ENSG00000205578	POM121B	-0.994937	-0.448284	-0.472407	0.637645	0.981713	-5.3429	FALSE		POM121 transmembrane nucleoporin B (pseudogene) [Source:HGNC Symbol;Acc:HGNC:34004]	unprocessed_pseudogene
PVALB	MDD	ENSG00000205581	HMGN1	4.31212	0.210873	0.50688	0.613333	0.978683	-6.20541	FALSE	3150	high mobility group nucleosome binding domain 1 [Source:HGNC Symbol;Acc:HGNC:4984]	protein_coding
PVALB	MDD	ENSG00000205583	STAG3L1	1.52182	-0.267149	-0.389228	0.697918	0.988126	-5.54547	FALSE		stromal antigen 3-like 1 (pseudogene) [Source:HGNC Symbol;Acc:HGNC:33852]	transcribed_unprocessed_pseudogene
PVALB	MDD	ENSG00000205592	MUC19	1.09797	1.12641	1.45165	0.149667	0.88759	-4.75389	FALSE	283463	mucin 19, oligomeric [Source:HGNC Symbol;Acc:HGNC:14362]	protein_coding
PVALB	MDD	ENSG00000205593	DENND6B	4.99585	0.218641	0.862772	0.390286	0.959861	-6.27848	FALSE	414918	DENN domain containing 6B [Source:HGNC Symbol;Acc:HGNC:32690]	protein_coding
PVALB	MDD	ENSG00000205609	EIF3CL	-1.25945	-1.28139	-1.41123	0.161218	0.892175	-4.61614	FALSE	728689	eukaryotic translation initiation factor 3 subunit C like [Source:HGNC Symbol;Acc:HGNC:26347]	protein_coding
PVALB	MDD	ENSG00000205611	LINC01597	-0.122479	-1.10061	-1.04516	0.298419	0.935522	-5.03702	FALSE	101928906	long intergenic non-protein coding RNA 1597 [Source:HGNC Symbol;Acc:HGNC:51594]	lncRNA
PVALB	MDD	ENSG00000205611	LINC01597	-0.122479	-1.10061	-1.04516	0.298419	0.935522	-5.03702	FALSE	102723678	long intergenic non-protein coding RNA 1597 [Source:HGNC Symbol;Acc:HGNC:51594]	lncRNA
PVALB	MDD	ENSG00000205622		1.52973	-0.805815	-1.35466	0.178518	0.898759	-4.99613	FALSE		novel transcript	lncRNA
PVALB	MDD	ENSG00000205628	LINC01446	0.859912	-0.0492622	-0.0579909	0.953869	0.99813	-5.6072	FALSE	401337	long intergenic non-protein coding RNA 1446 [Source:HGNC Symbol;Acc:HGNC:50773]	lncRNA
PVALB	MDD	ENSG00000205629	LCMT1	5.44111	0.0660296	0.356859	0.721934	0.989049	-6.72844	FALSE	51451	leucine carboxyl methyltransferase 1 [Source:HGNC Symbol;Acc:HGNC:17557]	protein_coding
PVALB	MDD	ENSG00000205632	LINC01310	4.01569	0.625826	1.60415	0.111772	0.86034	-5.03346	FALSE	100128946	long intergenic non-protein coding RNA 1310 [Source:HGNC Symbol;Acc:HGNC:50501]	lncRNA
PVALB	MDD	ENSG00000205634	LINC00898	-2.60496	-1.02908	-0.980242	0.329284	0.948199	-5.03342	FALSE	400932	long intergenic non-protein coding RNA 898 [Source:HGNC Symbol;Acc:HGNC:48581]	lncRNA
PVALB	MDD	ENSG00000205636	LINC00583	-3.92174	0.584082	0.641097	0.522897	0.969833	-5.26988	FALSE	100113404	long intergenic non-protein coding RNA 583 [Source:HGNC Symbol;Acc:HGNC:31437]	lncRNA
PVALB	MDD	ENSG00000205639	MFSD2B	-1.50354	-0.0761047	-0.0660789	0.947444	0.99813	-5.39818	FALSE	388931	major facilitator superfamily domain containing 2B [Source:HGNC Symbol;Acc:HGNC:37207]	protein_coding
PVALB	MDD	ENSG00000205643	CDPF1	-0.257571	-0.417601	-0.415048	0.678978	0.985622	-5.42803	FALSE	150383	cysteine rich DPF motif domain containing 1 [Source:HGNC Symbol;Acc:HGNC:33710]	protein_coding
PVALB	MDD	ENSG00000205659	LIN52	5.67477	-0.0566034	-0.321974	0.748131	0.99219	-6.84976	FALSE	91750	lin-52 DREAM MuvB core complex component [Source:HGNC Symbol;Acc:HGNC:19856]	protein_coding
PVALB	MDD	ENSG00000205667	ARSH	-3.20977	-0.697069	-0.774451	0.440454	0.960849	-5.19539	FALSE	347527	arylsulfatase family member H [Source:HGNC Symbol;Acc:HGNC:32488]	protein_coding
PVALB	MDD	ENSG00000205678	TECRL	-0.548851	-1.41663	-1.67062	0.0978606	0.843711	-4.3874	FALSE	253017	trans-2,3-enoyl-CoA reductase like [Source:HGNC Symbol;Acc:HGNC:27365]	protein_coding
PVALB	MDD	ENSG00000205682		-1.16492	0.423688	0.392433	0.695557	0.987596	-5.37757	FALSE		novel transcript	lncRNA
PVALB	MDD	ENSG00000205683	DPF3	3.51448	-0.872657	-1.65476	0.101045	0.846943	-4.90357	FALSE	8110	double PHD fingers 3 [Source:HGNC Symbol;Acc:HGNC:17427]	protein_coding
PVALB	MDD	ENSG00000205693	MANSC4	-3.00445	-0.847658	-0.839502	0.40315	0.959861	-5.12467	FALSE	100287284	MANSC domain containing 4 [Source:HGNC Symbol;Acc:HGNC:40023]	protein_coding
PVALB	MDD	ENSG00000205702	CYP2D7	1.6882	-0.0638338	-0.0814525	0.935242	0.99813	-5.72095	FALSE		cytochrome P450 family 2 subfamily D member 7 (gene/pseudogene) [Source:HGNC Symbol;Acc:HGNC:2624]	protein_coding
PVALB	MDD	ENSG00000205704	SMIM45	2.05546	-0.641819	-1.05243	0.295087	0.934943	-5.35018	FALSE	339674	small integral membrane protein 45 [Source:HGNC Symbol;Acc:HGNC:27930]	protein_coding
PVALB	MDD	ENSG00000205707	ETFRF1	2.79733	-0.441215	-0.959458	0.339596	0.949471	-5.58517	FALSE	144363	electron transfer flavoprotein regulatory factor 1 [Source:HGNC Symbol;Acc:HGNC:27052]	protein_coding
PVALB	MDD	ENSG00000205710	C17orf107	-0.291105	-0.581661	-0.532843	0.5953	0.978683	-5.34844	FALSE	100130311	chromosome 17 open reading frame 107 [Source:HGNC Symbol;Acc:HGNC:37238]	protein_coding
PVALB	MDD	ENSG00000205726	ITSN1	7.81462	-0.0584851	-0.741825	0.459897	0.964605	-7.66311	FALSE	6453	intersectin 1 [Source:HGNC Symbol;Acc:HGNC:6183]	protein_coding
PVALB	MDD	ENSG00000205730	ITPRIPL2	-0.140986	0.613567	0.551118	0.582758	0.97534	-5.31866	FALSE	162073	ITPRIP like 2 [Source:HGNC Symbol;Acc:HGNC:27257]	protein_coding
PVALB	MDD	ENSG00000205740		1.83097	-0.294541	-0.374009	0.709174	0.98837	-5.71259	FALSE		novel transcript, antisense to GTPBP4	lncRNA
PVALB	MDD	ENSG00000205744	DENND1C	-3.38186	-1.41718	-1.47528	0.143215	0.883533	-4.54605	FALSE	79958	DENN domain containing 1C [Source:HGNC Symbol;Acc:HGNC:26225]	protein_coding
PVALB	MDD	ENSG00000205746	PKD1P4	1.91483	-0.670931	-0.864878	0.389134	0.959861	-5.38125	FALSE		polycystin 1, transient receptor potential channel interacting pseudogene 4 [Source:HGNC Symbol;Acc:HGNC:30068]	transcribed_unprocessed_pseudogene
PVALB	MDD	ENSG00000205755	CRLF2	-3.13814	-0.526824	-0.547699	0.585094	0.976242	-5.31354	FALSE	64109	cytokine receptor like factor 2 [Source:HGNC Symbol;Acc:HGNC:14281]	protein_coding
PVALB	MDD	ENSG00000205758	CRYZL1	2.5512	0.0878637	0.163335	0.870578	0.99813	-5.95078	FALSE	9946	crystallin zeta like 1 [Source:HGNC Symbol;Acc:HGNC:2420]	protein_coding
PVALB	MDD	ENSG00000205765	RIMOC1	3.45355	0.0524836	0.128551	0.897966	0.99813	-6.11993	FALSE	285636	RAB7A interacting MON1-CCZ1 complex subunit 1 [Source:HGNC Symbol;Acc:HGNC:27750]	protein_coding
PVALB	MDD	ENSG00000205771	CATSPER2P1	1.07586	0.351009	0.495775	0.621119	0.980364	-5.61571	FALSE		cation channel sperm associated 2 pseudogene 1 [Source:HGNC Symbol;Acc:HGNC:31054]	transcribed_unprocessed_pseudogene
PVALB	MDD	ENSG00000205786	LINC01531	-3.75712	-1.17022	-1.26885	0.207381	0.910985	-4.79458	FALSE	100128682	long intergenic non-protein coding RNA 1531 [Source:HGNC Symbol;Acc:HGNC:51270]	lncRNA
PVALB	MDD	ENSG00000205794		-3.61413	-1.8516	-1.78909	0.0765667	0.825403	-4.1312	FALSE	344967	acyl-CoA thioesterase 7 (ACOT7) pseudogene	transcribed_processed_pseudogene
PVALB	MDD	ENSG00000205795	CYS1	1.23724	-1.09396	-1.23382	0.220105	0.915078	-4.98341	FALSE	192668	cystin 1 [Source:HGNC Symbol;Acc:HGNC:18525]	protein_coding
PVALB	MDD	ENSG00000205808	PLPP6	-0.898614	-0.632425	-0.544987	0.586952	0.976884	-5.29691	FALSE	403313	phospholipid phosphatase 6 [Source:HGNC Symbol;Acc:HGNC:23682]	protein_coding
PVALB	MDD	ENSG00000205822	TPTE2P6	-1.02676	-1.06741	-1.15293	0.251631	0.927394	-4.95774	FALSE		transmembrane phosphoinositide 3-phosphatase and tensin homolog 2 pseudogene 6 [Source:HGNC Symbol;Acc:HGNC:42644]	transcribed_unprocessed_pseudogene
PVALB	MDD	ENSG00000205832	C16orf96	-0.948472	-0.442959	-0.413492	0.680113	0.985678	-5.40078	FALSE	342346	chromosome 16 open reading frame 96 [Source:HGNC Symbol;Acc:HGNC:40031]	protein_coding
PVALB	MDD	ENSG00000205835	GMNC	-2.42544	-1.88083	-1.89182	0.061349	0.796535	-4.01194	FALSE	647309	geminin coiled-coil domain containing [Source:HGNC Symbol;Acc:HGNC:40049]	protein_coding
PVALB	MDD	ENSG00000205837	LINC00487	-1.09089	-0.244811	-0.263955	0.792347	0.995372	-5.5026	FALSE	400941	long intergenic non-protein coding RNA 487 [Source:HGNC Symbol;Acc:HGNC:42947]	lncRNA
PVALB	MDD	ENSG00000205838	TTC23L	3.35697	-0.0643851	-0.147356	0.883142	0.99813	-6.10711	FALSE	153657	tetratricopeptide repeat domain 23 like [Source:HGNC Symbol;Acc:HGNC:26355]	protein_coding
PVALB	MDD	ENSG00000205846	CLEC6A	-3.48289	-0.394884	-0.403198	0.687646	0.986407	-5.35669	FALSE	93978	C-type lectin domain containing 6A [Source:HGNC Symbol;Acc:HGNC:14556]	protein_coding
PVALB	MDD	ENSG00000205853	RFPL3S	-2.2037	0.79252	0.767699	0.444438	0.960849	-5.19239	FALSE	10737	RFPL3 antisense [Source:HGNC Symbol;Acc:HGNC:9981]	lncRNA
PVALB	MDD	ENSG00000205858	LRRC72	-1.00343	-0.418834	-0.413466	0.680132	0.985678	-5.43368	FALSE	100506049	leucine rich repeat containing 72 [Source:HGNC Symbol;Acc:HGNC:42972]	protein_coding
PVALB	MDD	ENSG00000205869	KRTAP5-1	-1.00498	-2.44446	-2.48137	0.0147211	0.592771	-2.99078	FALSE	387264	keratin associated protein 5-1 [Source:HGNC Symbol;Acc:HGNC:23596]	protein_coding
PVALB	MDD	ENSG00000205885	C1RL-AS1	-2.65437	-0.575672	-0.525752	0.600201	0.978683	-5.31209	FALSE	283314	C1RL antisense RNA 1 [Source:HGNC Symbol;Acc:HGNC:27461]	lncRNA
PVALB	MDD	ENSG00000205903	ZNF316	5.22106	-0.123571	-0.540416	0.590088	0.978131	-6.5412	FALSE	100131017	zinc finger protein 316 [Source:HGNC Symbol;Acc:HGNC:13843]	protein_coding
PVALB	MDD	ENSG00000205913	SRRM2-AS1	0.204026	1.56646	1.41771	0.159322	0.892175	-4.67148	FALSE	100128788	SRRM2 antisense RNA 1 [Source:HGNC Symbol;Acc:HGNC:44162]	lncRNA
PVALB	MDD	ENSG00000205918	PDPK2P	1.8466	-0.21653	-0.271879	0.786264	0.995344	-5.71428	FALSE		3-phosphoinositide dependent protein kinase 2, pseudogene [Source:HGNC Symbol;Acc:HGNC:49897]	transcribed_unprocessed_pseudogene
PVALB	MDD	ENSG00000205922	ONECUT3	-3.11777	0.699606	0.715861	0.475711	0.965108	-5.22593	FALSE	390874	one cut homeobox 3 [Source:HGNC Symbol;Acc:HGNC:13399]	protein_coding
PVALB	MDD	ENSG00000205927	OLIG2	-2.16704	-2.83433	-2.4978	0.014094	0.58531	-2.96438	FALSE	10215	oligodendrocyte transcription factor 2 [Source:HGNC Symbol;Acc:HGNC:9398]	protein_coding
PVALB	MDD	ENSG00000205930	C21orf62-AS1	3.4178	-0.100345	-0.187564	0.851591	0.99813	-6.0494	FALSE		C21orf62 antisense RNA 1 [Source:HGNC Symbol;Acc:HGNC:1290]	lncRNA
PVALB	MDD	ENSG00000205937	RNPS1	6.61958	-0.161416	-1.35792	0.177484	0.898759	-6.3495	FALSE	10921	RNA binding protein with serine rich domain 1 [Source:HGNC Symbol;Acc:HGNC:10080]	protein_coding
PVALB	MDD	ENSG00000205940	HSP90AB2P	-2.07658	-0.63315	-0.619	0.537295	0.972739	-5.24945	FALSE		heat shock protein 90 alpha family class B member 2, pseudogene [Source:HGNC Symbol;Acc:HGNC:32537]	transcribed_processed_pseudogene
PVALB	MDD	ENSG00000205959		2.42549	-0.674622	-0.983314	0.327778	0.947702	-5.47025	FALSE		novel transcript	lncRNA
PVALB	MDD	ENSG00000205971		-4.11338	1.98899	1.88684	0.062024	0.797866	-3.9931	FALSE		lncRNA radiation induced regulator of PLK1 and RAD51	lncRNA
PVALB	MDD	ENSG00000205978	NYNRIN	4.50972	0.244198	0.849896	0.397372	0.959861	-6.16495	FALSE	57523	NYN domain and retroviral integrase containing [Source:HGNC Symbol;Acc:HGNC:20165]	protein_coding
PVALB	MDD	ENSG00000205981	DNAJC19	2.09301	0.0053178	0.00812774	0.993531	0.999591	-5.84371	FALSE	131118	DnaJ heat shock protein family (Hsp40) member C19 [Source:HGNC Symbol;Acc:HGNC:30528]	protein_coding
PVALB	MDD	ENSG00000206043	C18orf63	-1.34914	0.0232081	0.0232213	0.981519	0.999155	-5.50396	FALSE	644041	chromosome 18 open reading frame 63 [Source:HGNC Symbol;Acc:HGNC:40037]	protein_coding
PVALB	MDD	ENSG00000206052	DOK6	7.40673	0.0245307	0.243378	0.808201	0.995372	-7.65696	FALSE	220164	docking protein 6 [Source:HGNC Symbol;Acc:HGNC:28301]	protein_coding
PVALB	MDD	ENSG00000206053	JPT2	0.405994	0.676668	0.690625	0.491369	0.966117	-5.31535	FALSE	90861	Jupiter microtubule associated homolog 2 [Source:HGNC Symbol;Acc:HGNC:14137]	protein_coding
PVALB	MDD	ENSG00000206069	LHFPL7	-1.19375	-1.49978	-1.49108	0.139023	0.87932	-4.55379	FALSE	255349	LHFPL tetraspan subfamily member 7 [Source:HGNC Symbol;Acc:HGNC:33725]	protein_coding
PVALB	MDD	ENSG00000206072	SERPINB11	0.0148047	-0.336123	-0.373339	0.70967	0.988371	-5.5062	FALSE	89778	serpin family B member 11 [Source:HGNC Symbol;Acc:HGNC:14221]	protein_coding
PVALB	MDD	ENSG00000206077	ZDHHC11B	6.34204	0.232985	1.08073	0.28275	0.930778	-6.57704	FALSE	653082	zinc finger DHHC-type containing 11B [Source:HGNC Symbol;Acc:HGNC:32962]	protein_coding
PVALB	MDD	ENSG00000206113	CFAP99	2.40917	-0.813269	-1.4548	0.148794	0.887577	-4.92591	FALSE	402160	cilia and flagella associated protein 99 [Source:HGNC Symbol;Acc:HGNC:51180]	protein_coding
PVALB	MDD	ENSG00000206120	EGFEM1P	5.20487	-0.367474	-1.33215	0.185778	0.90062	-5.81397	FALSE		EGF like and EMI domain containing 1, pseudogene [Source:HGNC Symbol;Acc:HGNC:25149]	transcribed_unitary_pseudogene
PVALB	MDD	ENSG00000206129		-1.42322	0.810211	0.833405	0.406562	0.960849	-5.22001	FALSE	642484	novel transcript	lncRNA
PVALB	MDD	ENSG00000206140	TMEM191C	-1.83965	0.900146	0.877992	0.38201	0.959861	-5.12188	FALSE	645426	transmembrane protein 191C [Source:HGNC Symbol;Acc:HGNC:33601]	protein_coding
PVALB	MDD	ENSG00000206149	HERC2P9	5.2429	0.117114	0.511542	0.610077	0.978683	-6.62967	FALSE		HERC2 pseudogene 9 [Source:HGNC Symbol;Acc:HGNC:30495]	transcribed_unprocessed_pseudogene
PVALB	MDD	ENSG00000206159	GYG2P1	2.34187	-0.11339	-0.191837	0.848251	0.99813	-5.72688	FALSE		glycogenin 2 pseudogene 1 [Source:HGNC Symbol;Acc:HGNC:4701]	transcribed_unprocessed_pseudogene
PVALB	MDD	ENSG00000206181	ELOA2	-3.39741	-1.54622	-1.29771	0.197311	0.905915	-4.72084	FALSE	51224	elongin A2 [Source:HGNC Symbol;Acc:HGNC:30771]	protein_coding
PVALB	MDD	ENSG00000206187	LINC02346	2.09093	-0.43728	-0.724724	0.47028	0.965108	-5.65125	FALSE	100128714	long intergenic non-protein coding RNA 2346 [Source:HGNC Symbol;Acc:HGNC:53268]	lncRNA
PVALB	MDD	ENSG00000206190	ATP10A	3.10625	-0.311394	-0.620013	0.536631	0.972498	-5.91985	FALSE	57194	ATPase phospholipid transporting 10A (putative) [Source:HGNC Symbol;Acc:HGNC:13542]	protein_coding
PVALB	MDD	ENSG00000206192	ANKRD20A9P	-1.78765	-0.449069	-0.469996	0.63936	0.981713	-5.37639	FALSE		ankyrin repeat domain 20 family member A9, pseudogene [Source:HGNC Symbol;Acc:HGNC:42023]	unprocessed_pseudogene
PVALB	MDD	ENSG00000206195	DUXAP8	-3.66533	0.760739	0.875692	0.383254	0.959861	-5.12815	FALSE	503637	double homeobox A pseudogene 8 [Source:HGNC Symbol;Acc:HGNC:32187]	lncRNA
PVALB	MDD	ENSG00000206199	ANKUB1	-0.791093	-1.47975	-1.50522	0.135355	0.87771	-4.57228	FALSE	389161	ankyrin repeat and ubiquitin domain containing 1 [Source:HGNC Symbol;Acc:HGNC:29642]	protein_coding
PVALB	MDD	ENSG00000206337	HCP5	0.990827	2.80844	3.2616	0.00150672	0.242571	-1.20703	FALSE	10866	HLA complex P5 [Source:HGNC Symbol;Acc:HGNC:21659]	lncRNA
PVALB	MDD	ENSG00000206341	HLA-H	-2.5131	1.11688	0.951061	0.34382	0.95154	-5.02871	FALSE		major histocompatibility complex, class I, H (pseudogene) [Source:HGNC Symbol;Acc:HGNC:4965]	unprocessed_pseudogene
PVALB	MDD	ENSG00000206344	HCG27	-2.35415	1.18862	1.04001	0.300793	0.936504	-4.96332	FALSE	253018	HLA complex group 27 [Source:HGNC Symbol;Acc:HGNC:27366]	lncRNA
PVALB	MDD	ENSG00000206384	COL6A6	4.75483	-0.362602	-1.33039	0.186356	0.901146	-5.65541	FALSE	131873	collagen type VI alpha 6 chain [Source:HGNC Symbol;Acc:HGNC:27023]	protein_coding
PVALB	MDD	ENSG00000206417	H1-10-AS1	1.18383	1.00876	1.36859	0.174134	0.897997	-4.8904	FALSE		H1-10 antisense RNA 1 [Source:HGNC Symbol;Acc:HGNC:27953]	lncRNA
PVALB	MDD	ENSG00000206418	RAB12	5.44265	0.182408	0.947955	0.345391	0.95154	-6.38886	FALSE	201475	RAB12, member RAS oncogene family [Source:HGNC Symbol;Acc:HGNC:31332]	protein_coding
PVALB	MDD	ENSG00000206432	TMEM200C	0.30565	1.4707	1.45883	0.147681	0.886605	-4.62967	FALSE	645369	transmembrane protein 200C [Source:HGNC Symbol;Acc:HGNC:37208]	protein_coding
PVALB	MDD	ENSG00000206503	HLA-A	3.31388	1.05589	1.98741	0.049556	0.770595	-4.23461	FALSE	3105	major histocompatibility complex, class I, A [Source:HGNC Symbol;Acc:HGNC:4931]	protein_coding
PVALB	MDD	ENSG00000206527	HACD2	4.5372	-0.319867	-1.10904	0.270021	0.930778	-6.00955	FALSE	201562	3-hydroxyacyl-CoA dehydratase 2 [Source:HGNC Symbol;Acc:HGNC:9640]	protein_coding
PVALB	MDD	ENSG00000206530	CFAP44	1.36974	-0.106315	-0.151159	0.880149	0.99813	-5.81015	FALSE	55779	cilia and flagella associated protein 44 [Source:HGNC Symbol;Acc:HGNC:25631]	protein_coding
PVALB	MDD	ENSG00000206531	CD200R1L	-2.9277	-0.0677437	-0.0666363	0.947002	0.99813	-5.44963	FALSE	344807	CD200 receptor 1 like [Source:HGNC Symbol;Acc:HGNC:24665]	protein_coding
PVALB	MDD	ENSG00000206535	LNP1	3.02528	-0.515548	-0.949323	0.344699	0.95154	-5.56762	FALSE	348801	leukemia NUP98 fusion partner 1 [Source:HGNC Symbol;Acc:HGNC:28014]	protein_coding
PVALB	MDD	ENSG00000206538	VGLL3	1.30713	-0.830445	-1.20246	0.231968	0.918064	-5.10727	FALSE	389136	vestigial like family member 3 [Source:HGNC Symbol;Acc:HGNC:24327]	protein_coding
PVALB	MDD	ENSG00000206549		-3.20355	-1.61137	-1.38985	0.167597	0.893675	-4.62479	FALSE		novel protein identical to PRSS50	protein_coding
PVALB	MDD	ENSG00000206557	TRIM71	2.98577	0.492504	0.786619	0.433327	0.960849	-5.70885	FALSE	131405	tripartite motif containing 71 [Source:HGNC Symbol;Acc:HGNC:32669]	protein_coding
PVALB	MDD	ENSG00000206559	ZCWPW2	-3.11736	-2.21043	-1.97492	0.0509785	0.775133	-3.86083	FALSE	152098	zinc finger CW-type and PWWP domain containing 2 [Source:HGNC Symbol;Acc:HGNC:23574]	protein_coding
PVALB	MDD	ENSG00000206560	ANKRD28	6.23547	-0.0396625	-0.254083	0.799942	0.995372	-7.0764	FALSE	23243	ankyrin repeat domain 28 [Source:HGNC Symbol;Acc:HGNC:29024]	protein_coding
PVALB	MDD	ENSG00000206561	COLQ	5.44208	-0.000997385	-0.0044994	0.996419	0.999891	-6.7622	FALSE	8292	collagen like tail subunit of asymmetric acetylcholinesterase [Source:HGNC Symbol;Acc:HGNC:2226]	protein_coding
PVALB	MDD	ENSG00000206562	METTL6	5.33338	0.263916	1.26476	0.208836	0.910985	-5.96769	FALSE	131965	methyltransferase 6, methylcytidine [Source:HGNC Symbol;Acc:HGNC:28343]	protein_coding
PVALB	MDD	ENSG00000206567		-1.55782	-2.40735	-2.3947	0.0184583	0.615959	-3.15386	FALSE		novel transcript	lncRNA
PVALB	MDD	ENSG00000206573	THUMPD3-AS1	3.3342	-0.0940983	-0.228435	0.819765	0.99573	-6.16568	FALSE	440944	THUMPD3 antisense RNA 1 [Source:HGNC Symbol;Acc:HGNC:44478]	lncRNA
PVALB	MDD	ENSG00000206579	XKR4	9.61992	0.00408463	0.0812142	0.935507	0.99813	-9.53026	FALSE	114786	XK related 4 [Source:HGNC Symbol;Acc:HGNC:29394]	protein_coding
PVALB	MDD	ENSG00000206634	SNORA22	-1.86794	-1.29967	-1.31239	0.192331	0.903133	-4.70522	FALSE	677807	small nucleolar RNA, H/ACA box 22 [Source:HGNC Symbol;Acc:HGNC:32612]	snoRNA
PVALB	MDD	ENSG00000207445	SNORD15B	-0.591386	0.460625	0.47189	0.638013	0.981713	-5.32805	FALSE	114599	small nucleolar RNA, C/D box 15B [Source:HGNC Symbol;Acc:HGNC:16649]	snoRNA
PVALB	MDD	ENSG00000207650	MIR570	-2.53392	-0.293995	-0.257283	0.797479	0.995372	-5.36554	FALSE	693155	microRNA 570 [Source:HGNC Symbol;Acc:HGNC:32826]	miRNA
PVALB	MDD	ENSG00000207954	MIR138-1	-0.909594	-1.27279	-1.27245	0.206104	0.910985	-4.82036	FALSE	406929	microRNA 138-1 [Source:HGNC Symbol;Acc:HGNC:31524]	miRNA
PVALB	MDD	ENSG00000207955	MIR219A2HG	-3.98682	2.03592	1.8482	0.0674691	0.807568	-4.05011	FALSE		MIR219A2 host gene [Source:HGNC Symbol;Acc:HGNC:55938]	lncRNA
PVALB	MDD	ENSG00000208892	SNORA49	1.4528	-0.217471	-0.352992	0.724822	0.989503	-5.59798	FALSE	677829	small nucleolar RNA, H/ACA box 49 [Source:HGNC Symbol;Acc:HGNC:32642]	snoRNA
PVALB	MDD	ENSG00000211445	GPX3	-0.398525	0.02701	0.0264973	0.978912	0.999155	-5.48073	FALSE	2878	glutathione peroxidase 3 [Source:HGNC Symbol;Acc:HGNC:4555]	protein_coding
PVALB	MDD	ENSG00000211448	DIO2	-0.0347381	1.56986	1.44642	0.151123	0.888182	-4.60157	FALSE	1734	iodothyronine deiodinase 2 [Source:HGNC Symbol;Acc:HGNC:2884]	protein_coding
PVALB	MDD	ENSG00000211450	SELENOH	3.63333	-0.392518	-0.908968	0.365509	0.955931	-5.84127	FALSE	280636	selenoprotein H [Source:HGNC Symbol;Acc:HGNC:18251]	protein_coding
PVALB	MDD	ENSG00000211451	GNRHR2	-1.35145	-1.58706	-1.40452	0.163199	0.892175	-4.62007	FALSE	114814	gonadotropin releasing hormone receptor 2 (pseudogene) [Source:HGNC Symbol;Acc:HGNC:16341]	transcribed_unitary_pseudogene
PVALB	MDD	ENSG00000211452	DIO1	-1.17416	0.849917	0.924965	0.357166	0.951552	-5.1723	FALSE	1733	iodothyronine deiodinase 1 [Source:HGNC Symbol;Acc:HGNC:2883]	protein_coding
PVALB	MDD	ENSG00000211454	AKR7L	-1.50953	0.550566	0.473378	0.636955	0.981713	-5.30162	FALSE	246181	aldo-keto reductase family 7 like (gene/pseudogene) [Source:HGNC Symbol;Acc:HGNC:24056]	protein_coding
PVALB	MDD	ENSG00000211455	STK38L	5.2731	0.153356	0.691377	0.490898	0.966072	-6.44284	FALSE	23012	serine/threonine kinase 38 like [Source:HGNC Symbol;Acc:HGNC:17848]	protein_coding
PVALB	MDD	ENSG00000211456	SACM1L	5.39729	-0.150415	-0.891008	0.37502	0.959599	-6.40282	FALSE	22908	SAC1 like phosphatidylinositide phosphatase [Source:HGNC Symbol;Acc:HGNC:17059]	protein_coding
PVALB	MDD	ENSG00000211460	TSN	3.2375	-0.415286	-0.935071	0.351959	0.95154	-5.69469	FALSE	7247	translin [Source:HGNC Symbol;Acc:HGNC:12379]	protein_coding
PVALB	MDD	ENSG00000211575	MIR760	-2.47584	-1.15013	-0.982512	0.328171	0.947702	-5.01553	FALSE	100126348	microRNA 760 [Source:HGNC Symbol;Acc:HGNC:33666]	miRNA
PVALB	MDD	ENSG00000211584	SLC48A1	4.20184	-0.513815	-1.26865	0.207453	0.910985	-5.57242	FALSE	55652	solute carrier family 48 member 1 [Source:HGNC Symbol;Acc:HGNC:26035]	protein_coding
PVALB	MDD	ENSG00000211642	IGLV10-54	1.68663	1.07001	1.40669	0.162557	0.892175	-4.88625	FALSE		immunoglobulin lambda variable 10-54 [Source:HGNC Symbol;Acc:HGNC:5884]	IG_V_gene
PVALB	MDD	ENSG00000211683		-1.88554	-3.41851	-3.20675	0.00179313	0.262588	-1.45282	FALSE		novel transcript	lncRNA
PVALB	MDD	ENSG00000211772	TRBC2	-0.444306	0.367553	0.33147	0.740969	0.991258	-5.37992	FALSE		T cell receptor beta constant 2 [Source:HGNC Symbol;Acc:HGNC:12157]	TR_C_gene
PVALB	MDD	ENSG00000212123	PRR22	-3.26663	-1.46038	-1.3113	0.1927	0.903133	-4.70936	FALSE	163154	proline rich 22 [Source:HGNC Symbol;Acc:HGNC:28354]	protein_coding
PVALB	MDD	ENSG00000212124	TAS2R19	-3.70639	0.494553	0.434825	0.664607	0.981922	-5.31707	FALSE	259294	taste 2 receptor member 19 [Source:HGNC Symbol;Acc:HGNC:19108]	protein_coding
PVALB	MDD	ENSG00000212125	TAS2R15P	-4.01432	-1.17658	-1.09289	0.277014	0.930778	-4.91993	FALSE		taste 2 receptor member 15 pseudogene [Source:HGNC Symbol;Acc:HGNC:19106]	unprocessed_pseudogene
PVALB	MDD	ENSG00000212126	TAS2R50	-3.97728	-1.37982	-1.28002	0.203439	0.90955	-4.74349	FALSE	259296	taste 2 receptor member 50 [Source:HGNC Symbol;Acc:HGNC:18882]	protein_coding
PVALB	MDD	ENSG00000212127	TAS2R14	-3.62903	-0.121953	-0.113211	0.910086	0.99813	-5.3944	FALSE	50840	taste 2 receptor member 14 [Source:HGNC Symbol;Acc:HGNC:14920]	protein_coding
PVALB	MDD	ENSG00000212127	TAS2R14	-3.62903	-0.121953	-0.113211	0.910086	0.99813	-5.3944	FALSE	106707243	taste 2 receptor member 14 [Source:HGNC Symbol;Acc:HGNC:14920]	protein_coding
PVALB	MDD	ENSG00000212128	TAS2R13	-2.57429	-1.07572	-0.924749	0.357278	0.951552	-5.04855	FALSE	50838	taste 2 receptor member 13 [Source:HGNC Symbol;Acc:HGNC:14919]	protein_coding
PVALB	MDD	ENSG00000212232	SNORD17	1.00351	-0.558479	-0.732894	0.465303	0.965108	-5.38504	FALSE	692086	small nucleolar RNA, C/D box 17 [Source:HGNC Symbol;Acc:HGNC:32713]	snoRNA
PVALB	MDD	ENSG00000212283	SNORD89	-2.44234	1.60226	1.74581	0.083853	0.834957	-4.18675	FALSE	692205	small nucleolar RNA, C/D box 89 [Source:HGNC Symbol;Acc:HGNC:32750]	snoRNA
PVALB	MDD	ENSG00000212411		-3.77422	0.186106	0.177003	0.859857	0.99813	-5.38916	FALSE		Small nucleolar RNA SNORD115 [Source:RFAM;Acc:RF00105]	snoRNA
PVALB	MDD	ENSG00000212443	SNORA53	-3.92529	0.138326	0.133307	0.894213	0.99813	-5.39727	FALSE	677832	small nucleolar RNA, H/ACA box 53 [Source:HGNC Symbol;Acc:HGNC:32646]	snoRNA
PVALB	MDD	ENSG00000212464	SNORA12	-3.039	0.985101	0.932218	0.353424	0.951552	-5.04621	FALSE	677800	small nucleolar RNA, H/ACA box 12 [Source:HGNC Symbol;Acc:HGNC:32600]	snoRNA
PVALB	MDD	ENSG00000212694	LINC01089	0.853436	0.492112	0.558936	0.57743	0.973555	-5.50222	FALSE	338799	long intergenic non-protein coding RNA 1089 [Source:HGNC Symbol;Acc:HGNC:27886]	lncRNA
PVALB	MDD	ENSG00000212719	LINC02693	7.23466	0.0527495	0.514138	0.608267	0.978683	-7.42124	FALSE	339263	long intergenic non-protein coding RNA 2693 [Source:HGNC Symbol;Acc:HGNC:27904]	lncRNA
PVALB	MDD	ENSG00000212747	RTL8B	0.0715602	0.0725494	0.0778301	0.938116	0.99813	-5.51957	FALSE	441518	retrotransposon Gag like 8B [Source:HGNC Symbol;Acc:HGNC:33156]	protein_coding
PVALB	MDD	ENSG00000212864	RNF208	4.33307	-0.116558	-0.384263	0.701583	0.988285	-6.40701	FALSE	727800	ring finger protein 208 [Source:HGNC Symbol;Acc:HGNC:25420]	protein_coding
PVALB	MDD	ENSG00000212916	MAP10	-0.862863	1.05859	0.928473	0.355353	0.951552	-5.08913	FALSE	54627	microtubule associated protein 10 [Source:HGNC Symbol;Acc:HGNC:29265]	protein_coding
PVALB	MDD	ENSG00000212978	C2orf74-DT	-3.60746	-1.85696	-1.70597	0.0910556	0.841381	-4.24525	FALSE	339803	C2orf74 divergent transcript [Source:HGNC Symbol;Acc:HGNC:27941]	lncRNA
PVALB	MDD	ENSG00000213015	ZNF580	3.31499	-0.46109	-1.07685	0.284087	0.930778	-5.62528	FALSE	51157	zinc finger protein 580 [Source:HGNC Symbol;Acc:HGNC:29473]	protein_coding
PVALB	MDD	ENSG00000213020	ZNF611	4.00183	-0.0983281	-0.262424	0.793524	0.995372	-6.26626	FALSE	81856	zinc finger protein 611 [Source:HGNC Symbol;Acc:HGNC:28766]	protein_coding
PVALB	MDD	ENSG00000213023	SYT3	5.07198	-0.0888598	-0.382165	0.703133	0.988285	-6.63885	FALSE	84258	synaptotagmin 3 [Source:HGNC Symbol;Acc:HGNC:11511]	protein_coding
PVALB	MDD	ENSG00000213024	NUP62	3.39575	0.33856	0.632165	0.528692	0.969898	-5.86905	FALSE	23636	nucleoporin 62 [Source:HGNC Symbol;Acc:HGNC:8066]	protein_coding
PVALB	MDD	ENSG00000213046	EEF1A1P32	-4.07041	-1.09302	-1.01622	0.311927	0.943139	-4.9903	FALSE		eukaryotic translation elongation factor 1 alpha 1 pseudogene 32 [Source:HGNC Symbol;Acc:HGNC:37909]	unprocessed_pseudogene
PVALB	MDD	ENSG00000213047	DENND1B	6.22718	-0.179079	-1.13825	0.257681	0.930148	-6.47286	FALSE	163486	DENN domain containing 1B [Source:HGNC Symbol;Acc:HGNC:28404]	protein_coding
PVALB	MDD	ENSG00000213057	C1orf220	-0.965233	-2.57299	-2.31374	0.0226869	0.643473	-3.30201	FALSE	400798	chromosome 1 putative open reading frame 220 [Source:HGNC Symbol;Acc:HGNC:33805]	lncRNA
PVALB	MDD	ENSG00000213061	PFN1P11	-2.89255	-1.96127	-1.97367	0.0511229	0.775133	-3.86954	FALSE		profilin 1 pseudogene 11 [Source:HGNC Symbol;Acc:HGNC:42994]	processed_pseudogene
PVALB	MDD	ENSG00000213062		4.10795	-0.0175227	-0.0591364	0.952959	0.99813	-6.31767	FALSE		novel transcript	lncRNA
PVALB	MDD	ENSG00000213064	SFT2D2	-1.69411	1.52868	1.50105	0.136429	0.877795	-4.52352	FALSE	375035	SFT2 domain containing 2 [Source:HGNC Symbol;Acc:HGNC:25140]	protein_coding
PVALB	MDD	ENSG00000213066	CEP43	3.45067	-0.0954503	-0.23805	0.81232	0.995402	-6.21255	FALSE	11116	centrosomal protein 43 [Source:HGNC Symbol;Acc:HGNC:17012]	protein_coding
PVALB	MDD	ENSG00000213071	LPAL2	1.59196	0.425388	0.593259	0.55432	0.973435	-5.57936	FALSE		lipoprotein(a) like 2, pseudogene [Source:HGNC Symbol;Acc:HGNC:21210]	transcribed_unprocessed_pseudogene
PVALB	MDD	ENSG00000213073	CHP1P2	-3.51202	0.473233	0.43864	0.66185	0.981713	-5.31968	FALSE		CHP1 pseudogene 2 [Source:HGNC Symbol;Acc:HGNC:54896]	transcribed_processed_pseudogene
PVALB	MDD	ENSG00000213079	SCAF8	6.74978	-0.0227155	-0.192405	0.847807	0.99813	-7.32971	FALSE	22828	SR-related CTD associated factor 8 [Source:HGNC Symbol;Acc:HGNC:20959]	protein_coding
PVALB	MDD	ENSG00000213085	CFAP45	-2.47283	-1.15753	-1.19618	0.234399	0.921135	-4.87643	FALSE	25790	cilia and flagella associated protein 45 [Source:HGNC Symbol;Acc:HGNC:17229]	protein_coding
PVALB	MDD	ENSG00000213088	ACKR1	1.5912	-1.02305	-1.36981	0.173752	0.897997	-4.90289	FALSE	2532	atypical chemokine receptor 1 (Duffy blood group) [Source:HGNC Symbol;Acc:HGNC:4035]	protein_coding
PVALB	MDD	ENSG00000213090	SCYL2P1	-1.5996	-0.278725	-0.251098	0.802243	0.995372	-5.38944	FALSE		SCYL2 pseudogene 1 [Source:HGNC Symbol;Acc:HGNC:54685]	processed_pseudogene
PVALB	MDD	ENSG00000213096	ZNF254	4.81752	-0.228563	-0.906098	0.367018	0.957108	-6.18361	FALSE	9534	zinc finger protein 254 [Source:HGNC Symbol;Acc:HGNC:13047]	protein_coding
PVALB	MDD	ENSG00000213121		-0.491406	-0.85189	-0.882729	0.379457	0.959599	-5.18757	FALSE		novel transcript	lncRNA
PVALB	MDD	ENSG00000213137	ARF1P2	-4.06879	-0.561735	-0.538991	0.591067	0.978131	-5.29138	FALSE		ADP ribosylation factor 1 pseudogene 2 [Source:HGNC Symbol;Acc:HGNC:39883]	processed_pseudogene
PVALB	MDD	ENSG00000213139	CRYGS	0.0874968	0.917953	1.00906	0.315334	0.943998	-5.12955	FALSE	1427	crystallin gamma S [Source:HGNC Symbol;Acc:HGNC:2417]	protein_coding
PVALB	MDD	ENSG00000213144		-2.68928	-0.842068	-0.825923	0.410774	0.960849	-5.1229	FALSE		PDGFA associated protein 1 (PDAP1) pseudogene	processed_pseudogene
PVALB	MDD	ENSG00000213145	CRIP1	-3.44518	-0.611544	-0.555645	0.57967	0.974208	-5.28107	FALSE	1396	cysteine rich protein 1 [Source:HGNC Symbol;Acc:HGNC:2360]	protein_coding
PVALB	MDD	ENSG00000213160	KLHL23	5.59292	0.000487952	0.00274065	0.997819	0.999891	-6.91887	FALSE	151230	kelch like family member 23 [Source:HGNC Symbol;Acc:HGNC:27506]	protein_coding
PVALB	MDD	ENSG00000213160	KLHL23	5.59292	0.000487952	0.00274065	0.997819	0.999891	-6.91887	FALSE	100526832	kelch like family member 23 [Source:HGNC Symbol;Acc:HGNC:27506]	protein_coding
PVALB	MDD	ENSG00000213186	TRIM59	-0.573046	1.06127	1.10839	0.2703	0.930778	-4.9923	FALSE	286827	tripartite motif containing 59 [Source:HGNC Symbol;Acc:HGNC:30834]	protein_coding
PVALB	MDD	ENSG00000213188	YBX1P4	-2.7893	0.709681	0.586705	0.558697	0.973435	-5.25464	FALSE		Y-box binding protein 1 pseudogene 4 [Source:HGNC Symbol;Acc:HGNC:42425]	processed_pseudogene
PVALB	MDD	ENSG00000213190	MLLT11	5.61596	-0.212813	-1.25651	0.211801	0.912664	-6.19084	FALSE	10962	MLLT11 transcription factor 7 cofactor [Source:HGNC Symbol;Acc:HGNC:16997]	protein_coding
PVALB	MDD	ENSG00000213197	NUDCP1	-0.63687	-1.86052	-1.81079	0.0731148	0.819366	-4.13001	FALSE		nuclear distribution C pseudogene 1 [Source:HGNC Symbol;Acc:HGNC:8046]	processed_pseudogene
PVALB	MDD	ENSG00000213199	ASIC3	3.31899	0.394113	1.04026	0.300675	0.936504	-5.66291	FALSE	9311	acid sensing ion channel subunit 3 [Source:HGNC Symbol;Acc:HGNC:101]	protein_coding
PVALB	MDD	ENSG00000213204		-3.37796	-0.926087	-0.872359	0.38506	0.959861	-5.09549	FALSE		novel transcript, C6orf165-SLC35A1 readthrough	protein_coding
PVALB	MDD	ENSG00000213212	NCLP1	-3.06046	0.89314	0.819619	0.414343	0.960849	-5.13441	FALSE		nucleolin pseudogene 1 [Source:HGNC Symbol;Acc:HGNC:35472]	processed_pseudogene
PVALB	MDD	ENSG00000213213	CCDC183	-3.81356	-0.693846	-0.651466	0.51621	0.969698	-5.23799	FALSE	84960	coiled-coil domain containing 183 [Source:HGNC Symbol;Acc:HGNC:28236]	protein_coding
PVALB	MDD	ENSG00000213215	OR2F1	-2.07701	0.630814	0.70115	0.484805	0.965108	-5.30937	FALSE	26211	olfactory receptor family 2 subfamily F member 1 [Source:HGNC Symbol;Acc:HGNC:8246]	protein_coding
PVALB	MDD	ENSG00000213222	TOMM40P4	-3.30817	0.382424	0.365634	0.715395	0.988371	-5.34384	FALSE		TOMM40 pseudogene 4 [Source:HGNC Symbol;Acc:HGNC:54633]	processed_pseudogene
PVALB	MDD	ENSG00000213265	TSGA13	-2.74697	0.428733	0.444099	0.657911	0.981713	-5.37387	FALSE	114960	testis specific 13 [Source:HGNC Symbol;Acc:HGNC:12369]	protein_coding
PVALB	MDD	ENSG00000213281	NRAS	0.718001	-1.11151	-1.33644	0.184378	0.900125	-4.8705	FALSE	4893	NRAS proto-oncogene, GTPase [Source:HGNC Symbol;Acc:HGNC:7989]	protein_coding
PVALB	MDD	ENSG00000213300	HNRNPA3P6	-1.80177	0.122476	0.144044	0.885749	0.99813	-5.37631	FALSE		heterogeneous nuclear ribonucleoprotein A3 pseudogene 6 [Source:HGNC Symbol;Acc:HGNC:48495]	processed_pseudogene
PVALB	MDD	ENSG00000213305	HNRNPCP6	-2.33952	-1.24935	-1.1374	0.258035	0.930148	-4.87937	FALSE		heterogeneous nuclear ribonucleoprotein C pseudogene 6 [Source:HGNC Symbol;Acc:HGNC:48817]	processed_pseudogene
PVALB	MDD	ENSG00000213315		-3.87497	0.147196	0.142618	0.886873	0.99813	-5.39339	FALSE		ribosomal protein S18 (RPS18) pseudogene	processed_pseudogene
PVALB	MDD	ENSG00000213316	LTC4S	-2.7473	-1.49525	-1.35534	0.178302	0.898759	-4.65954	FALSE	4056	leukotriene C4 synthase [Source:HGNC Symbol;Acc:HGNC:6719]	protein_coding
PVALB	MDD	ENSG00000213337	ANKRD39	0.659644	-1.82349	-2.16071	0.0330572	0.706218	-3.60697	FALSE	51239	ankyrin repeat domain 39 [Source:HGNC Symbol;Acc:HGNC:28640]	protein_coding
PVALB	MDD	ENSG00000213339	QTRT1	4.77403	-0.0812917	-0.300919	0.764088	0.993094	-6.51036	FALSE	81890	queuine tRNA-ribosyltransferase catalytic subunit 1 [Source:HGNC Symbol;Acc:HGNC:23797]	protein_coding
PVALB	MDD	ENSG00000213341	CHUK	2.83344	-0.0727391	-0.162799	0.870998	0.99813	-6.05207	FALSE	1147	component of inhibitor of nuclear factor kappa B kinase complex [Source:HGNC Symbol;Acc:HGNC:1974]	protein_coding
PVALB	MDD	ENSG00000213347	MXD3	-1.7276	-0.285797	-0.243038	0.808463	0.995372	-5.37756	FALSE	83463	MAX dimerization protein 3 [Source:HGNC Symbol;Acc:HGNC:14008]	protein_coding
PVALB	MDD	ENSG00000213352	GAPDHP44	-3.61156	1.7689	1.65054	0.101907	0.847126	-4.31641	FALSE		glyceraldehyde 3 phosphate dehydrogenase pseudogene 44 [Source:HGNC Symbol;Acc:HGNC:37801]	processed_pseudogene
PVALB	MDD	ENSG00000213363	RPS3P6	-0.696245	-0.575733	-0.554869	0.580198	0.974467	-5.32842	FALSE		ribosomal protein S3 pseudogene 6 [Source:HGNC Symbol;Acc:HGNC:36061]	processed_pseudogene
PVALB	MDD	ENSG00000213366	GSTM2	0.438626	-0.235656	-0.248458	0.804279	0.995372	-5.5364	FALSE	2946	glutathione S-transferase mu 2 [Source:HGNC Symbol;Acc:HGNC:4634]	protein_coding
PVALB	MDD	ENSG00000213373	LINC00671	-3.42314	0.870277	0.965773	0.336441	0.948606	-5.07691	FALSE		long intergenic non-protein coding RNA 671 [Source:HGNC Symbol;Acc:HGNC:44339]	lncRNA
PVALB	MDD	ENSG00000213380	COG8	-1.01832	-1.08724	-1.01321	0.313355	0.943614	-5.03784	FALSE	84342	component of oligomeric golgi complex 8 [Source:HGNC Symbol;Acc:HGNC:18623]	protein_coding
PVALB	MDD	ENSG00000213390	ARHGAP19	-3.82647	0.930443	0.939168	0.349862	0.95154	-5.05668	FALSE	84986	Rho GTPase activating protein 19 [Source:HGNC Symbol;Acc:HGNC:23724]	protein_coding
PVALB	MDD	ENSG00000213397	HAUS7	-2.47617	-1.02376	-1.004	0.317754	0.945029	-5.01317	FALSE	55559	HAUS augmin like complex subunit 7 [Source:HGNC Symbol;Acc:HGNC:32979]	protein_coding
PVALB	MDD	ENSG00000213398	LCAT	-1.01849	0.506291	0.440069	0.660818	0.981713	-5.36257	FALSE	3931	lecithin-cholesterol acyltransferase [Source:HGNC Symbol;Acc:HGNC:6522]	protein_coding
PVALB	MDD	ENSG00000213406	ANXA2P1	-2.82713	-0.888245	-0.759136	0.449521	0.960849	-5.15924	FALSE		annexin A2 pseudogene 1 [Source:HGNC Symbol;Acc:HGNC:538]	processed_pseudogene
PVALB	MDD	ENSG00000213411	RBM22P2	-1.54773	-0.978463	-0.847516	0.398691	0.959861	-5.10695	FALSE		RNA binding motif protein 22 pseudogene 2 [Source:HGNC Symbol;Acc:HGNC:39695]	processed_pseudogene
PVALB	MDD	ENSG00000213420	GPC2	-3.56552	0.787517	0.849372	0.397662	0.959861	-5.12995	FALSE	221914	glypican 2 [Source:HGNC Symbol;Acc:HGNC:4450]	protein_coding
PVALB	MDD	ENSG00000213424	KRT222	-0.867678	-0.967743	-0.967088	0.335786	0.948606	-5.07921	FALSE	125113	keratin 222 [Source:HGNC Symbol;Acc:HGNC:28695]	protein_coding
PVALB	MDD	ENSG00000213445	SIPA1	-2.49927	0.962595	0.839573	0.40311	0.959861	-5.10997	FALSE	6494	signal-induced proliferation-associated 1 [Source:HGNC Symbol;Acc:HGNC:10885]	protein_coding
PVALB	MDD	ENSG00000213462	ERV3-1	0.86955	-1.20215	-1.33112	0.186114	0.901146	-4.81642	FALSE	2086	endogenous retrovirus group 3 member 1, envelope [Source:HGNC Symbol;Acc:HGNC:3454]	protein_coding
PVALB	MDD	ENSG00000213463	SYNJ2BP	3.22873	-0.104484	-0.209454	0.834511	0.996821	-6.07356	FALSE	55333	synaptojanin 2 binding protein [Source:HGNC Symbol;Acc:HGNC:18955]	protein_coding
PVALB	MDD	ENSG00000213465	ARL2	0.978091	1.56616	1.86667	0.0648185	0.806021	-4.14532	FALSE	402	ADP ribosylation factor like GTPase 2 [Source:HGNC Symbol;Acc:HGNC:693]	protein_coding
PVALB	MDD	ENSG00000213468	FIRRE	0.122267	0.835228	0.927497	0.355856	0.951552	-5.20401	FALSE	286467	firre intergenic repeating RNA element [Source:HGNC Symbol;Acc:HGNC:49627]	lncRNA
PVALB	MDD	ENSG00000213512	GBP7	-3.30675	0.206562	0.219872	0.82641	0.99573	-5.42799	FALSE	388646	guanylate binding protein 7 [Source:HGNC Symbol;Acc:HGNC:29606]	protein_coding
PVALB	MDD	ENSG00000213516	RBMXL1	2.41823	-0.311924	-0.502651	0.616292	0.979673	-5.70265	FALSE	494115	RBMX like 1 [Source:HGNC Symbol;Acc:HGNC:25073]	protein_coding
PVALB	MDD	ENSG00000213523	SRA1	3.3129	-0.576044	-0.975819	0.331461	0.948606	-5.55101	FALSE	10011	steroid receptor RNA activator 1 [Source:HGNC Symbol;Acc:HGNC:11281]	protein_coding
PVALB	MDD	ENSG00000213533	STIMATE	-2.12172	0.0527202	0.0472982	0.962368	0.999097	-5.39612	FALSE	375346	STIM activating enhancer [Source:HGNC Symbol;Acc:HGNC:30526]	protein_coding
PVALB	MDD	ENSG00000213551	DNAJC9	2.70943	-0.0894829	-0.155847	0.876462	0.99813	-5.92011	FALSE	23234	DnaJ heat shock protein family (Hsp40) member C9 [Source:HGNC Symbol;Acc:HGNC:19123]	protein_coding
PVALB	MDD	ENSG00000213563	C8orf82	2.15886	0.137924	0.179251	0.858096	0.99813	-5.77681	FALSE	414919	chromosome 8 open reading frame 82 [Source:HGNC Symbol;Acc:HGNC:33826]	protein_coding
PVALB	MDD	ENSG00000213585	VDAC1	6.32715	-0.266812	-1.85594	0.0663465	0.807568	-5.47305	FALSE	7416	voltage dependent anion channel 1 [Source:HGNC Symbol;Acc:HGNC:12669]	protein_coding
PVALB	MDD	ENSG00000213588	ZBTB9	-1.38896	-0.376984	-0.315181	0.753267	0.99276	-5.3498	FALSE	221504	zinc finger and BTB domain containing 9 [Source:HGNC Symbol;Acc:HGNC:28323]	protein_coding
PVALB	MDD	ENSG00000213593	TMX2	3.39542	0.501745	1.29579	0.197972	0.90744	-5.39702	FALSE	51075	thioredoxin related transmembrane protein 2 [Source:HGNC Symbol;Acc:HGNC:30739]	protein_coding
PVALB	MDD	ENSG00000213612	FAM220CP	-4.07242	0.411097	0.390936	0.69666	0.987617	-5.34095	FALSE		family with sequence similarity 220 member C, pseudogene [Source:HGNC Symbol;Acc:HGNC:43640]	processed_pseudogene
PVALB	MDD	ENSG00000213614	HEXA	3.5487	0.560373	1.26276	0.209552	0.91155	-5.43947	FALSE	3073	hexosaminidase subunit alpha [Source:HGNC Symbol;Acc:HGNC:4878]	protein_coding
PVALB	MDD	ENSG00000213619	NDUFS3	3.02885	-0.141666	-0.28602	0.775442	0.994819	-6.06261	FALSE	4722	NADH:ubiquinone oxidoreductase core subunit S3 [Source:HGNC Symbol;Acc:HGNC:7710]	protein_coding
PVALB	MDD	ENSG00000213625	LEPROT	-0.616907	1.92429	1.804	0.0741816	0.820947	-4.14264	FALSE	54741	leptin receptor overlapping transcript [Source:HGNC Symbol;Acc:HGNC:29477]	protein_coding
PVALB	MDD	ENSG00000213626	LBH	6.45801	-0.152797	-0.921113	0.359163	0.951875	-6.81331	FALSE	81606	LBH regulator of WNT signaling pathway [Source:HGNC Symbol;Acc:HGNC:29532]	protein_coding
PVALB	MDD	ENSG00000213639	PPP1CB	5.9584	0.144392	0.809551	0.420081	0.960849	-6.71428	FALSE	5500	protein phosphatase 1 catalytic subunit beta [Source:HGNC Symbol;Acc:HGNC:9282]	protein_coding
PVALB	MDD	ENSG00000213640	EEF1DP4	-1.83509	-3.72025	-3.42567	0.00088475	0.19386	-0.926877	TRUE		eukaryotic translation elongation factor 1 delta pseudogene 4 [Source:HGNC Symbol;Acc:HGNC:22598]	processed_pseudogene
PVALB	MDD	ENSG00000213654	GPSM3	-3.45091	0.64122	0.599702	0.550034	0.973435	-5.26178	FALSE	63940	G protein signaling modulator 3 [Source:HGNC Symbol;Acc:HGNC:13945]	protein_coding
PVALB	MDD	ENSG00000213658	LAT	-3.69065	0.64094	0.617731	0.538129	0.972998	-5.24745	FALSE	27040	linker for activation of T cells [Source:HGNC Symbol;Acc:HGNC:18874]	protein_coding
PVALB	MDD	ENSG00000213672	NCKIPSD	5.83507	0.0303113	0.167706	0.867147	0.99813	-6.93341	FALSE	51517	NCK interacting protein with SH3 domain [Source:HGNC Symbol;Acc:HGNC:15486]	protein_coding
PVALB	MDD	ENSG00000213676	ATF6B	5.26102	-0.228819	-1.05092	0.295779	0.934943	-6.18786	FALSE	1388	activating transcription factor 6 beta [Source:HGNC Symbol;Acc:HGNC:2349]	protein_coding
PVALB	MDD	ENSG00000213693	SEC14L1P1	-2.89434	-0.366015	-0.334508	0.738683	0.990824	-5.35507	FALSE		SEC14 like 1 pseudogene 1 [Source:HGNC Symbol;Acc:HGNC:44189]	processed_pseudogene
PVALB	MDD	ENSG00000213694	S1PR3	0.310588	-0.677163	-0.69918	0.48603	0.965108	-5.33134	FALSE	1903	sphingosine-1-phosphate receptor 3 [Source:HGNC Symbol;Acc:HGNC:3167]	protein_coding
PVALB	MDD	ENSG00000213699	SLC35F6	3.82762	0.140299	0.37082	0.71154	0.988371	-6.18911	FALSE	54978	solute carrier family 35 member F6 [Source:HGNC Symbol;Acc:HGNC:26055]	protein_coding
PVALB	MDD	ENSG00000213713	PIGCP1	2.18051	1.12003	1.61414	0.109584	0.8603	-4.60008	FALSE		phosphatidylinositol glycan anchor biosynthesis class C pseudogene 1 [Source:HGNC Symbol;Acc:HGNC:8961]	processed_pseudogene
PVALB	MDD	ENSG00000213722	DDAH2	-3.17026	-0.67775	-0.599741	0.550008	0.973435	-5.25764	FALSE	23564	dimethylarginine dimethylaminohydrolase 2 [Source:HGNC Symbol;Acc:HGNC:2716]	protein_coding
PVALB	MDD	ENSG00000213741	RPS29	3.87041	0.396987	1.03581	0.30274	0.936504	-5.75987	FALSE	6235	ribosomal protein S29 [Source:HGNC Symbol;Acc:HGNC:10419]	protein_coding
PVALB	MDD	ENSG00000213742	ZNF337-AS1	2.80831	-0.501562	-1.07905	0.283109	0.930778	-5.52059	FALSE	102724826	ZNF337 antisense RNA 1 [Source:HGNC Symbol;Acc:HGNC:40759]	lncRNA
PVALB	MDD	ENSG00000213753	CENPBD2P	2.93346	-0.326282	-0.507253	0.613072	0.978683	-5.89509	FALSE	65996	CENPB DNA-binding domains containing 2, pseudogene [Source:HGNC Symbol;Acc:HGNC:28421]	transcribed_processed_pseudogene
PVALB	MDD	ENSG00000213760	ATP6V1G2	4.84846	-0.0514635	-0.17969	0.857752	0.99813	-6.59725	FALSE	534	ATPase H+ transporting V1 subunit G2 [Source:HGNC Symbol;Acc:HGNC:862]	protein_coding
PVALB	MDD	ENSG00000213762	ZNF134	2.84148	-0.55264	-1.06692	0.288524	0.932977	-5.48522	FALSE	7693	zinc finger protein 134 [Source:HGNC Symbol;Acc:HGNC:12918]	protein_coding
PVALB	MDD	ENSG00000213777		-3.06389	1.09786	1.168	0.245526	0.924237	-4.87598	FALSE		vomeronasal 1 receptor (VN1R) pseudogene	transcribed_processed_pseudogene
PVALB	MDD	ENSG00000213780	GTF2H4	-2.98469	0.0224741	0.0201742	0.983944	0.999155	-5.39246	FALSE	2968	general transcription factor IIH subunit 4 [Source:HGNC Symbol;Acc:HGNC:4658]	protein_coding
PVALB	MDD	ENSG00000213782	DDX47	-2.51474	-0.580496	-0.517637	0.605831	0.978683	-5.28949	FALSE	51202	DEAD-box helicase 47 [Source:HGNC Symbol;Acc:HGNC:18682]	protein_coding
PVALB	MDD	ENSG00000213785	AKR1B1P3	-3.4713	-1.71805	-1.55479	0.123091	0.868558	-4.43408	FALSE		aldo-keto reductase family 1 member B1 pseudogene 3 [Source:HGNC Symbol;Acc:HGNC:422]	processed_pseudogene
PVALB	MDD	ENSG00000213790	OLA1P1	-3.00318	-0.0114993	-0.0126341	0.989944	0.999298	-5.39761	FALSE		OLA1 pseudogene 1 [Source:HGNC Symbol;Acc:HGNC:45274]	processed_pseudogene
PVALB	MDD	ENSG00000213793	ZNF888	-2.64217	0.211715	0.19967	0.842136	0.997855	-5.39493	FALSE	388559	zinc finger protein 888 [Source:HGNC Symbol;Acc:HGNC:38695]	protein_coding
PVALB	MDD	ENSG00000213799	ZNF845	-1.60539	0.516777	0.504466	0.615022	0.979351	-5.38982	FALSE	91664	zinc finger protein 845 [Source:HGNC Symbol;Acc:HGNC:25112]	protein_coding
PVALB	MDD	ENSG00000213839	TMX2P1	-2.27247	2.3491	2.13331	0.0352962	0.715461	-3.61079	FALSE		thioredoxin related transmembrane protein 2 pseudogene 1 [Source:HGNC Symbol;Acc:HGNC:49916]	processed_pseudogene
PVALB	MDD	ENSG00000213842	SUGT1P2	-4.03417	0.615699	0.609525	0.543531	0.972998	-5.25944	FALSE		SUGT1 pseudogene 2 [Source:HGNC Symbol;Acc:HGNC:31377]	processed_pseudogene
PVALB	MDD	ENSG00000213853	EMP2	-0.819439	0.151713	0.140257	0.888733	0.99813	-5.46605	FALSE	2013	epithelial membrane protein 2 [Source:HGNC Symbol;Acc:HGNC:3334]	protein_coding
PVALB	MDD	ENSG00000213859	KCTD11	-3.64198	-0.166673	-0.147694	0.882875	0.99813	-5.39463	FALSE	147040	potassium channel tetramerization domain containing 11 [Source:HGNC Symbol;Acc:HGNC:21302]	protein_coding
PVALB	MDD	ENSG00000213871	TAF9BP1	-4.07191	-0.203423	-0.190692	0.849146	0.99813	-5.38826	FALSE		TATA-box binding protein associated factor 9b pseudogene 1 [Source:HGNC Symbol;Acc:HGNC:30687]	processed_pseudogene
PVALB	MDD	ENSG00000213885	RPL13AP7	-1.50864	-2.45663	-2.51146	0.0135912	0.575467	-2.92891	FALSE		ribosomal protein L13a pseudogene 7 [Source:HGNC Symbol;Acc:HGNC:23755]	transcribed_processed_pseudogene
PVALB	MDD	ENSG00000213888	LINC01521	-3.13929	-0.115694	-0.100556	0.9201	0.99813	-5.38462	FALSE		long intergenic non-protein coding RNA 1521 [Source:HGNC Symbol;Acc:HGNC:26029]	lncRNA
PVALB	MDD	ENSG00000213903	LTB4R	-1.11979	-0.44584	-0.403605	0.687348	0.986407	-5.3874	FALSE	1241	leukotriene B4 receptor [Source:HGNC Symbol;Acc:HGNC:6713]	protein_coding
PVALB	MDD	ENSG00000213904	LIPE-AS1	4.733	-0.306137	-1.18076	0.240442	0.922228	-5.95851	FALSE	100996307	LIPE antisense RNA 1 [Source:HGNC Symbol;Acc:HGNC:48589]	lncRNA
PVALB	MDD	ENSG00000213904	LIPE-AS1	4.733	-0.306137	-1.18076	0.240442	0.922228	-5.95851	FALSE	101930071	LIPE antisense RNA 1 [Source:HGNC Symbol;Acc:HGNC:48589]	lncRNA
PVALB	MDD	ENSG00000213918	DNASE1	4.57995	0.0887262	0.286103	0.775379	0.994819	-6.48856	FALSE	1773	deoxyribonuclease 1 [Source:HGNC Symbol;Acc:HGNC:2956]	protein_coding
PVALB	MDD	ENSG00000213923	CSNK1E	5.00973	-0.40819	-1.67075	0.0978343	0.843711	-5.27061	FALSE	1454	casein kinase 1 epsilon [Source:HGNC Symbol;Acc:HGNC:2453]	protein_coding
PVALB	MDD	ENSG00000213928	IRF9	-3.67613	0.499755	0.50868	0.612074	0.978683	-5.30457	FALSE	10379	interferon regulatory factor 9 [Source:HGNC Symbol;Acc:HGNC:6131]	protein_coding
PVALB	MDD	ENSG00000213930	GALT	3.48143	-0.0395539	-0.0909092	0.927743	0.99813	-6.19145	FALSE	2592	galactose-1-phosphate uridylyltransferase [Source:HGNC Symbol;Acc:HGNC:4135]	protein_coding
PVALB	MDD	ENSG00000213949	ITGA1	0.674389	-2.26942	-2.79673	0.00617037	0.439108	-2.32322	FALSE	3672	integrin subunit alpha 1 [Source:HGNC Symbol;Acc:HGNC:6134]	protein_coding
PVALB	MDD	ENSG00000213963		-0.579259	0.332449	0.309382	0.757662	0.992894	-5.45296	FALSE	100130691	novel transcript	lncRNA
PVALB	MDD	ENSG00000213965	NUDT19	2.51146	0.553111	0.91366	0.363049	0.953433	-5.45411	FALSE	390916	nudix hydrolase 19 [Source:HGNC Symbol;Acc:HGNC:32036]	protein_coding
PVALB	MDD	ENSG00000213967	ZNF726	-2.45744	-0.876283	-0.8148	0.417084	0.960849	-5.14512	FALSE	730087	zinc finger protein 726 [Source:HGNC Symbol;Acc:HGNC:32462]	protein_coding
PVALB	MDD	ENSG00000213973	ZNF99	-2.51918	-1.36329	-1.53156	0.128726	0.875777	-4.51399	FALSE	7652	zinc finger protein 99 [Source:HGNC Symbol;Acc:HGNC:13175]	protein_coding
PVALB	MDD	ENSG00000213976		-3.03375	-1.1236	-1.0099	0.314931	0.943998	-4.98602	FALSE		zinc finger protein pseudogene	unprocessed_pseudogene
PVALB	MDD	ENSG00000213981		0.30325	1.86099	1.89598	0.0607912	0.796188	-4.02466	FALSE		novel transcript, antisense to MYO3B	lncRNA
PVALB	MDD	ENSG00000213983	AP1G2	3.98977	-0.275217	-0.725581	0.469756	0.965108	-6.13627	FALSE	8906	adaptor related protein complex 1 subunit gamma 2 [Source:HGNC Symbol;Acc:HGNC:556]	protein_coding
PVALB	MDD	ENSG00000213988	ZNF90	-1.22441	-0.0126871	-0.0143145	0.988607	0.999155	-5.51322	FALSE	7643	zinc finger protein 90 [Source:HGNC Symbol;Acc:HGNC:13165]	protein_coding
PVALB	MDD	ENSG00000213995	NAXD	5.21984	0.209218	0.926191	0.356531	0.951552	-6.28741	FALSE	55739	NAD(P)HX dehydratase [Source:HGNC Symbol;Acc:HGNC:25576]	protein_coding
PVALB	MDD	ENSG00000214013	GANC	5.00915	-0.0540366	-0.220617	0.825831	0.99573	-6.69535	FALSE	2595	glucosidase alpha, neutral C [Source:HGNC Symbol;Acc:HGNC:4139]	protein_coding
PVALB	MDD	ENSG00000214021	TTLL3	4.57714	0.194522	0.755762	0.451533	0.961343	-6.20622	FALSE	26140	tubulin tyrosine ligase like 3 [Source:HGNC Symbol;Acc:HGNC:24483]	protein_coding
PVALB	MDD	ENSG00000214022	REPIN1	5.05924	0.0910502	0.349617	0.727346	0.989864	-6.55277	FALSE	29803	replication initiator 1 [Source:HGNC Symbol;Acc:HGNC:17922]	protein_coding
PVALB	MDD	ENSG00000214026	MRPL23	-0.0438193	-1.63475	-1.65804	0.10038	0.844927	-4.38228	FALSE	6150	mitochondrial ribosomal protein L23 [Source:HGNC Symbol;Acc:HGNC:10322]	protein_coding
PVALB	MDD	ENSG00000214029	ZNF891	3.14206	-0.076925	-0.145678	0.884463	0.99813	-6.11037	FALSE	101060200	zinc finger protein 891 [Source:HGNC Symbol;Acc:HGNC:38709]	protein_coding
PVALB	MDD	ENSG00000214043	LINC02347	2.8205	1.45856	2.46623	0.0153204	0.597987	-3.14869	FALSE	100128554	long intergenic non-protein coding RNA 2347 [Source:HGNC Symbol;Acc:HGNC:53269]	lncRNA
PVALB	MDD	ENSG00000214046	SMIM7	2.14036	0.801432	1.36206	0.176177	0.897997	-5.00173	FALSE	79086	small integral membrane protein 7 [Source:HGNC Symbol;Acc:HGNC:28419]	protein_coding
PVALB	MDD	ENSG00000214050	FBXO16	4.98021	0.0147073	0.0652671	0.948089	0.99813	-6.60105	FALSE	157574	F-box protein 16 [Source:HGNC Symbol;Acc:HGNC:13618]	protein_coding
PVALB	MDD	ENSG00000214063	TSPAN4	2.35505	0.597947	0.926423	0.356412	0.951552	-5.48646	FALSE	7106	tetraspanin 4 [Source:HGNC Symbol;Acc:HGNC:11859]	protein_coding
PVALB	MDD	ENSG00000214078	CPNE1	4.15345	-0.120879	-0.352462	0.725218	0.989503	-6.2815	FALSE	8904	copine 1 [Source:HGNC Symbol;Acc:HGNC:2314]	protein_coding
PVALB	MDD	ENSG00000214087	ARL16	0.790961	-2.1362	-2.40215	0.0181068	0.614778	-3.15407	FALSE	339231	ADP ribosylation factor like GTPase 16 [Source:HGNC Symbol;Acc:HGNC:27902]	protein_coding
PVALB	MDD	ENSG00000214097	SMCO1	-3.82765	-0.11689	-0.11558	0.908213	0.99813	-5.41107	FALSE	255798	single-pass membrane protein with coiled-coil domains 1 [Source:HGNC Symbol;Acc:HGNC:27407]	protein_coding
PVALB	MDD	ENSG00000214106	PAXIP1-AS2	-0.506536	1.21691	1.1812	0.240267	0.922228	-4.88488	FALSE		PAXIP1 antisense RNA 2 [Source:HGNC Symbol;Acc:HGNC:48958]	lncRNA
PVALB	MDD	ENSG00000214113	LYRM4	6.27327	-0.0103543	-0.0625863	0.950218	0.99813	-7.13368	FALSE	57128	LYR motif containing 4 [Source:HGNC Symbol;Acc:HGNC:21365]	protein_coding
PVALB	MDD	ENSG00000214114	MYCBP	0.770013	1.30822	1.51443	0.133008	0.87684	-4.62786	FALSE	26292	MYC binding protein [Source:HGNC Symbol;Acc:HGNC:7554]	protein_coding
PVALB	MDD	ENSG00000214128	TMEM213	0.665439	-0.168733	-0.179395	0.857983	0.99813	-5.52844	FALSE	155006	transmembrane protein 213 [Source:HGNC Symbol;Acc:HGNC:27220]	protein_coding
PVALB	MDD	ENSG00000214135	SDHAP4	7.03469	0.176899	1.53211	0.12859	0.87531	-6.31827	FALSE		SDHA pseudogene 4 [Source:HGNC Symbol;Acc:HGNC:55782]	transcribed_unprocessed_pseudogene
PVALB	MDD	ENSG00000214140	PRCD	-0.541651	-0.75302	-0.681211	0.497281	0.966662	-5.27294	FALSE	768206	photoreceptor disc component [Source:HGNC Symbol;Acc:HGNC:32528]	protein_coding
PVALB	MDD	ENSG00000214145	LINC00887	-3.19298	-0.555156	-0.579294	0.563667	0.973435	-5.33453	FALSE		long intergenic non-protein coding RNA 887 [Source:HGNC Symbol;Acc:HGNC:48574]	lncRNA
PVALB	MDD	ENSG00000214146	LINC02026	-2.45381	-0.506884	-0.5175	0.605927	0.978683	-5.34731	FALSE	647323	long intergenic non-protein coding RNA 2026 [Source:HGNC Symbol;Acc:HGNC:52861]	lncRNA
PVALB	MDD	ENSG00000214160	ALG3	1.81951	-0.737185	-0.875265	0.383485	0.959861	-5.34556	FALSE	10195	ALG3 alpha-1,3- mannosyltransferase [Source:HGNC Symbol;Acc:HGNC:23056]	protein_coding
PVALB	MDD	ENSG00000214174	AMZ2P1	2.23652	-0.454954	-0.646029	0.519711	0.969698	-5.60809	FALSE		AMZ2 pseudogene 1 [Source:HGNC Symbol;Acc:HGNC:26491]	transcribed_unprocessed_pseudogene
PVALB	MDD	ENSG00000214176	PLEKHM1P1	5.35585	0.274128	1.16931	0.245003	0.924237	-6.13341	FALSE		pleckstrin homology and RUN domain containing M1 pseudogene 1 [Source:HGNC Symbol;Acc:HGNC:35411]	transcribed_unprocessed_pseudogene
PVALB	MDD	ENSG00000214184	GCC2-AS1	-0.928846	-0.578999	-0.552707	0.581672	0.975184	-5.31423	FALSE	644903	GCC2 antisense RNA 1 [Source:HGNC Symbol;Acc:HGNC:28126]	lncRNA
PVALB	MDD	ENSG00000214193	SH3D21	4.97567	0.31118	1.30324	0.195427	0.905641	-5.76981	FALSE	79729	SH3 domain containing 21 [Source:HGNC Symbol;Acc:HGNC:26236]	protein_coding
PVALB	MDD	ENSG00000214198	TTC41P	1.86298	-0.637567	-1.00774	0.315963	0.944702	-5.36447	FALSE		tetratricopeptide repeat domain 41, pseudogene [Source:HGNC Symbol;Acc:HGNC:49210]	transcribed_unitary_pseudogene
PVALB	MDD	ENSG00000214211	CTAGE14P	-1.34895	-1.21754	-1.03946	0.301046	0.936504	-4.96445	FALSE		CTAGE family member 14, pseudogene [Source:HGNC Symbol;Acc:HGNC:37299]	processed_pseudogene
PVALB	MDD	ENSG00000214212	C19orf38	-2.14555	1.05635	0.991973	0.323557	0.946072	-5.04592	FALSE	255809	chromosome 19 open reading frame 38 [Source:HGNC Symbol;Acc:HGNC:34073]	protein_coding
PVALB	MDD	ENSG00000214216	IQCJ	-3.52969	-2.4678	-2.36145	0.020102	0.627588	-3.21879	FALSE	654502	IQ motif containing J [Source:HGNC Symbol;Acc:HGNC:32406]	protein_coding
PVALB	MDD	ENSG00000214226	C17orf67	3.96584	0.185235	0.537779	0.5919	0.978557	-6.19121	FALSE	339210	chromosome 17 open reading frame 67 [Source:HGNC Symbol;Acc:HGNC:27900]	protein_coding
PVALB	MDD	ENSG00000214244	SETP21	-4.25269	-0.949858	-0.969393	0.334641	0.948606	-5.03121	FALSE		SET pseudogene 21 [Source:HGNC Symbol;Acc:HGNC:42940]	processed_pseudogene
PVALB	MDD	ENSG00000214253	FIS1	3.92489	0.142793	0.434114	0.665122	0.982206	-6.26075	FALSE	51024	fission, mitochondrial 1 [Source:HGNC Symbol;Acc:HGNC:21689]	protein_coding
PVALB	MDD	ENSG00000214264	KCTD9P4	-3.41062	-0.824188	-0.725736	0.469661	0.965108	-5.1875	FALSE		potassium channel tetramerization domain containing 9 pseudogene 4 [Source:HGNC Symbol;Acc:HGNC:49913]	processed_pseudogene
PVALB	MDD	ENSG00000214279	SCART1	4.50952	-0.475801	-1.64144	0.103783	0.849874	-5.1965	FALSE	619207	scavenger receptor family member expressed on T cells 1 [Source:HGNC Symbol;Acc:HGNC:32411]	protein_coding
PVALB	MDD	ENSG00000214289	RPL39P5	-3.87835	0.00438472	0.00420032	0.996657	0.999891	-5.40444	FALSE		ribosomal protein L39 pseudogene 5 [Source:HGNC Symbol;Acc:HGNC:26015]	transcribed_processed_pseudogene
PVALB	MDD	ENSG00000214290	COLCA2	-3.5054	-1.22486	-1.15213	0.251959	0.927394	-4.86702	FALSE	120376	colorectal cancer associated 2 [Source:HGNC Symbol;Acc:HGNC:26978]	protein_coding
PVALB	MDD	ENSG00000214293	APTR	3.04508	-0.151922	-0.265866	0.790879	0.995372	-5.89451	FALSE	100505854	Alu-mediated CDKN1A/p21 transcriptional regulator [Source:HGNC Symbol;Acc:HGNC:44173]	lncRNA
PVALB	MDD	ENSG00000214300	SPDYE3	4.25461	-0.245907	-0.731924	0.465892	0.965108	-6.09617	FALSE	441272	speedy/RINGO cell cycle regulator family member E3 [Source:HGNC Symbol;Acc:HGNC:35462]	protein_coding
PVALB	MDD	ENSG00000214309	MBLAC1	0.0365802	3.06203	2.88306	0.00480313	0.400339	-2.14565	FALSE	255374	metallo-beta-lactamase domain containing 1 [Source:HGNC Symbol;Acc:HGNC:22180]	protein_coding
PVALB	MDD	ENSG00000214329	SLC9B1P2	-0.774401	-1.22661	-1.40429	0.163267	0.892175	-4.69874	FALSE		solute carrier family 9 member B1 pseudogene 2 [Source:HGNC Symbol;Acc:HGNC:37493]	transcribed_unprocessed_pseudogene
PVALB	MDD	ENSG00000214331	PDPR2P	4.34155	0.112349	0.35896	0.720366	0.988853	-6.41759	FALSE		pyruvate dehydrogenase phosphatase regulatory subunit 2, pseudogene [Source:HGNC Symbol;Acc:HGNC:27556]	transcribed_unprocessed_pseudogene
PVALB	MDD	ENSG00000214347		-2.28238	0.180703	0.181854	0.856058	0.99813	-5.42525	FALSE		novel pseudogene	transcribed_unitary_pseudogene
PVALB	MDD	ENSG00000214353	VAC14-AS1	-1.99213	-0.12121	-0.110253	0.912425	0.99813	-5.4148	FALSE	100130894	VAC14 antisense RNA 1 [Source:HGNC Symbol;Acc:HGNC:48605]	lncRNA
PVALB	MDD	ENSG00000214357	NEURL1B	1.30234	1.13159	1.41402	0.160399	0.892175	-4.82119	FALSE	54492	neuralized E3 ubiquitin protein ligase 1B [Source:HGNC Symbol;Acc:HGNC:35422]	protein_coding
PVALB	MDD	ENSG00000214367	HAUS3	1.36561	-0.3382	-0.43726	0.662847	0.981713	-5.64013	FALSE	79441	HAUS augmin like complex subunit 3 [Source:HGNC Symbol;Acc:HGNC:28719]	protein_coding
PVALB	MDD	ENSG00000214376	VSTM5	3.33106	-0.173429	-0.424641	0.671992	0.983954	-6.03399	FALSE	387804	V-set and transmembrane domain containing 5 [Source:HGNC Symbol;Acc:HGNC:34443]	protein_coding
PVALB	MDD	ENSG00000214381	LINC00488	-1.32681	-0.224431	-0.263396	0.792776	0.995372	-5.47613	FALSE	677779	long intergenic non-protein coding RNA 488 [Source:HGNC Symbol;Acc:HGNC:32675]	lncRNA
PVALB	MDD	ENSG00000214402	LCNL1	3.43528	0.501951	1.05954	0.291857	0.934537	-5.53536	FALSE	401562	lipocalin like 1 [Source:HGNC Symbol;Acc:HGNC:34436]	protein_coding
PVALB	MDD	ENSG00000214407	RDUR	-3.63663	0.0692648	0.0690038	0.945122	0.99813	-5.41646	FALSE	152225	RIG-I dependent antiviral response regulator RNA [Source:HGNC Symbol;Acc:HGNC:27190]	lncRNA
PVALB	MDD	ENSG00000214413	BBIP1	4.20708	-0.624705	-1.65105	0.101802	0.847126	-5.00508	FALSE	92482	BBSome interacting protein 1 [Source:HGNC Symbol;Acc:HGNC:28093]	protein_coding
PVALB	MDD	ENSG00000214425	LRRC37A4P	4.31543	-0.591793	-1.60833	0.110853	0.86034	-5.10713	FALSE		leucine rich repeat containing 37 member A4, pseudogene [Source:HGNC Symbol;Acc:HGNC:25479]	transcribed_unprocessed_pseudogene
PVALB	MDD	ENSG00000214439	FAM185BP	-2.2283	-0.189191	-0.157844	0.874891	0.99813	-5.37588	FALSE		family with sequence similarity 185 member B, pseudogene [Source:HGNC Symbol;Acc:HGNC:21813]	transcribed_unprocessed_pseudogene
PVALB	MDD	ENSG00000214456	PLIN5	-2.97464	-1.19554	-1.04521	0.298396	0.935522	-4.96028	FALSE	440503	perilipin 5 [Source:HGNC Symbol;Acc:HGNC:33196]	protein_coding
PVALB	MDD	ENSG00000214491	SEC14L6	-1.48892	-1.03549	-1.04715	0.297504	0.935469	-4.98842	FALSE	730005	SEC14 like lipid binding 6 [Source:HGNC Symbol;Acc:HGNC:40047]	protein_coding
PVALB	MDD	ENSG00000214511	HIGD1C	-0.36163	-1.66847	-1.50397	0.135677	0.87771	-4.52772	FALSE	613227	HIG1 hypoxia inducible domain family member 1C [Source:HGNC Symbol;Acc:HGNC:28044]	protein_coding
PVALB	MDD	ENSG00000214513	NOTO	-4.03856	0.13638	0.139469	0.889355	0.99813	-5.41242	FALSE	344022	notochord homeobox [Source:HGNC Symbol;Acc:HGNC:31839]	protein_coding
PVALB	MDD	ENSG00000214517	PPME1	6.26918	-0.336493	-2.32717	0.0219307	0.639101	-4.5444	FALSE	51400	protein phosphatase methylesterase 1 [Source:HGNC Symbol;Acc:HGNC:30178]	protein_coding
PVALB	MDD	ENSG00000214530	STARD10	1.55389	-0.271202	-0.339053	0.735266	0.990207	-5.69809	FALSE	10809	StAR related lipid transfer domain containing 10 [Source:HGNC Symbol;Acc:HGNC:10666]	protein_coding
PVALB	MDD	ENSG00000214544	GTF2IRD2P1	-3.00856	-0.278215	-0.289578	0.772727	0.994819	-5.39213	FALSE		GTF2I repeat domain containing 2 pseudogene 1 [Source:HGNC Symbol;Acc:HGNC:33127]	transcribed_unprocessed_pseudogene
PVALB	MDD	ENSG00000214548	MEG3	10.9664	0.174246	4.51636	2.52454e-05	0.0184374	-3.51681	TRUE	55384	maternally expressed 3 [Source:HGNC Symbol;Acc:HGNC:14575]	lncRNA
PVALB	MDD	ENSG00000214553	LRRC37A11P	-2.77198	-2.08001	-2.27967	0.024708	0.658089	-3.36695	FALSE		leucine rich repeat containing 37 member A11, pseudogene [Source:HGNC Symbol;Acc:HGNC:43815]	transcribed_unprocessed_pseudogene
PVALB	MDD	ENSG00000214559		-3.10917	-0.697503	-0.578271	0.564355	0.973435	-5.2612	FALSE		novel transcript	lncRNA
PVALB	MDD	ENSG00000214562	NUTM2D	-0.997142	-0.405344	-0.33501	0.738305	0.990775	-5.35	FALSE	728130	NUT family member 2D [Source:HGNC Symbol;Acc:HGNC:23447]	protein_coding
PVALB	MDD	ENSG00000214575	CPEB1	3.44559	0.0130614	0.0319109	0.974605	0.999155	-6.18466	FALSE	64506	cytoplasmic polyadenylation element binding protein 1 [Source:HGNC Symbol;Acc:HGNC:21744]	protein_coding
PVALB	MDD	ENSG00000214595	EML6	7.48943	-0.104115	-1.06284	0.290362	0.934257	-7.16409	FALSE	400954	EMAP like 6 [Source:HGNC Symbol;Acc:HGNC:35412]	protein_coding
PVALB	MDD	ENSG00000214626	POLR3DP1	-3.82804	-0.304514	-0.28818	0.773793	0.994819	-5.37613	FALSE		RNA polymerase III subunit D pseudogene 1 [Source:HGNC Symbol;Acc:HGNC:45107]	processed_pseudogene
PVALB	MDD	ENSG00000214652	ZNF727	0.423729	-1.55902	-1.57873	0.117493	0.862512	-4.49182	FALSE	442319	zinc finger protein 727 [Source:HGNC Symbol;Acc:HGNC:22785]	protein_coding
PVALB	MDD	ENSG00000214654	B3GALT9	-3.48755	-0.589924	-0.569321	0.570389	0.973435	-5.27088	FALSE	100288842	beta-1,3-galactosyltransferase 9 [Source:HGNC Symbol;Acc:HGNC:53652]	protein_coding
PVALB	MDD	ENSG00000214655	ZSWIM8	5.76312	-0.139927	-0.775914	0.439594	0.960849	-6.67586	FALSE	23053	zinc finger SWIM-type containing 8 [Source:HGNC Symbol;Acc:HGNC:23528]	protein_coding
PVALB	MDD	ENSG00000214659	KRT8P26	-2.80225	-1.21431	-1.05731	0.292866	0.934537	-4.9489	FALSE		keratin 8 pseudogene 26 [Source:HGNC Symbol;Acc:HGNC:33378]	processed_pseudogene
PVALB	MDD	ENSG00000214691	LINC01913	-2.3802	-1.02357	-1.20138	0.232382	0.918595	-4.89964	FALSE	388942	long intergenic non-protein coding RNA 1913 [Source:HGNC Symbol;Acc:HGNC:52732]	lncRNA
PVALB	MDD	ENSG00000214694	ARHGEF33	3.71707	0.0728348	0.189382	0.850169	0.99813	-6.25796	FALSE	100271715	Rho guanine nucleotide exchange factor 33 [Source:HGNC Symbol;Acc:HGNC:37252]	protein_coding
PVALB	MDD	ENSG00000214706	IFRD2	-0.980217	1.60909	1.3295	0.186648	0.901223	-4.70296	FALSE	7866	interferon related developmental regulator 2 [Source:HGNC Symbol;Acc:HGNC:5457]	protein_coding
PVALB	MDD	ENSG00000214711	CAPN14	1.94443	0.423963	0.532173	0.595763	0.978683	-5.64113	FALSE	440854	calpain 14 [Source:HGNC Symbol;Acc:HGNC:16664]	protein_coding
PVALB	MDD	ENSG00000214717	ZBED1	1.64255	-0.354977	-0.43774	0.6625	0.981713	-5.67953	FALSE	9189	zinc finger BED-type containing 1 [Source:HGNC Symbol;Acc:HGNC:447]	protein_coding
PVALB	MDD	ENSG00000214719		2.56698	-0.296457	-0.552053	0.582119	0.975313	-5.78608	FALSE		novel transcript	lncRNA
PVALB	MDD	ENSG00000214725	CDIPTOSP	-3.57588	-0.470486	-0.446227	0.656379	0.981713	-5.32072	FALSE	440356	CDIP transferase opposite strand, pseudogene [Source:HGNC Symbol;Acc:HGNC:48609]	transcribed_unitary_pseudogene
PVALB	MDD	ENSG00000214753	HNRNPUL2	3.83625	0.0719852	0.214507	0.830579	0.996681	-6.27069	FALSE	221092	heterogeneous nuclear ribonucleoprotein U like 2 [Source:HGNC Symbol;Acc:HGNC:25451]	protein_coding
PVALB	MDD	ENSG00000214765	SEPTIN7P2	5.00652	-0.248688	-1.01056	0.314619	0.943909	-6.1669	FALSE		septin 7 pseudogene 2 [Source:HGNC Symbol;Acc:HGNC:32339]	transcribed_unprocessed_pseudogene
PVALB	MDD	ENSG00000214772	GUCY2C-AS1	2.49184	0.288586	0.450801	0.653089	0.981713	-5.78772	FALSE		GUCY2C antisense RNA 1 [Source:HGNC Symbol;Acc:HGNC:56054]	lncRNA
PVALB	MDD	ENSG00000214776		-2.8859	-0.440053	-0.377028	0.706935	0.988285	-5.33953	FALSE		alpha-2-macroglobulin like 1 pseudogene	transcribed_unprocessed_pseudogene
PVALB	MDD	ENSG00000214782	MS4A18	-3.15406	1.19639	1.17158	0.244095	0.924237	-4.87736	FALSE	728588	membrane spanning 4-domains A18 [Source:HGNC Symbol;Acc:HGNC:37636]	protein_coding
PVALB	MDD	ENSG00000214783	POLR2J4	0.809176	1.01409	1.22827	0.222169	0.915078	-4.95431	FALSE	84820	RNA polymerase II subunit J4, pseudogene [Source:HGNC Symbol;Acc:HGNC:28195]	lncRNA
PVALB	MDD	ENSG00000214796	TUBA5P	-0.989292	0.0528055	0.0450578	0.964149	0.999097	-5.39346	FALSE		tubulin alpha 5, pseudogene [Source:HGNC Symbol;Acc:HGNC:54799]	transcribed_unprocessed_pseudogene
PVALB	MDD	ENSG00000214797		-3.77943	0.9665	1.10377	0.27229	0.930778	-4.94548	FALSE		novel transcript	lncRNA
PVALB	MDD	ENSG00000214803		1.46648	-1.3396	-1.76262	0.0809577	0.830581	-4.31421	FALSE	101927588	novel transcript	lncRNA
PVALB	MDD	ENSG00000214814	FER1L6	1.64978	0.265367	0.422049	0.673877	0.984313	-5.70138	FALSE	654463	fer-1 like family member 6 [Source:HGNC Symbol;Acc:HGNC:28065]	protein_coding
PVALB	MDD	ENSG00000214820	MPRIPP1	-2.20836	0.236793	0.24937	0.803576	0.995372	-5.3611	FALSE		myosin phosphatase Rho interacting protein pseudogene 1 [Source:HGNC Symbol;Acc:HGNC:44594]	processed_pseudogene
PVALB	MDD	ENSG00000214826	DDX12P	-2.17246	1.31049	1.19749	0.233889	0.920579	-4.82795	FALSE		DEAD/H-box helicase 12, pseudogene [Source:HGNC Symbol;Acc:HGNC:2737]	unprocessed_pseudogene
PVALB	MDD	ENSG00000214827	MTCP1	-1.14201	-1.88391	-1.82582	0.0708004	0.814154	-4.10829	FALSE	4515	mature T cell proliferation 1 [Source:HGNC Symbol;Acc:HGNC:7423]	protein_coding
PVALB	MDD	ENSG00000214832	UPF3AP2	-2.50804	-0.609234	-0.616242	0.539107	0.972998	-5.24355	FALSE		UPF3A pseudogene 2 [Source:HGNC Symbol;Acc:HGNC:30567]	transcribed_processed_pseudogene
PVALB	MDD	ENSG00000214837	LINC01347	-0.518563	1.92226	2.15115	0.0338237	0.710386	-3.59496	FALSE		long intergenic non-protein coding RNA 1347 [Source:HGNC Symbol;Acc:HGNC:50566]	transcribed_unprocessed_pseudogene
PVALB	MDD	ENSG00000214842	RAD51AP2	-2.98998	-1.6412	-1.61844	0.108654	0.858078	-4.37637	FALSE	729475	RAD51 associated protein 2 [Source:HGNC Symbol;Acc:HGNC:34417]	protein_coding
PVALB	MDD	ENSG00000214851	LINC00612	-2.64733	-0.315188	-0.273582	0.784959	0.995099	-5.35934	FALSE	253128	long intergenic non-protein coding RNA 612 [Source:HGNC Symbol;Acc:HGNC:28621]	lncRNA
PVALB	MDD	ENSG00000214866	DCDC2C	1.07285	-0.215328	-0.282662	0.778008	0.994819	-5.73072	FALSE	728597	doublecortin domain containing 2C [Source:HGNC Symbol;Acc:HGNC:32696]	protein_coding
PVALB	MDD	ENSG00000214870	LINC02981	3.88662	0.179751	0.354936	0.723444	0.989242	-6.2359	FALSE		long intergenic non-protein coding RNA 2981 [Source:HGNC Symbol;Acc:HGNC:56055]	lncRNA
PVALB	MDD	ENSG00000214872	SMTNL1	-0.228579	0.0516167	0.0470927	0.962531	0.999097	-5.42345	FALSE	219537	smoothelin like 1 [Source:HGNC Symbol;Acc:HGNC:32394]	protein_coding
PVALB	MDD	ENSG00000214894	LINC00243	-0.101918	0.571276	0.552097	0.582089	0.975313	-5.38736	FALSE	401247	long intergenic non-protein coding RNA 243 [Source:HGNC Symbol;Acc:HGNC:30956]	lncRNA
PVALB	MDD	ENSG00000214900	LINC01588	3.87839	-0.235073	-0.555706	0.579628	0.974208	-6.11685	FALSE	196913	long intergenic non-protein coding RNA 1588 [Source:HGNC Symbol;Acc:HGNC:27503]	lncRNA
PVALB	MDD	ENSG00000214900	LINC01588	3.87839	-0.235073	-0.555706	0.579628	0.974208	-6.11685	FALSE	283551	long intergenic non-protein coding RNA 1588 [Source:HGNC Symbol;Acc:HGNC:27503]	lncRNA
PVALB	MDD	ENSG00000214941	ZSWIM7	2.59716	0.229841	0.407168	0.684737	0.986367	-5.81206	FALSE	125150	zinc finger SWIM-type containing 7 [Source:HGNC Symbol;Acc:HGNC:26993]	protein_coding
PVALB	MDD	ENSG00000214942		-0.410309	2.26674	2.30795	0.0230193	0.643473	-3.31786	FALSE	102724637	novel transcript	lncRNA
PVALB	MDD	ENSG00000214944	ARHGEF28	4.59167	-0.197868	-0.622053	0.535294	0.972491	-6.38423	FALSE	64283	Rho guanine nucleotide exchange factor 28 [Source:HGNC Symbol;Acc:HGNC:30322]	protein_coding
PVALB	MDD	ENSG00000214954	LRRC69	1.27569	-0.532849	-0.729491	0.467372	0.965108	-5.4684	FALSE	100130742	leucine rich repeat containing 69 [Source:HGNC Symbol;Acc:HGNC:34303]	protein_coding
PVALB	MDD	ENSG00000214960	CRPPA	5.93221	-0.0555088	-0.312121	0.755585	0.99276	-6.90359	FALSE	729920	CDP-L-ribitol pyrophosphorylase A [Source:HGNC Symbol;Acc:HGNC:37276]	protein_coding
PVALB	MDD	ENSG00000215009	ACSM4	-1.88929	-0.539295	-0.520191	0.604057	0.978683	-5.33677	FALSE	341392	acyl-CoA synthetase medium chain family member 4 [Source:HGNC Symbol;Acc:HGNC:32016]	protein_coding
PVALB	MDD	ENSG00000215012	RTL10	3.14405	-0.105976	-0.225792	0.821815	0.99573	-6.16651	FALSE	79680	retrotransposon Gag like 10 [Source:HGNC Symbol;Acc:HGNC:26112]	protein_coding
PVALB	MDD	ENSG00000215018	COL28A1	5.34806	-0.143507	-0.553939	0.580832	0.974788	-6.55804	FALSE	340267	collagen type XXVIII alpha 1 chain [Source:HGNC Symbol;Acc:HGNC:22442]	protein_coding
PVALB	MDD	ENSG00000215021	PHB2	4.04449	-0.206302	-0.622754	0.534835	0.972491	-6.15827	FALSE	11331	prohibitin 2 [Source:HGNC Symbol;Acc:HGNC:30306]	protein_coding
PVALB	MDD	ENSG00000215022		-2.69606	0.649495	0.577135	0.565119	0.973435	-5.25987	FALSE	100130357	novel transcript, antisense to PHACTR1	lncRNA
PVALB	MDD	ENSG00000215039	CD27-AS1	2.18385	1.23208	1.92205	0.0573882	0.793611	-4.19307	FALSE	678655	CD27 antisense RNA 1 [Source:HGNC Symbol;Acc:HGNC:43896]	lncRNA
PVALB	MDD	ENSG00000215041	NEURL4	5.04999	0.0199368	0.0848519	0.932545	0.99813	-6.68691	FALSE	84461	neuralized E3 ubiquitin protein ligase 4 [Source:HGNC Symbol;Acc:HGNC:34410]	protein_coding
PVALB	MDD	ENSG00000215045	GRID2IP	0.0407496	-1.07053	-1.07594	0.28449	0.930778	-5.02001	FALSE	392862	Grid2 interacting protein [Source:HGNC Symbol;Acc:HGNC:18464]	protein_coding
PVALB	MDD	ENSG00000215067	ALOX12-AS1	-0.27471	-1.59494	-1.66774	0.0984335	0.843711	-4.36662	FALSE	100506713	ALOX12 antisense RNA 1 [Source:HGNC Symbol;Acc:HGNC:51342]	lncRNA
PVALB	MDD	ENSG00000215068	ANXA2R-AS1	-3.86821	0.937261	0.935898	0.351535	0.95154	-5.05557	FALSE	153684	ANXA2R antisense RNA 1 [Source:HGNC Symbol;Acc:HGNC:27208]	lncRNA
PVALB	MDD	ENSG00000215105	TTC3P1	4.03679	-0.0260966	-0.0718053	0.942897	0.99813	-6.3221	FALSE		tetratricopeptide repeat domain 3 pseudogene 1 [Source:HGNC Symbol;Acc:HGNC:23318]	processed_pseudogene
PVALB	MDD	ENSG00000215114	UBXN2B	5.91457	-0.11577	-0.74423	0.458447	0.963872	-6.73721	FALSE	137886	UBX domain protein 2B [Source:HGNC Symbol;Acc:HGNC:27035]	protein_coding
PVALB	MDD	ENSG00000215126	CBWD6	-0.423445	0.669366	0.719074	0.473738	0.965108	-5.27457	FALSE	644019	COBW domain containing 6 [Source:HGNC Symbol;Acc:HGNC:31978]	protein_coding
PVALB	MDD	ENSG00000215146		1.74424	-0.403813	-0.472633	0.637484	0.981713	-5.59059	FALSE		zinc finger protein pseudogene	transcribed_unprocessed_pseudogene
PVALB	MDD	ENSG00000215154		2.63332	0.633305	1.1891	0.23716	0.921281	-5.33242	FALSE		potassium channel tetramerisation domain containing 5 (KCTD5) pseudogene	transcribed_unprocessed_pseudogene
PVALB	MDD	ENSG00000215156		1.10802	0.319132	0.366606	0.714672	0.988371	-5.53624	FALSE		POM121-like protein 1 pseudogene	processed_pseudogene
PVALB	MDD	ENSG00000215158	GUSBP18	4.58195	0.040111	0.131598	0.895561	0.99813	-6.52546	FALSE		GUSB pseudogene 18 [Source:HGNC Symbol;Acc:HGNC:55770]	transcribed_unprocessed_pseudogene
PVALB	MDD	ENSG00000215159		1.8095	0.955081	1.23202	0.220773	0.915078	-5.01744	FALSE
PVALB	MDD	ENSG00000215162	LINC00269	-2.65985	0.0904646	0.0881512	0.929929	0.99813	-5.44234	FALSE	100996279	long intergenic non-protein coding RNA 269 [Source:HGNC Symbol;Acc:HGNC:26586]	lncRNA
PVALB	MDD	ENSG00000215174	NLRP2B	-3.15168	0.49632	0.42101	0.674633	0.984526	-5.32957	FALSE	286430	NLR family pyrin domain containing 2B [Source:HGNC Symbol;Acc:HGNC:29887]	protein_coding
PVALB	MDD	ENSG00000215182	MUC5AC	-1.51331	0.488793	0.50505	0.614613	0.979314	-5.37823	FALSE	4586	mucin 5AC, oligomeric mucus/gel-forming [Source:HGNC Symbol;Acc:HGNC:7515]	protein_coding
PVALB	MDD	ENSG00000215190	LINC00680	0.0356772	-0.0550957	-0.0577222	0.954083	0.99813	-5.55081	FALSE		long intergenic non-protein coding RNA 680 [Source:HGNC Symbol;Acc:HGNC:44417]	transcribed_unprocessed_pseudogene
PVALB	MDD	ENSG00000215193	PEX26	5.31104	0.170249	0.848711	0.398028	0.959861	-6.43734	FALSE	55670	peroxisomal biogenesis factor 26 [Source:HGNC Symbol;Acc:HGNC:22965]	protein_coding
PVALB	MDD	ENSG00000215196	BASP1-AS1	1.12074	-0.777162	-0.941209	0.34882	0.95154	-5.27939	FALSE		BASP1 antisense RNA 1 [Source:HGNC Symbol;Acc:HGNC:26609]	lncRNA
PVALB	MDD	ENSG00000215203	GRXCR1	0.51528	-1.16661	-1.43719	0.153722	0.889297	-4.73345	FALSE	389207	glutaredoxin and cysteine rich domain containing 1 [Source:HGNC Symbol;Acc:HGNC:31673]	protein_coding
PVALB	MDD	ENSG00000215217	C5orf49	0.719192	0.50426	0.544343	0.587392	0.977269	-5.45268	FALSE	134121	chromosome 5 open reading frame 49 [Source:HGNC Symbol;Acc:HGNC:27028]	protein_coding
PVALB	MDD	ENSG00000215218	UBE2QL1	6.2322	-0.00303503	-0.0232034	0.981533	0.999155	-7.16445	FALSE	134111	ubiquitin conjugating enzyme E2 Q family like 1 [Source:HGNC Symbol;Acc:HGNC:37269]	protein_coding
PVALB	MDD	ENSG00000215231	LINC01020	-2.31071	0.876981	0.934528	0.352237	0.95154	-5.13244	FALSE		long intergenic non-protein coding RNA 1020 [Source:HGNC Symbol;Acc:HGNC:27968]	lncRNA
PVALB	MDD	ENSG00000215241	LINC02449	1.58691	-0.179222	-0.227835	0.82023	0.99573	-5.71074	FALSE	101927905	long intergenic non-protein coding RNA 2449 [Source:HGNC Symbol;Acc:HGNC:53381]	lncRNA
PVALB	MDD	ENSG00000215244	LINC02649	1.13114	-0.514411	-0.666852	0.506371	0.967513	-5.49638	FALSE	399715	long intergenic non-protein coding RNA 2649 [Source:HGNC Symbol;Acc:HGNC:54134]	lncRNA
PVALB	MDD	ENSG00000215251	FASTKD5	0.717716	-2.14541	-2.35347	0.020515	0.635113	-3.24814	FALSE	60493	FAST kinase domains 5 [Source:HGNC Symbol;Acc:HGNC:25790]	protein_coding
PVALB	MDD	ENSG00000215252	GOLGA8B	5.67358	-0.0448852	-0.243202	0.808337	0.995372	-6.89575	FALSE	440270	golgin A8 family member B [Source:HGNC Symbol;Acc:HGNC:31973]	protein_coding
PVALB	MDD	ENSG00000215256	DHRS4-AS1	1.67855	1.0204	1.21696	0.226425	0.915259	-5.06193	FALSE	55449	DHRS4 antisense RNA 1 [Source:HGNC Symbol;Acc:HGNC:23175]	lncRNA
PVALB	MDD	ENSG00000215262	KCNU1	0.999514	0.227828	0.307124	0.759374	0.992894	-5.67359	FALSE	157855	potassium calcium-activated channel subfamily U member 1 [Source:HGNC Symbol;Acc:HGNC:18867]	protein_coding
PVALB	MDD	ENSG00000215271		1.54362	-0.210948	-0.259905	0.79546	0.995372	-5.60983	FALSE
PVALB	MDD	ENSG00000215274	GAGE10	-3.45219	-0.184865	-0.211565	0.832868	0.996821	-5.45347	FALSE	102724473	G antigen 10 [Source:HGNC Symbol;Acc:HGNC:30968]	protein_coding
PVALB	MDD	ENSG00000215277	RNF212B	1.38604	0.0092806	0.0128657	0.98976	0.999298	-5.7519	FALSE	100507650	ring finger protein 212B [Source:HGNC Symbol;Acc:HGNC:20438]	protein_coding
PVALB	MDD	ENSG00000215301	DDX3X	6.49177	0.0244603	0.204046	0.838724	0.997618	-7.35665	FALSE	1654	DEAD-box helicase 3 X-linked [Source:HGNC Symbol;Acc:HGNC:2745]	protein_coding
PVALB	MDD	ENSG00000215302	WHAMMP4	-0.21908	0.581006	0.570373	0.569678	0.973435	-5.33796	FALSE		WHAMM pseudogene 4 [Source:HGNC Symbol;Acc:HGNC:55700]	transcribed_unprocessed_pseudogene
PVALB	MDD	ENSG00000215305	VPS16	3.86109	0.406709	1.25065	0.213921	0.913638	-5.62886	FALSE	64601	VPS16 core subunit of CORVET and HOPS complexes [Source:HGNC Symbol;Acc:HGNC:14584]	protein_coding
PVALB	MDD	ENSG00000215367	TMED11P	0.666256	0.516352	0.593276	0.554309	0.973435	-5.42015	FALSE	100379220	transmembrane p24 trafficking protein 11, pseudogene [Source:HGNC Symbol;Acc:HGNC:35401]	transcribed_unitary_pseudogene
PVALB	MDD	ENSG00000215372	ZNF705G	-2.38006	0.0547096	0.0609274	0.951536	0.99813	-5.47923	FALSE	100131980	zinc finger protein 705G [Source:HGNC Symbol;Acc:HGNC:37134]	protein_coding
PVALB	MDD	ENSG00000215372	ZNF705G	-2.38006	0.0547096	0.0609274	0.951536	0.99813	-5.47923	FALSE	124900627	zinc finger protein 705G [Source:HGNC Symbol;Acc:HGNC:37134]	protein_coding
PVALB	MDD	ENSG00000215374	FAM66B	4.07602	-0.202882	-0.670805	0.50386	0.967499	-6.28746	FALSE		family with sequence similarity 66 member B [Source:HGNC Symbol;Acc:HGNC:28890]	lncRNA
PVALB	MDD	ENSG00000215375	MYL5	2.01644	-0.907796	-1.23174	0.220876	0.915078	-5.11713	FALSE	4636	myosin light chain 5 [Source:HGNC Symbol;Acc:HGNC:7586]	protein_coding
PVALB	MDD	ENSG00000215386	MIR99AHG	7.39757	-0.0409158	-0.350408	0.726755	0.989833	-7.61769	FALSE	388815	mir-99a-let-7c cluster host gene [Source:HGNC Symbol;Acc:HGNC:1274]	lncRNA
PVALB	MDD	ENSG00000215397	SCRT2	0.852886	-1.03229	-1.1492	0.253161	0.927394	-5.03767	FALSE	85508	scratch family transcriptional repressor 2 [Source:HGNC Symbol;Acc:HGNC:15952]	protein_coding
PVALB	MDD	ENSG00000215399	HMGB3P7	-3.63078	-0.111427	-0.101236	0.919562	0.99813	-5.39183	FALSE		high mobility group box 3 pseudogene 7 [Source:HGNC Symbol;Acc:HGNC:39299]	processed_pseudogene
PVALB	MDD	ENSG00000215421	ZNF407	6.96644	0.0858996	0.722553	0.471607	0.965108	-7.19751	FALSE	55628	zinc finger protein 407 [Source:HGNC Symbol;Acc:HGNC:19904]	protein_coding
PVALB	MDD	ENSG00000215424	MCM3AP-AS1	2.66006	-0.474204	-0.800759	0.425131	0.960849	-5.62224	FALSE	114044	MCM3AP antisense RNA 1 [Source:HGNC Symbol;Acc:HGNC:16417]	lncRNA
PVALB	MDD	ENSG00000215440	NPEPL1	-1.27723	-1.35204	-1.27383	0.205617	0.91038	-4.78104	FALSE	79716	aminopeptidase like 1 [Source:HGNC Symbol;Acc:HGNC:16244]	protein_coding
PVALB	MDD	ENSG00000215452	ZNF663P	1.36563	0.4213	0.538989	0.591068	0.978131	-5.5664	FALSE		zinc finger protein 663, pseudogene [Source:HGNC Symbol;Acc:HGNC:25342]	transcribed_unitary_pseudogene
PVALB	MDD	ENSG00000215458	AATBC	-0.137208	0.551109	0.518877	0.604969	0.978683	-5.41857	FALSE	284837	apoptosis associated transcript in bladder cancer [Source:HGNC Symbol;Acc:HGNC:51526]	lncRNA
PVALB	MDD	ENSG00000215474	SKOR2	-1.77536	2.04289	2.21147	0.0292335	0.680536	-3.491	FALSE	652991	SKI family transcriptional corepressor 2 [Source:HGNC Symbol;Acc:HGNC:32695]	protein_coding
PVALB	MDD	ENSG00000215475	SIAH3	6.91356	-0.0634872	-0.535699	0.593332	0.978683	-7.24222	FALSE	283514	siah E3 ubiquitin protein ligase family member 3 [Source:HGNC Symbol;Acc:HGNC:30553]	protein_coding
PVALB	MDD	ENSG00000215478	CES5AP1	3.39744	0.658718	1.25205	0.213413	0.913638	-5.29807	FALSE		carboxylesterase 5A pseudogene 1 [Source:HGNC Symbol;Acc:HGNC:38516]	transcribed_unprocessed_pseudogene
PVALB	MDD	ENSG00000215481	BCRP3	-2.34212	1.61344	1.44785	0.150725	0.88759	-4.56427	FALSE		BCR pseudogene 3 [Source:HGNC Symbol;Acc:HGNC:1016]	lncRNA
PVALB	MDD	ENSG00000215483	LINC00598	3.33221	-0.73809	-1.43576	0.15413	0.889332	-5.15796	FALSE	400123	long intergenic non-protein coding RNA 598 [Source:HGNC Symbol;Acc:HGNC:42770]	lncRNA
PVALB	MDD	ENSG00000215483	LINC00598	3.33221	-0.73809	-1.43576	0.15413	0.889332	-5.15796	FALSE	646982	long intergenic non-protein coding RNA 598 [Source:HGNC Symbol;Acc:HGNC:42770]	lncRNA
PVALB	MDD	ENSG00000215492	HNRNPA1P7	-0.832377	-0.294022	-0.38588	0.700388	0.988285	-5.34704	FALSE		heterogeneous nuclear ribonucleoprotein A1 pseudogene 7 [Source:HGNC Symbol;Acc:HGNC:31015]	processed_pseudogene
PVALB	MDD	ENSG00000215493		-1.25649	1.93795	1.62818	0.10657	0.854799	-4.34883	FALSE		kelch-like 12 (Drosophila) (KLH12) pseudogene	processed_pseudogene
PVALB	MDD	ENSG00000215506	TPTE2P4	-3.17689	-1.46355	-1.55477	0.123097	0.868558	-4.44325	FALSE		transmembrane phosphoinositide 3-phosphatase and tensin homolog 2 pseudogene 4 [Source:HGNC Symbol;Acc:HGNC:38077]	unprocessed_pseudogene
PVALB	MDD	ENSG00000215512		-3.0568	0.0890899	0.0866054	0.931155	0.99813	-5.42387	FALSE		ankyrin repeat domain 30A (ANKRD30A) pseudogene	transcribed_unprocessed_pseudogene
PVALB	MDD	ENSG00000215529	EFCAB8	0.355461	-2.01647	-2.6222	0.0100733	0.527254	-2.71594	FALSE	388795	EF-hand calcium binding domain 8 [Source:HGNC Symbol;Acc:HGNC:34532]	protein_coding
PVALB	MDD	ENSG00000215548	FRG1JP	-0.589697	-1.01746	-1.11203	0.268736	0.930778	-4.95285	FALSE		FSHD region gene 1 family member J, pseudogene [Source:HGNC Symbol;Acc:HGNC:51768]	unprocessed_pseudogene
PVALB	MDD	ENSG00000215559	ANKRD20A11P	2.48052	0.887874	1.26785	0.207737	0.910985	-5.14973	FALSE		ankyrin repeat domain 20 family member A11, pseudogene [Source:HGNC Symbol;Acc:HGNC:42024]	transcribed_unprocessed_pseudogene
PVALB	MDD	ENSG00000215568	GAB4	-1.93638	-3.08301	-3.48384	0.000729503	0.179277	-0.669334	TRUE	128954	GRB2 associated binding protein family member 4 [Source:HGNC Symbol;Acc:HGNC:18325]	protein_coding
PVALB	MDD	ENSG00000215580	BCORP1	-1.56419	-0.29209	-0.332846	0.739933	0.990984	-5.43074	FALSE		BCL6 corepressor pseudogene 1 [Source:HGNC Symbol;Acc:HGNC:23953]	transcribed_unprocessed_pseudogene
PVALB	MDD	ENSG00000215612	HMX1	-3.32606	0.787625	0.775124	0.440058	0.960849	-5.17693	FALSE	3166	H6 family homeobox 1 [Source:HGNC Symbol;Acc:HGNC:5017]	protein_coding
PVALB	MDD	ENSG00000215630	GUSBP9	-3.69716	-0.186812	-0.180225	0.857333	0.99813	-5.39241	FALSE		GUSB pseudogene 9 [Source:HGNC Symbol;Acc:HGNC:42323]	unprocessed_pseudogene
PVALB	MDD	ENSG00000215704	CELA2B	2.40183	-0.362973	-0.587365	0.558256	0.973435	-5.72436	FALSE	51032	chymotrypsin like elastase 2B [Source:HGNC Symbol;Acc:HGNC:29995]	protein_coding
PVALB	MDD	ENSG00000215712	TMEM242	4.76076	-0.0597563	-0.253508	0.800385	0.995372	-6.60348	FALSE	729515	transmembrane protein 242 [Source:HGNC Symbol;Acc:HGNC:17206]	protein_coding
PVALB	MDD	ENSG00000215717	TMEM167B	1.83385	-0.824079	-1.04769	0.297255	0.935197	-5.21772	FALSE	56900	transmembrane protein 167B [Source:HGNC Symbol;Acc:HGNC:30187]	protein_coding
PVALB	MDD	ENSG00000215765		-3.08748	-1.13969	-1.30266	0.195621	0.905641	-4.7821	FALSE		novel transcript	lncRNA
PVALB	MDD	ENSG00000215769	ARHGAP27P1-BPTFP1-KPNA2P3	5.01894	0.186827	0.791634	0.43041	0.960849	-6.35163	FALSE	109286553	ARHGAP27P1-BPTFP1-KPNA2P3 readthrough, transcribed pseudogene [Source:HGNC Symbol;Acc:HGNC:52873]	lncRNA
PVALB	MDD	ENSG00000215788	TNFRSF25	2.03939	-0.283995	-0.495214	0.621513	0.980389	-5.8018	FALSE	8718	TNF receptor superfamily member 25 [Source:HGNC Symbol;Acc:HGNC:11910]	protein_coding
PVALB	MDD	ENSG00000215790	SLC35E2A	3.20145	-0.44114	-0.829028	0.409023	0.960849	-5.73656	FALSE		solute carrier family 35 member E2A [Source:HGNC Symbol;Acc:HGNC:20863]	transcribed_unprocessed_pseudogene
PVALB	MDD	ENSG00000215812	ZNF847P	-2.49079	-0.58757	-0.556195	0.579295	0.974208	-5.28579	FALSE		zinc finger protein 847, pseudogene [Source:HGNC Symbol;Acc:HGNC:34384]	unprocessed_pseudogene
PVALB	MDD	ENSG00000215834	FMO9P	-3.19892	0.666734	0.740416	0.460747	0.964722	-5.24795	FALSE		flavin containing dimethylaniline monoxygenase 9, pseudogene [Source:HGNC Symbol;Acc:HGNC:32210]	transcribed_unprocessed_pseudogene
PVALB	MDD	ENSG00000215835		-0.841451	-0.766528	-0.730173	0.466957	0.965108	-5.20787	FALSE		Ewing sarcoma breakpoint region 1 (EWSR1) pseudogene	processed_pseudogene
PVALB	MDD	ENSG00000215838		-3.25771	-1.20192	-1.2206	0.225049	0.915259	-4.82237	FALSE	440700	carbonic anhydrase XIV (CA14) pseudogene	transcribed_processed_pseudogene
PVALB	MDD	ENSG00000215859	PDZK1P1	1.14754	-0.194897	-0.243661	0.807983	0.995372	-5.65658	FALSE		PDZ domain containing 1 pseudogene 1 [Source:HGNC Symbol;Acc:HGNC:31974]	transcribed_unprocessed_pseudogene
PVALB	MDD	ENSG00000215861		3.43885	-0.196726	-0.455013	0.650066	0.981713	-6.08081	FALSE		phosphodiesterase 4D interacting protein (myomegalin) (PDE4DIP) pseudogene	transcribed_unprocessed_pseudogene
PVALB	MDD	ENSG00000215866	LINC01356	-1.88049	-0.533161	-0.542527	0.588638	0.977757	-5.32852	FALSE	100996702	long intergenic non-protein coding RNA 1356 [Source:HGNC Symbol;Acc:HGNC:50587]	lncRNA
PVALB	MDD	ENSG00000215867	KRT18P57	-3.45834	-0.500902	-0.440637	0.660408	0.981713	-5.31665	FALSE		keratin 18 pseudogene 57 [Source:HGNC Symbol;Acc:HGNC:48884]	processed_pseudogene
PVALB	MDD	ENSG00000215869		0.349113	-0.336296	-0.398443	0.691136	0.986512	-5.54324	FALSE	100129138	THAP domain containing, apoptosis associated protein 3 (THAP3) pseudogene	transcribed_processed_pseudogene
PVALB	MDD	ENSG00000215875	ST13P20	-3.6984	-1.03303	-0.960405	0.339121	0.949051	-5.02737	FALSE		ST13, Hsp70 interacting protein pseudogene 20 [Source:HGNC Symbol;Acc:HGNC:38863]	processed_pseudogene
PVALB	MDD	ENSG00000215883	CYB5RL	0.464118	-0.344431	-0.313888	0.754247	0.99276	-5.43449	FALSE	606495	cytochrome b5 reductase like [Source:HGNC Symbol;Acc:HGNC:32220]	protein_coding
PVALB	MDD	ENSG00000215887	ZNF859P	-3.69737	-2.2344	-2.10428	0.0378106	0.724976	-3.65657	FALSE		zinc finger protein 859, pseudogene [Source:HGNC Symbol;Acc:HGNC:34507]	unprocessed_pseudogene
PVALB	MDD	ENSG00000215908	CROCCP2	5.46742	-0.0436874	-0.196461	0.84464	0.99813	-6.804	FALSE		CROCC pseudogene 2 [Source:HGNC Symbol;Acc:HGNC:28170]	transcribed_unprocessed_pseudogene
PVALB	MDD	ENSG00000215912	TTC34	2.16414	-0.245866	-0.374843	0.708555	0.988285	-5.79394	FALSE	100287898	tetratricopeptide repeat domain 34 [Source:HGNC Symbol;Acc:HGNC:34297]	protein_coding
PVALB	MDD	ENSG00000216560	LINC00955	-3.48915	-1.44759	-1.5034	0.135825	0.87771	-4.5097	FALSE		long intergenic non-protein coding RNA 955 [Source:HGNC Symbol;Acc:HGNC:26644]	lncRNA
PVALB	MDD	ENSG00000216775		-0.543927	0.0987465	0.0963117	0.923462	0.99813	-5.49602	FALSE		heterogeneous nuclear ribonucleoprotein A/B (HNRNPAB) pseudogene	transcribed_unprocessed_pseudogene
PVALB	MDD	ENSG00000216809		-1.98955	0.522425	0.457841	0.64804	0.981713	-5.31727	FALSE		DEAD/H (Asp-Glu-Ala-Asp/His) box polypeptide 24 (DDX24) pseudogene	processed_pseudogene
PVALB	MDD	ENSG00000216863	LY86-AS1	3.92816	-0.115518	-0.291619	0.77117	0.994819	-6.25787	FALSE	285780	LY86 antisense RNA 1 [Source:HGNC Symbol;Acc:HGNC:26593]	lncRNA
PVALB	MDD	ENSG00000216895	RBM33-DT	-3.99964	0.103205	0.0949642	0.924529	0.99813	-5.40399	FALSE	100506302	RBM33 divergent transcript [Source:HGNC Symbol;Acc:HGNC:56024]	lncRNA
PVALB	MDD	ENSG00000216906		-3.47483	-0.412671	-0.368922	0.71295	0.988371	-5.34021	FALSE		multimerin 2 (MMRN2) pseudogene	processed_pseudogene
PVALB	MDD	ENSG00000216937	CCDC7	6.83964	-0.171482	-1.30269	0.195612	0.905641	-6.55386	FALSE	79741	coiled-coil domain containing 7 [Source:HGNC Symbol;Acc:HGNC:26533]	protein_coding
PVALB	MDD	ENSG00000217128	FNIP1	3.41374	0.360095	0.719573	0.473433	0.965108	-5.92143	FALSE	96459	folliculin interacting protein 1 [Source:HGNC Symbol;Acc:HGNC:29418]	protein_coding
PVALB	MDD	ENSG00000217165	ANKRD18EP	-2.82634	0.115318	0.100275	0.920322	0.99813	-5.39737	FALSE		ankyrin repeat domain 18E, pseudogene [Source:HGNC Symbol;Acc:HGNC:43609]	processed_pseudogene
PVALB	MDD	ENSG00000217228	GSTA12P	-3.34618	0.108262	0.104013	0.917363	0.99813	-5.40473	FALSE		glutathione S-transferase alpha 12, pseudogene [Source:HGNC Symbol;Acc:HGNC:49906]	unprocessed_pseudogene
PVALB	MDD	ENSG00000217236	SP9	3.67831	0.380375	1.05673	0.293128	0.934537	-5.64281	FALSE	100131390	Sp9 transcription factor [Source:HGNC Symbol;Acc:HGNC:30690]	protein_coding
PVALB	MDD	ENSG00000217414	DDX18P3	-1.96927	-2.97082	-2.61694	0.0102196	0.527254	-2.73585	FALSE		DEAD-box helicase 18 pseudogene 3 [Source:HGNC Symbol;Acc:HGNC:33966]	processed_pseudogene
PVALB	MDD	ENSG00000217455		-1.53331	-0.454462	-0.459629	0.64676	0.981713	-5.39556	FALSE		novel transcript	lncRNA
PVALB	MDD	ENSG00000217576		-3.21685	-1.14786	-1.2932	0.198863	0.9075	-4.77626	FALSE		novel transcript	lncRNA
PVALB	MDD	ENSG00000217648		-1.69141	2.01042	1.73542	0.0856851	0.835835	-4.20911	FALSE		pseudogene similar to presenilin associated, rhomboid-like PARL	processed_pseudogene
PVALB	MDD	ENSG00000217702		-1.65207	0.321291	0.30246	0.762917	0.99292	-5.39462	FALSE		novel transcript, antisense to BOLA3	lncRNA
PVALB	MDD	ENSG00000217801		-2.87877	1.25186	1.09434	0.276382	0.930778	-4.91396	FALSE		protein tyrosine phosphatase family pseudogene	transcribed_unprocessed_pseudogene
PVALB	MDD	ENSG00000217929	SEPTIN14P6	-2.61409	-2.40365	-2.40784	0.017842	0.613735	-3.13154	FALSE		septin 14 pseudogene 6 [Source:HGNC Symbol;Acc:HGNC:51690]	transcribed_processed_pseudogene
PVALB	MDD	ENSG00000217930	PAM16	-1.85425	1.76759	1.48948	0.139445	0.87939	-4.50924	FALSE	51025	presequence translocase associated motor 16 [Source:HGNC Symbol;Acc:HGNC:29679]	protein_coding
PVALB	MDD	ENSG00000218018	RBM38-AS1	-2.22991	0.921184	0.813813	0.417646	0.960849	-5.14573	FALSE		RBM38 antisense RNA 1 [Source:HGNC Symbol;Acc:HGNC:40725]	lncRNA
PVALB	MDD	ENSG00000218052	ADAMTS7P4	-0.250994	0.520289	0.564859	0.573409	0.973555	-5.45714	FALSE		ADAMTS7 pseudogene 4 [Source:HGNC Symbol;Acc:HGNC:49410]	transcribed_unprocessed_pseudogene
PVALB	MDD	ENSG00000218186	KRT8P43	-3.45659	-0.421777	-0.386711	0.699775	0.988285	-5.3435	FALSE		keratin 8 pseudogene 43 [Source:HGNC Symbol;Acc:HGNC:39877]	processed_pseudogene
PVALB	MDD	ENSG00000218226	TATDN2P2	-0.647753	-0.136118	-0.134895	0.89296	0.99813	-5.48185	FALSE		TatD DNase domain containing 2 pseudogene 2 [Source:HGNC Symbol;Acc:HGNC:39255]	processed_pseudogene
PVALB	MDD	ENSG00000218233	NEPNP	-3.20851	-1.66405	-1.5834	0.116425	0.860454	-4.40911	FALSE		nephrocan, pseudogene [Source:HGNC Symbol;Acc:HGNC:33184]	unitary_pseudogene
PVALB	MDD	ENSG00000218283	MORF4L1P1	1.30036	0.445884	0.687771	0.493157	0.966124	-5.41154	FALSE		mortality factor 4 like 1 pseudogene 1 [Source:HGNC Symbol;Acc:HGNC:20400]	processed_pseudogene
PVALB	MDD	ENSG00000218336	TENM3	9.22563	-0.119071	-1.66141	0.101165	0.84703	-7.73386	FALSE	55714	teneurin transmembrane protein 3 [Source:HGNC Symbol;Acc:HGNC:29944]	protein_coding
PVALB	MDD	ENSG00000218357	LINC01644	-2.38317	-1.73629	-1.90239	0.0599387	0.795876	-4.0053	FALSE	101927722	long intergenic non-protein coding RNA 1644 [Source:HGNC Symbol;Acc:HGNC:52431]	lncRNA
PVALB	MDD	ENSG00000218416	GPC1-AS1	-1.09907	0.111903	0.107451	0.914642	0.99813	-5.44881	FALSE	100130449	GPC1 antisense RNA 1 [Source:HGNC Symbol;Acc:HGNC:56102]	lncRNA
PVALB	MDD	ENSG00000218475	ACTG1P18	-3.28224	0.524278	0.458144	0.647823	0.981713	-5.31291	FALSE		actin gamma 1 pseudogene 18 [Source:HGNC Symbol;Acc:HGNC:51498]	processed_pseudogene
PVALB	MDD	ENSG00000218510	LINC00339	-2.15099	1.02398	0.96902	0.334826	0.948606	-5.01736	FALSE	29092	long intergenic non-protein coding RNA 339 [Source:HGNC Symbol;Acc:HGNC:25011]	lncRNA
PVALB	MDD	ENSG00000218537	MIF-AS1	-1.119	-1.86252	-1.57698	0.117895	0.862588	-4.40735	FALSE		MIF antisense RNA 1 [Source:HGNC Symbol;Acc:HGNC:27669]	lncRNA
PVALB	MDD	ENSG00000218596		-3.81797	0.305032	0.276081	0.783044	0.994978	-5.36547	FALSE		ribosomal protein S15a (RPS15A) pseudogene	processed_pseudogene
PVALB	MDD	ENSG00000218676	BRD7P4	-3.4196	-0.726174	-0.688986	0.492395	0.966124	-5.21207	FALSE		bromodomain containing 7 pseudogene 4 [Source:HGNC Symbol;Acc:HGNC:37630]	processed_pseudogene
PVALB	MDD	ENSG00000218739	CEBPZOS	2.95095	0.0712056	0.135025	0.892858	0.99813	-6.01693	FALSE	100505876	CEBPZ opposite strand [Source:HGNC Symbol;Acc:HGNC:49288]	protein_coding
PVALB	MDD	ENSG00000218819	TDRD15	-3.716	0.638247	0.68203	0.496765	0.966487	-5.27413	FALSE	100129278	tudor domain containing 15 [Source:HGNC Symbol;Acc:HGNC:45037]	protein_coding
PVALB	MDD	ENSG00000218891	ZNF579	1.24389	-1.0834	-1.26469	0.208861	0.910985	-4.95078	FALSE	163033	zinc finger protein 579 [Source:HGNC Symbol;Acc:HGNC:26646]	protein_coding
PVALB	MDD	ENSG00000218976	IMPDH1P9	-1.68823	-1.02428	-0.827122	0.410097	0.960849	-5.12194	FALSE		inosine monophosphate dehydrogenase 1 pseudogene 9 [Source:HGNC Symbol;Acc:HGNC:33964]	unprocessed_pseudogene
PVALB	MDD	ENSG00000219061	TRIM51FP	-1.93602	-0.684003	-0.608072	0.54449	0.972998	-5.27503	FALSE		tripartite motif-containing 51F, pseudogene [Source:HGNC Symbol;Acc:HGNC:43966]	unprocessed_pseudogene
PVALB	MDD	ENSG00000219085	NPM1P37	-2.64057	0.58901	0.502793	0.616193	0.979604	-5.29702	FALSE		nucleophosmin 1 pseudogene 37 [Source:HGNC Symbol;Acc:HGNC:45216]	processed_pseudogene
PVALB	MDD	ENSG00000219133		-3.39856	-3.24809	-2.97191	0.00369143	0.357469	-2.0078	FALSE		ribosomal protein L21 (RPL21) pseudogene	processed_pseudogene
PVALB	MDD	ENSG00000219200	RNASEK	-1.5834	-0.137112	-0.126862	0.899299	0.99813	-5.37932	FALSE	440400	ribonuclease K [Source:HGNC Symbol;Acc:HGNC:33911]	protein_coding
PVALB	MDD	ENSG00000219410		-3.7414	-1.03331	-1.03254	0.304258	0.93796	-4.98122	FALSE		novel transcript	lncRNA
PVALB	MDD	ENSG00000219430	MBL3P	-4.12192	-0.839345	-0.856493	0.393731	0.959861	-5.11251	FALSE		mannose-binding lectin family member 3, pseudogene [Source:HGNC Symbol;Acc:HGNC:2221]	unprocessed_pseudogene
PVALB	MDD	ENSG00000219438	TAFA5	9.0655	-0.00821598	-0.104644	0.916962	0.99813	-8.87753	FALSE	25817	TAFA chemokine like family member 5 [Source:HGNC Symbol;Acc:HGNC:21592]	protein_coding
PVALB	MDD	ENSG00000219481	NBPF1	5.57212	0.281973	1.21274	0.228029	0.915415	-6.09801	FALSE	55672	NBPF member 1 [Source:HGNC Symbol;Acc:HGNC:26088]	protein_coding
PVALB	MDD	ENSG00000219545	UMAD1	-0.132443	-0.0586453	-0.0573594	0.954371	0.99813	-5.4886	FALSE	729852	UBAP1-MVB12-associated (UMA) domain containing 1 [Source:HGNC Symbol;Acc:HGNC:48955]	protein_coding
PVALB	MDD	ENSG00000219565	ZPR1P1	-3.71877	-0.908414	-0.883306	0.379147	0.959599	-5.09983	FALSE		ZPR1 pseudogene 1 [Source:HGNC Symbol;Acc:HGNC:13052]	transcribed_processed_pseudogene
PVALB	MDD	ENSG00000219607	PPP1R3G	-3.09698	-0.700496	-0.664303	0.507995	0.967777	-5.23195	FALSE	648791	protein phosphatase 1 regulatory subunit 3G [Source:HGNC Symbol;Acc:HGNC:14945]	protein_coding
PVALB	MDD	ENSG00000219626	FAM228B	5.49769	-0.095593	-0.45029	0.653456	0.981713	-6.71723	FALSE	375190	family with sequence similarity 228 member B [Source:HGNC Symbol;Acc:HGNC:24736]	protein_coding
PVALB	MDD	ENSG00000219665	ZNF433-AS1	-3.34167	-0.955322	-0.884565	0.37847	0.959599	-5.09443	FALSE	101928464	ZNF433 and ZNF878 antisense RNA 1 [Source:HGNC Symbol;Acc:HGNC:53776]	lncRNA
PVALB	MDD	ENSG00000219790	OSTCP6	-3.55955	2.86145	2.60944	0.0104318	0.527254	-2.75485	FALSE		oligosaccharyltransferase complex subunit pseudogene 6 [Source:HGNC Symbol;Acc:HGNC:42868]	processed_pseudogene
PVALB	MDD	ENSG00000219881	GAPDHP42	-3.40267	0.155336	0.134595	0.893197	0.99813	-5.38945	FALSE		glyceraldehyde 3 phosphate dehydrogenase pseudogene 42 [Source:HGNC Symbol;Acc:HGNC:37799]	processed_pseudogene
PVALB	MDD	ENSG00000220008	LINGO3	-3.84308	0.832875	0.744604	0.458222	0.963872	-5.1835	FALSE	645191	leucine rich repeat and Ig domain containing 3 [Source:HGNC Symbol;Acc:HGNC:21206]	protein_coding
PVALB	MDD	ENSG00000220161	LINC02076	-2.41275	0.121608	0.112242	0.910852	0.99813	-5.37985	FALSE	400579	long intergenic non-protein coding RNA 2076 [Source:HGNC Symbol;Acc:HGNC:52924]	lncRNA
PVALB	MDD	ENSG00000220201	ZGLP1	-2.19759	-2.76294	-2.45451	0.0157995	0.598773	-3.0475	FALSE	100125288	zinc finger GATA like protein 1 [Source:HGNC Symbol;Acc:HGNC:37245]	protein_coding
PVALB	MDD	ENSG00000220205	VAMP2	7.95305	-0.0400558	-0.579251	0.563696	0.973435	-7.87457	FALSE	6844	vesicle associated membrane protein 2 [Source:HGNC Symbol;Acc:HGNC:12643]	protein_coding
PVALB	MDD	ENSG00000220256		0.977386	0.026576	0.0329315	0.973794	0.999155	-5.70461	FALSE		novel transcript	lncRNA
PVALB	MDD	ENSG00000220377	GSTA8P	-3.14581	0.066186	0.0693383	0.944856	0.99813	-5.454	FALSE		glutathione S-transferase alpha 8, pseudogene [Source:HGNC Symbol;Acc:HGNC:49903]	unprocessed_pseudogene
PVALB	MDD	ENSG00000220378	KRT8P42	-3.70221	-3.39282	-3.25634	0.00153221	0.242571	-1.36625	FALSE		keratin 8 pseudogene 42 [Source:HGNC Symbol;Acc:HGNC:39876]	processed_pseudogene
PVALB	MDD	ENSG00000220563	PKMP3	-3.37133	-1.09314	-0.974133	0.332293	0.948606	-5.01689	FALSE		pyruvate kinase M1/2 pseudogene 3 [Source:HGNC Symbol;Acc:HGNC:44245]	transcribed_processed_pseudogene
PVALB	MDD	ENSG00000220575	HTR5A-AS1	-1.35778	-2.23125	-2.19632	0.0303325	0.687631	-3.51583	FALSE	100128264	HTR5A antisense RNA 1 [Source:HGNC Symbol;Acc:HGNC:48956]	lncRNA
PVALB	MDD	ENSG00000220586	TUBBP9	0.321917	-0.911405	-1.06615	0.288872	0.932977	-5.12733	FALSE		tubulin beta class I pseudogene 9 [Source:HGNC Symbol;Acc:HGNC:42178]	transcribed_processed_pseudogene
PVALB	MDD	ENSG00000220744	RPL5P18	-2.05673	-0.20063	-0.17322	0.862822	0.99813	-5.38209	FALSE		ribosomal protein L5 pseudogene 18 [Source:HGNC Symbol;Acc:HGNC:36640]	processed_pseudogene
PVALB	MDD	ENSG00000220785	MTMR9LP	-0.606598	0.717294	0.646201	0.5196	0.969698	-5.26187	FALSE		myotubularin related protein 9 like, pseudogene [Source:HGNC Symbol;Acc:HGNC:27920]	transcribed_unprocessed_pseudogene
PVALB	MDD	ENSG00000220804	LINC01881	4.82622	0.0706516	0.254983	0.79925	0.995372	-6.55835	FALSE		long intergenic non-protein coding RNA 1881 [Source:HGNC Symbol;Acc:HGNC:52700]	transcribed_unprocessed_pseudogene
PVALB	MDD	ENSG00000220848	RPS18P9	-3.47118	1.10167	1.02162	0.309374	0.940305	-4.97573	FALSE		ribosomal protein S18 pseudogene 9 [Source:HGNC Symbol;Acc:HGNC:36483]	transcribed_processed_pseudogene
PVALB	MDD	ENSG00000221040		-2.52042	1.94196	1.68175	0.0956753	0.842872	-4.27558	FALSE	124904669	Small nucleolar RNA U3 [Source:RFAM;Acc:RF00012]	snoRNA
PVALB	MDD	ENSG00000221817	PPP3CB-AS1	-1.99898	-1.12758	-0.971382	0.333654	0.948606	-5.01243	FALSE	101929145	PPP3CB antisense RNA 1 (head to head) [Source:HGNC Symbol;Acc:HGNC:50750]	lncRNA
PVALB	MDD	ENSG00000221818	EBF2	1.98497	-0.690941	-1.11459	0.267644	0.930778	-5.33711	FALSE	64641	EBF transcription factor 2 [Source:HGNC Symbol;Acc:HGNC:19090]	protein_coding
PVALB	MDD	ENSG00000221819	GAS8-AS1	-1.66446	-0.745592	-0.655052	0.513908	0.969557	-5.22826	FALSE	750	GAS8 antisense RNA 1 [Source:HGNC Symbol;Acc:HGNC:1197]	lncRNA
PVALB	MDD	ENSG00000221821	C6orf226	-3.89905	-0.338171	-0.304716	0.761203	0.992894	-5.36988	FALSE	441150	chromosome 6 open reading frame 226 [Source:HGNC Symbol;Acc:HGNC:34431]	protein_coding
PVALB	MDD	ENSG00000221823	PPP3R1	5.12909	-0.26586	-1.21569	0.226906	0.915415	-6.03436	FALSE	5534	protein phosphatase 3 regulatory subunit B, alpha [Source:HGNC Symbol;Acc:HGNC:9317]	protein_coding
PVALB	MDD	ENSG00000221826	PSG3	-1.70955	0.581873	0.573939	0.567272	0.973435	-5.32816	FALSE	5671	pregnancy specific beta-1-glycoprotein 3 [Source:HGNC Symbol;Acc:HGNC:9520]	protein_coding
PVALB	MDD	ENSG00000221829	FANCG	0.286104	1.29735	1.32523	0.188054	0.902558	-4.7965	FALSE	2189	FA complementation group G [Source:HGNC Symbol;Acc:HGNC:3588]	protein_coding
PVALB	MDD	ENSG00000221838	AP4M1	-0.243448	-0.651309	-0.627315	0.531853	0.971979	-5.29565	FALSE	9179	adaptor related protein complex 4 subunit mu 1 [Source:HGNC Symbol;Acc:HGNC:574]	protein_coding
PVALB	MDD	ENSG00000221843	C2orf16	3.49978	-0.0564497	-0.141117	0.888056	0.99813	-6.17885	FALSE	84226	chromosome 2 open reading frame 16 [Source:HGNC Symbol;Acc:HGNC:25275]	protein_coding
PVALB	MDD	ENSG00000221866	PLXNA4	10.3738	0.0458903	1.04574	0.299328	0.935912	-10.2368	FALSE	91584	plexin A4 [Source:HGNC Symbol;Acc:HGNC:9102]	protein_coding
PVALB	MDD	ENSG00000221869	CEBPD	-3.36631	-0.0207517	-0.0190107	0.98487	0.999155	-5.39273	FALSE	1052	CCAAT enhancer binding protein delta [Source:HGNC Symbol;Acc:HGNC:1835]	protein_coding
PVALB	MDD	ENSG00000221878	PSG7	-2.30371	0.0301583	0.0288962	0.977004	0.999155	-5.45043	FALSE	5676	pregnancy specific beta-1-glycoprotein 7 [Source:HGNC Symbol;Acc:HGNC:9524]	protein_coding
PVALB	MDD	ENSG00000221882	OR3A2	1.99493	-0.415521	-0.614983	0.539935	0.972998	-5.61676	FALSE	4995	olfactory receptor family 3 subfamily A member 2 [Source:HGNC Symbol;Acc:HGNC:8283]	protein_coding
PVALB	MDD	ENSG00000221883	ARIH2OS	-4.01228	-0.245876	-0.226592	0.821194	0.99573	-5.3858	FALSE		ARIH2 opposite strand lncRNA [Source:HGNC Symbol;Acc:HGNC:34425]	lncRNA
PVALB	MDD	ENSG00000221886	ZBED8	-0.329085	-1.04924	-0.955792	0.341436	0.950835	-5.07434	FALSE	63920	zinc finger BED-type containing 8 [Source:HGNC Symbol;Acc:HGNC:30804]	protein_coding
PVALB	MDD	ENSG00000221887	HMSD	-3.35361	-0.156184	-0.162119	0.871533	0.99813	-5.42542	FALSE	284293	histocompatibility minor serpin domain containing [Source:HGNC Symbol;Acc:HGNC:23037]	protein_coding
PVALB	MDD	ENSG00000221890	NPTXR	7.01222	-0.0493094	-0.401716	0.688733	0.986507	-7.42859	FALSE	23467	neuronal pentraxin receptor [Source:HGNC Symbol;Acc:HGNC:7954]	protein_coding
PVALB	MDD	ENSG00000221909	FAM200A	1.80216	0.925416	1.3497	0.180098	0.898759	-4.94484	FALSE	221786	family with sequence similarity 200 member A [Source:HGNC Symbol;Acc:HGNC:25401]	protein_coding
PVALB	MDD	ENSG00000221914	PPP2R2A	5.64539	0.0385795	0.198399	0.843127	0.997925	-6.85484	FALSE	5520	protein phosphatase 2 regulatory subunit Balpha [Source:HGNC Symbol;Acc:HGNC:9304]	protein_coding
PVALB	MDD	ENSG00000221923	ZNF880	2.05408	-0.239563	-0.370588	0.711712	0.988371	-5.78002	FALSE	400713	zinc finger protein 880 [Source:HGNC Symbol;Acc:HGNC:37249]	protein_coding
PVALB	MDD	ENSG00000221926	TRIM16	3.90472	0.418598	1.08002	0.282681	0.930778	-5.65233	FALSE	10626	tripartite motif containing 16 [Source:HGNC Symbol;Acc:HGNC:17241]	protein_coding
PVALB	MDD	ENSG00000221944	TIGD1	-0.659442	-0.53623	-0.519962	0.604216	0.978683	-5.38009	FALSE	200765	tigger transposable element derived 1 [Source:HGNC Symbol;Acc:HGNC:14523]	protein_coding
PVALB	MDD	ENSG00000221946	FXYD7	2.84003	-0.0637533	-0.10468	0.916835	0.99813	-5.97545	FALSE	53822	FXYD domain containing ion transport regulator 7 [Source:HGNC Symbol;Acc:HGNC:4034]	protein_coding
PVALB	MDD	ENSG00000221949	LINC01465	-3.67923	1.48426	1.41651	0.159671	0.892175	-4.6013	FALSE		long intergenic non-protein coding RNA 1465 [Source:HGNC Symbol;Acc:HGNC:26364]	lncRNA
PVALB	MDD	ENSG00000221953	LINC02897	-3.82805	0.782684	0.713468	0.477184	0.965108	-5.19661	FALSE	388759	long intergenic non-protein coding RNA 2897 [Source:HGNC Symbol;Acc:HGNC:33759]	lncRNA
PVALB	MDD	ENSG00000221955	SLC12A8	4.93608	0.122027	0.504825	0.61477	0.979314	-6.52473	FALSE	84561	solute carrier family 12 member 8 [Source:HGNC Symbol;Acc:HGNC:15595]	protein_coding
PVALB	MDD	ENSG00000221957	KIR2DS4	-3.34339	1.18902	1.22629	0.222912	0.915259	-4.8349	FALSE	3809	killer cell immunoglobulin like receptor, two Ig domains and short cytoplasmic tail 4 [Source:HGNC Symbol;Acc:HGNC:6336]	protein_coding
PVALB	MDD	ENSG00000221962	TMEM14EP	-2.98947	-1.00737	-0.875918	0.383131	0.959861	-5.08687	FALSE	645843	transmembrane protein 14E, pseudogene [Source:HGNC Symbol;Acc:HGNC:34386]	transcribed_processed_pseudogene
PVALB	MDD	ENSG00000221963	APOL6	-1.48598	-0.0678618	-0.0622757	0.950465	0.99813	-5.44458	FALSE	80830	apolipoprotein L6 [Source:HGNC Symbol;Acc:HGNC:14870]	protein_coding
PVALB	MDD	ENSG00000221968	FADS3	3.47798	-0.510973	-1.15366	0.251335	0.927394	-5.54218	FALSE	3995	fatty acid desaturase 3 [Source:HGNC Symbol;Acc:HGNC:3576]	protein_coding
PVALB	MDD	ENSG00000221978	CCNL2	5.49322	-0.0267787	-0.145236	0.884811	0.99813	-6.804	FALSE	81669	cyclin L2 [Source:HGNC Symbol;Acc:HGNC:20570]	protein_coding
PVALB	MDD	ENSG00000221983	UBA52	3.99224	0.161236	0.443541	0.658314	0.981713	-6.2941	FALSE	7311	ubiquitin A-52 residue ribosomal protein fusion product 1 [Source:HGNC Symbol;Acc:HGNC:12458]	protein_coding
PVALB	MDD	ENSG00000221986	MYBPHL	0.00168029	-1.25326	-1.26057	0.210337	0.912326	-4.83222	FALSE	343263	myosin binding protein H like [Source:HGNC Symbol;Acc:HGNC:30434]	protein_coding
PVALB	MDD	ENSG00000221988	PPT2	-0.860314	-0.181444	-0.172102	0.863698	0.99813	-5.41979	FALSE	9374	palmitoyl-protein thioesterase 2 [Source:HGNC Symbol;Acc:HGNC:9326]	protein_coding
PVALB	MDD	ENSG00000221990	EXOC3-AS1	-1.9855	0.686937	0.571143	0.569158	0.973435	-5.25441	FALSE		EXOC3 antisense RNA 1 [Source:HGNC Symbol;Acc:HGNC:25175]	lncRNA
PVALB	MDD	ENSG00000221994	ZNF630	2.73405	0.0407096	0.0822905	0.934577	0.99813	-6.0339	FALSE	57232	zinc finger protein 630 [Source:HGNC Symbol;Acc:HGNC:28855]	protein_coding
PVALB	MDD	ENSG00000221995		2.85366	-0.700655	-1.19813	0.233642	0.920123	-5.28323	FALSE
PVALB	MDD	ENSG00000222000		-3.83226	-1.33259	-1.48165	0.141515	0.882068	-4.53936	FALSE		novel transcript, antisense to CNGA3	lncRNA
PVALB	MDD	ENSG00000222004	LINC02860	-3.78941	-0.488769	-0.453948	0.65083	0.981713	-5.3248	FALSE	285941	long intergenic non-protein coding RNA 2860 [Source:HGNC Symbol;Acc:HGNC:22364]	lncRNA
PVALB	MDD	ENSG00000222005	LINC01118	1.58555	-0.471589	-0.74176	0.459936	0.964605	-5.57024	FALSE	388948	long intergenic non-protein coding RNA 1118 [Source:HGNC Symbol;Acc:HGNC:49261]	lncRNA
PVALB	MDD	ENSG00000222009	BTBD19	-0.546532	0.183832	0.179957	0.857543	0.99813	-5.47758	FALSE	149478	BTB domain containing 19 [Source:HGNC Symbol;Acc:HGNC:27145]	protein_coding
PVALB	MDD	ENSG00000222011	FAM185A	4.78363	0.155136	0.591966	0.555183	0.973435	-6.32564	FALSE	222234	family with sequence similarity 185 member A [Source:HGNC Symbol;Acc:HGNC:22412]	protein_coding
PVALB	MDD	ENSG00000222012		1.8703	0.154382	0.194772	0.845959	0.99813	-5.70329	FALSE	105375614	novel transcript, antisense to PTPRN2	lncRNA
PVALB	MDD	ENSG00000222014	RAB6C	-2.05227	-0.344215	-0.317532	0.751489	0.992465	-5.3534	FALSE	84084	RAB6C, member RAS oncogene family [Source:HGNC Symbol;Acc:HGNC:16525]	protein_coding
PVALB	MDD	ENSG00000222017		2.54757	-0.554421	-1.05185	0.295353	0.934943	-5.40977	FALSE		novel transcript, antisense to BOLL	lncRNA
PVALB	MDD	ENSG00000222019	URAHP	-2.16476	-0.164193	-0.144573	0.885333	0.99813	-5.40608	FALSE		urate (hydroxyiso-) hydrolase, pseudogene [Source:HGNC Symbol;Acc:HGNC:43695]	transcribed_unprocessed_pseudogene
PVALB	MDD	ENSG00000222024		0.879702	0.791961	0.884605	0.378449	0.959599	-5.2756	FALSE		pseudogene similar to part of transmembrane protein 198 TMEM198	processed_pseudogene
PVALB	MDD	ENSG00000222031		-1.6665	-0.769397	-0.788271	0.432365	0.960849	-5.22003	FALSE		novel transcript	lncRNA
PVALB	MDD	ENSG00000222038	POTEJ	-3.04581	-1.75541	-1.81556	0.0723738	0.819214	-4.11909	FALSE	653781	POTE ankyrin domain family member J [Source:HGNC Symbol;Acc:HGNC:37094]	protein_coding
PVALB	MDD	ENSG00000222041	CYTOR	-1.86835	-0.899201	-0.800363	0.42536	0.960849	-5.16926	FALSE	112597	cytoskeleton regulator RNA [Source:HGNC Symbol;Acc:HGNC:28717]	lncRNA
PVALB	MDD	ENSG00000222042		2.274	-1.07011	-1.78068	0.0779394	0.827886	-4.43386	FALSE		novel transcript	lncRNA
PVALB	MDD	ENSG00000222046	DCDC2B	1.19861	-1.20741	-1.64233	0.103599	0.84866	-4.52786	FALSE	149069	doublecortin domain containing 2B [Source:HGNC Symbol;Acc:HGNC:32576]	protein_coding
PVALB	MDD	ENSG00000223342		-3.03146	-1.04468	-1.01426	0.312857	0.943288	-5.02116	FALSE		novel transcript	lncRNA
PVALB	MDD	ENSG00000223343		-1.22605	-1.64549	-1.39936	0.164738	0.892175	-4.62508	FALSE		novel transcript	lncRNA
PVALB	MDD	ENSG00000223345	H2BP1	-3.32638	-0.388776	-0.351311	0.726079	0.989503	-5.35184	FALSE		H2B histone pseudogene 1 [Source:HGNC Symbol;Acc:HGNC:20560]	transcribed_unprocessed_pseudogene
PVALB	MDD	ENSG00000223358	EHHADH-AS1	-2.39691	1.74626	1.9537	0.0534742	0.782803	-3.92314	FALSE	339926	EHHADH antisense RNA 1 [Source:HGNC Symbol;Acc:HGNC:44133]	lncRNA
PVALB	MDD	ENSG00000223381	LINC02661	0.334866	-1.35815	-1.6473	0.102571	0.847571	-4.46059	FALSE		long intergenic non-protein coding RNA 2661 [Source:HGNC Symbol;Acc:HGNC:54147]	lncRNA
PVALB	MDD	ENSG00000223382	LINC01778	-1.88459	-0.457003	-0.391374	0.696337	0.987596	-5.33163	FALSE		long intergenic non-protein coding RNA 1778 [Source:HGNC Symbol;Acc:HGNC:52568]	lncRNA
PVALB	MDD	ENSG00000223387	LINC02068	-2.19891	1.29252	1.31023	0.193059	0.903205	-4.78135	FALSE	105374219	long intergenic non-protein coding RNA 2068 [Source:HGNC Symbol;Acc:HGNC:52914]	lncRNA
PVALB	MDD	ENSG00000223396	RPS10P7	4.29448	0.210225	0.653662	0.5148	0.969698	-6.24359	FALSE		ribosomal protein S10 pseudogene 7 [Source:HGNC Symbol;Acc:HGNC:36423]	transcribed_processed_pseudogene
PVALB	MDD	ENSG00000223403	MEG9	1.73685	-0.56324	-0.703113	0.483586	0.965108	-5.47415	FALSE	378881	maternally expressed 9 [Source:HGNC Symbol;Acc:HGNC:43874]	lncRNA
PVALB	MDD	ENSG00000223403	MEG9	1.73685	-0.56324	-0.703113	0.483586	0.965108	-5.47415	FALSE	100507257	maternally expressed 9 [Source:HGNC Symbol;Acc:HGNC:43874]	lncRNA
PVALB	MDD	ENSG00000223429		-3.48055	-0.769992	-0.699264	0.485978	0.965108	-5.20284	FALSE		transformer-2 alpha (TRA2A) pseudogene	processed_pseudogene
PVALB	MDD	ENSG00000223442	TH2LCRR	2.72516	0.207724	0.481201	0.631404	0.980995	-5.94427	FALSE	101927761	T helper type 2 locus control region associated RNA [Source:HGNC Symbol;Acc:HGNC:40495]	lncRNA
PVALB	MDD	ENSG00000223443	USP17L2	-2.63999	0.0373043	0.0307864	0.9755	0.999155	-5.38733	FALSE	377630	ubiquitin specific peptidase 17 like family member 2 [Source:HGNC Symbol;Acc:HGNC:34434]	protein_coding
PVALB	MDD	ENSG00000223443	USP17L2	-2.63999	0.0373043	0.0307864	0.9755	0.999155	-5.38733	FALSE	401447	ubiquitin specific peptidase 17 like family member 2 [Source:HGNC Symbol;Acc:HGNC:34434]	protein_coding
PVALB	MDD	ENSG00000223443	USP17L2	-2.63999	0.0373043	0.0307864	0.9755	0.999155	-5.38733	FALSE	124906403	ubiquitin specific peptidase 17 like family member 2 [Source:HGNC Symbol;Acc:HGNC:34434]	protein_coding
PVALB	MDD	ENSG00000223443	USP17L2	-2.63999	0.0373043	0.0307864	0.9755	0.999155	-5.38733	FALSE	124906412	ubiquitin specific peptidase 17 like family member 2 [Source:HGNC Symbol;Acc:HGNC:34434]	protein_coding
PVALB	MDD	ENSG00000223443	USP17L2	-2.63999	0.0373043	0.0307864	0.9755	0.999155	-5.38733	FALSE	124906415	ubiquitin specific peptidase 17 like family member 2 [Source:HGNC Symbol;Acc:HGNC:34434]	protein_coding
PVALB	MDD	ENSG00000223443	USP17L2	-2.63999	0.0373043	0.0307864	0.9755	0.999155	-5.38733	FALSE	124906416	ubiquitin specific peptidase 17 like family member 2 [Source:HGNC Symbol;Acc:HGNC:34434]	protein_coding
PVALB	MDD	ENSG00000223443	USP17L2	-2.63999	0.0373043	0.0307864	0.9755	0.999155	-5.38733	FALSE	124906419	ubiquitin specific peptidase 17 like family member 2 [Source:HGNC Symbol;Acc:HGNC:34434]	protein_coding
PVALB	MDD	ENSG00000223443	USP17L2	-2.63999	0.0373043	0.0307864	0.9755	0.999155	-5.38733	FALSE	124906420	ubiquitin specific peptidase 17 like family member 2 [Source:HGNC Symbol;Acc:HGNC:34434]	protein_coding
PVALB	MDD	ENSG00000223459	TCAF1P1	-0.257757	-0.922067	-0.900977	0.369722	0.95834	-5.16596	FALSE		TRPM8 channel associated factor 1 pseudogene 1 [Source:HGNC Symbol;Acc:HGNC:33604]	unprocessed_pseudogene
PVALB	MDD	ENSG00000223475	VOPP1-DT	-2.81141	0.0585207	0.0509299	0.959481	0.998956	-5.40119	FALSE		VOPP1 divergent transcript [Source:HGNC Symbol;Acc:HGNC:55874]	lncRNA
PVALB	MDD	ENSG00000223478	ZDHHC12-DT	-3.52487	-0.357363	-0.323821	0.746736	0.991978	-5.3644	FALSE	100506100	ZDHHC12 divergent transcript [Source:HGNC Symbol;Acc:HGNC:55873]	lncRNA
PVALB	MDD	ENSG00000223479	LINC02238	-0.21436	-1.32662	-1.57175	0.119103	0.864283	-4.50789	FALSE		long intergenic non-protein coding RNA 2238 [Source:HGNC Symbol;Acc:HGNC:53116]	lncRNA
PVALB	MDD	ENSG00000223482	NUTM2A-AS1	6.2036	0.0984971	0.648779	0.517938	0.969698	-6.91188	FALSE	728190	NUTM2A antisense RNA 1 [Source:HGNC Symbol;Acc:HGNC:45161]	lncRNA
PVALB	MDD	ENSG00000223496	EXOSC6	4.78098	0.0903989	0.406058	0.68555	0.986367	-6.54357	FALSE	118460	exosome component 6 [Source:HGNC Symbol;Acc:HGNC:19055]	protein_coding
PVALB	MDD	ENSG00000223501	VPS52	4.38274	-0.375575	-1.30985	0.193186	0.903205	-5.60149	FALSE	6293	VPS52 subunit of GARP complex [Source:HGNC Symbol;Acc:HGNC:10518]	protein_coding
PVALB	MDD	ENSG00000223508	RPL23AP53	3.60292	0.697118	1.63593	0.104934	0.854205	-4.85389	FALSE		ribosomal protein L23a pseudogene 53 [Source:HGNC Symbol;Acc:HGNC:35921]	transcribed_processed_pseudogene
PVALB	MDD	ENSG00000223509	WHAMMP1	0.0567962	0.763756	0.891063	0.374991	0.959599	-5.24114	FALSE		WHAMM pseudogene 1 [Source:HGNC Symbol;Acc:HGNC:32361]	transcribed_processed_pseudogene
PVALB	MDD	ENSG00000223511	LINC02968	-2.53705	-1.48179	-1.57343	0.118714	0.864203	-4.46163	FALSE		long intergenic non-protein coding RNA 2968 [Source:HGNC Symbol;Acc:HGNC:56008]	lncRNA
PVALB	MDD	ENSG00000223518	CSNK1A1P1	-4.16483	-1.0011	-1.06693	0.288523	0.932977	-4.95158	FALSE		casein kinase 1 alpha 1 pseudogene 1 [Source:HGNC Symbol;Acc:HGNC:30446]	transcribed_processed_pseudogene
PVALB	MDD	ENSG00000223519	KIF28P	-1.1562	1.35592	1.33365	0.185289	0.900125	-4.74368	FALSE		kinesin family member 28, pseudogene [Source:HGNC Symbol;Acc:HGNC:49205]	transcribed_unitary_pseudogene
PVALB	MDD	ENSG00000223522		-1.82249	-1.53513	-1.31318	0.192066	0.903133	-4.71812	FALSE		novel transcript	lncRNA
PVALB	MDD	ENSG00000223523		2.03322	-0.854582	-1.36383	0.175621	0.897997	-4.95485	FALSE		novel transcript, overlapping DIRC1	lncRNA
PVALB	MDD	ENSG00000223536		-1.9177	0.303218	0.318639	0.750651	0.992455	-5.4462	FALSE		novel transcript	lncRNA
PVALB	MDD	ENSG00000223537	ZBTB24-DT	-2.79234	0.674505	0.680979	0.497427	0.966741	-5.24081	FALSE		ZBTB24 divergent transcript [Source:HGNC Symbol;Acc:HGNC:55872]	lncRNA
PVALB	MDD	ENSG00000223546	LINC00630	5.38414	0.180107	0.806344	0.421919	0.960849	-6.51734	FALSE		long intergenic non-protein coding RNA 630 [Source:HGNC Symbol;Acc:HGNC:44263]	lncRNA
PVALB	MDD	ENSG00000223548	ACSL6-AS1	-3.68548	0.80221	0.733639	0.464851	0.965108	-5.17987	FALSE	101927693	ACSL6 antisense RNA 1 [Source:HGNC Symbol;Acc:HGNC:40772]	lncRNA
PVALB	MDD	ENSG00000223552	CCR5AS	-1.01245	-0.402082	-0.450367	0.653401	0.981713	-5.4401	FALSE		CCR5 antisense RNA [Source:HGNC Symbol;Acc:HGNC:54398]	lncRNA
PVALB	MDD	ENSG00000223553	SMPD4P1	-0.42923	1.14253	1.17412	0.243079	0.923545	-4.98931	FALSE		sphingomyelin phosphodiesterase 4 pseudogene 1 [Source:HGNC Symbol;Acc:HGNC:39673]	transcribed_unprocessed_pseudogene
PVALB	MDD	ENSG00000223561	LINC03007	3.26334	-0.936949	-1.93834	0.0553442	0.783775	-4.29364	FALSE	646588	long intergenic non-protein coding RNA 3007 [Source:HGNC Symbol;Acc:HGNC:56132]	lncRNA
PVALB	MDD	ENSG00000223563		-0.489016	-1.04232	-1.03389	0.303633	0.93796	-5.05522	FALSE		novel transcript	lncRNA
PVALB	MDD	ENSG00000223566	TNRC18P2	-3.43642	1.42624	1.43767	0.153588	0.889297	-4.60327	FALSE		trinucleotide repeat containing 18 pseudogene 2 [Source:HGNC Symbol;Acc:HGNC:34014]	unprocessed_pseudogene
PVALB	MDD	ENSG00000223572	CKMT1A	3.45129	-0.23721	-0.492167	0.623658	0.980995	-5.8709	FALSE	1159	creatine kinase, mitochondrial 1A [Source:HGNC Symbol;Acc:HGNC:31736]	protein_coding
PVALB	MDD	ENSG00000223572	CKMT1A	3.45129	-0.23721	-0.492167	0.623658	0.980995	-5.8709	FALSE	548596	creatine kinase, mitochondrial 1A [Source:HGNC Symbol;Acc:HGNC:31736]	protein_coding
PVALB	MDD	ENSG00000223573	TINCR	-0.358066	1.74786	1.71704	0.0890042	0.840718	-4.26584	FALSE	257000	TINCR ubiquitin domain containing [Source:HGNC Symbol;Acc:HGNC:14607]	protein_coding
PVALB	MDD	ENSG00000223597	LINC02142	-3.45881	0.544472	0.548579	0.584492	0.975659	-5.31445	FALSE	105374644	long intergenic non-protein coding RNA 2142 [Source:HGNC Symbol;Acc:HGNC:53002]	lncRNA
PVALB	MDD	ENSG00000223598		2.9936	-0.438002	-0.935359	0.351811	0.95154	-5.60202	FALSE		novel transcript, antisense to MTHFD1L	lncRNA
PVALB	MDD	ENSG00000223599		-2.46371	-1.67882	-1.54295	0.125938	0.871395	-4.44632	FALSE		adipose differentiation-related protein (ADFP) pseudogene	processed_pseudogene
PVALB	MDD	ENSG00000223614	ZNF735	-3.75998	-0.497438	-0.488172	0.626475	0.980995	-5.31734	FALSE	730291	zinc finger protein 735 [Source:HGNC Symbol;Acc:HGNC:32466]	protein_coding
PVALB	MDD	ENSG00000223617	LINC00370	-2.97496	1.2406	1.17737	0.241786	0.923261	-4.86018	FALSE		long intergenic non-protein coding RNA 370 [Source:HGNC Symbol;Acc:HGNC:42692]	lncRNA
PVALB	MDD	ENSG00000223646		2.59283	0.678232	0.942812	0.348003	0.95154	-5.41342	FALSE	101928012	novel transcript	lncRNA
PVALB	MDD	ENSG00000223647	LINC01946	-3.34253	-0.235229	-0.234277	0.815239	0.995445	-5.38309	FALSE	105374449	long intergenic non-protein coding RNA 1946 [Source:HGNC Symbol;Acc:HGNC:52770]	lncRNA
PVALB	MDD	ENSG00000223650	UHRF2P1	2.29826	0.138592	0.222634	0.824265	0.99573	-5.9194	FALSE		ubiquitin like with PHD and ring finger domains 2 pseudogene 1 [Source:HGNC Symbol;Acc:HGNC:39565]	processed_pseudogene
PVALB	MDD	ENSG00000223653	BCL10-AS1	0.889283	-0.58346	-0.744775	0.458119	0.963872	-5.42029	FALSE		BCL10 antisense RNA 1 [Source:HGNC Symbol;Acc:HGNC:55868]	lncRNA
PVALB	MDD	ENSG00000223665		-3.36277	0.937215	0.89956	0.370472	0.95834	-5.07646	FALSE		novel transcript	lncRNA
PVALB	MDD	ENSG00000223679		-2.24231	0.35223	0.365637	0.715392	0.988371	-5.42008	FALSE		solute carrier family 5 (sodium/glucose cotransporter), member 1 (SLC5A1) pseudogene	unprocessed_pseudogene
PVALB	MDD	ENSG00000223685	LINC00571	4.36747	-1.29274	-4.0825	8.86815e-05	0.0449785	1.14996	TRUE	100874188	long intergenic non-protein coding RNA 571 [Source:HGNC Symbol;Acc:HGNC:43721]	lncRNA
PVALB	MDD	ENSG00000223694	ADH5P3	-2.09515	0.443611	0.371495	0.711039	0.988371	-5.33385	FALSE		ADH5 pseudogene 3 [Source:HGNC Symbol;Acc:HGNC:22991]	processed_pseudogene
PVALB	MDD	ENSG00000223703	IGSF3P2	-2.69459	-1.29427	-1.32956	0.186628	0.901223	-4.72372	FALSE		IGSF3 pseudogene 2 [Source:HGNC Symbol;Acc:HGNC:55896]	unprocessed_pseudogene
PVALB	MDD	ENSG00000223704	LINC01422	3.75619	0.363509	0.95822	0.340216	0.949471	-5.71035	FALSE		long intergenic non-protein coding RNA 1422 [Source:HGNC Symbol;Acc:HGNC:50728]	lncRNA
PVALB	MDD	ENSG00000223705	NSUN5P1	2.73339	-0.0545484	-0.0807238	0.93582	0.99813	-5.95663	FALSE	155400	NSUN5 pseudogene 1 [Source:HGNC Symbol;Acc:HGNC:19146]	transcribed_unprocessed_pseudogene
PVALB	MDD	ENSG00000223711		-3.63312	0.329194	0.319952	0.749659	0.992455	-5.37107	FALSE		novel transcript	lncRNA
PVALB	MDD	ENSG00000223715	LINC01208	4.33964	0.0374779	0.102814	0.918312	0.99813	-6.44045	FALSE		long intergenic non-protein coding RNA 1208 [Source:HGNC Symbol;Acc:HGNC:49639]	lncRNA
PVALB	MDD	ENSG00000223716		-2.86382	-0.0990239	-0.0949535	0.924538	0.99813	-5.42348	FALSE		novel transcript	lncRNA
PVALB	MDD	ENSG00000223720		4.42575	-0.0755941	-0.303172	0.762376	0.99292	-6.38891	FALSE		novel transcript	lncRNA
PVALB	MDD	ENSG00000223725		3.3721	-0.944273	-1.8094	0.073333	0.819366	-4.58513	FALSE		novel transcript	lncRNA
PVALB	MDD	ENSG00000223727		5.43277	0.0878284	0.324372	0.74632	0.991978	-6.77331	FALSE		novel transcript	lncRNA
PVALB	MDD	ENSG00000223732		-0.812375	1.33243	1.46693	0.14547	0.885497	-4.61516	FALSE		novel transcript	lncRNA
PVALB	MDD	ENSG00000223745	CCDC18-AS1	4.88943	-0.283798	-1.21133	0.228564	0.915415	-5.93478	FALSE		CCDC18 antisense RNA 1 [Source:HGNC Symbol;Acc:HGNC:52262]	lncRNA
PVALB	MDD	ENSG00000223750	SIRPB3P	0.764881	0.0840357	0.101336	0.919482	0.99813	-5.64375	FALSE		signal regulatory protein beta 3, pseudogene [Source:HGNC Symbol;Acc:HGNC:49209]	unprocessed_pseudogene
PVALB	MDD	ENSG00000223754		-3.12321	0.323686	0.272881	0.785496	0.995258	-5.3619	FALSE		novel transcript	lncRNA
PVALB	MDD	ENSG00000223756	TSSC2	-2.47565	-0.705808	-0.687417	0.493379	0.966124	-5.22349	FALSE		tumor suppressing subtransferable candidate 2 (pseudogene) [Source:HGNC Symbol;Acc:HGNC:12384]	transcribed_unprocessed_pseudogene
PVALB	MDD	ENSG00000223760	MED15P9	-4.13188	-0.676077	-0.820815	0.413664	0.960849	-5.16239	FALSE		mediator complex subunit 15 pseudogene 9 [Source:HGNC Symbol;Acc:HGNC:44130]	transcribed_unprocessed_pseudogene
PVALB	MDD	ENSG00000223761		-3.62723	-0.65	-0.696559	0.487662	0.96548	-5.243	FALSE		novel transcript	lncRNA
PVALB	MDD	ENSG00000223768	LINC00205	5.59469	-0.356725	-1.60588	0.11139	0.86034	-5.52326	FALSE	642852	long intergenic non-protein coding RNA 205 [Source:HGNC Symbol;Acc:HGNC:16420]	lncRNA
PVALB	MDD	ENSG00000223773	CD99P1	-1.31827	-0.395764	-0.416061	0.678239	0.985551	-5.47241	FALSE		CD99 molecule pseudogene 1 [Source:HGNC Symbol;Acc:HGNC:7083]	transcribed_unprocessed_pseudogene
PVALB	MDD	ENSG00000223779		-3.06489	0.653366	0.6372	0.525422	0.969833	-5.25498	FALSE		novel pseudogene, similar to phosphodiesterase 4D interacting protein PDE4DIP	unprocessed_pseudogene
PVALB	MDD	ENSG00000223783	LINC01983	-2.79553	-1.52109	-1.3882	0.1681	0.894057	-4.64094	FALSE		long intergenic non-protein coding RNA 1983 [Source:HGNC Symbol;Acc:HGNC:52813]	lncRNA
PVALB	MDD	ENSG00000223786		3.56402	0.0779806	0.182474	0.855573	0.99813	-6.16598	FALSE	101928516	novel transcript	lncRNA
PVALB	MDD	ENSG00000223795		-1.41274	1.37826	1.33373	0.185261	0.900125	-4.72748	FALSE		novel transcript	lncRNA
PVALB	MDD	ENSG00000223797	ENTPD3-AS1	3.10035	-0.0824327	-0.1886	0.85078	0.99813	-6.19388	FALSE	285266	ENTPD3 antisense RNA 1 [Source:HGNC Symbol;Acc:HGNC:26710]	lncRNA
PVALB	MDD	ENSG00000223802	CERS1	2.78581	-0.0984431	-0.1923	0.847889	0.99813	-5.97942	FALSE	10715	ceramide synthase 1 [Source:HGNC Symbol;Acc:HGNC:14253]	protein_coding
PVALB	MDD	ENSG00000223804		2.39869	-0.298119	-0.438175	0.662186	0.981713	-5.79245	FALSE		Poly [ADP-ribose] polymerase 8 (PARP8) pseudogene	transcribed_unprocessed_pseudogene
PVALB	MDD	ENSG00000223812	PYDC2-AS1	3.40517	-1.26339	-2.75578	0.00693597	0.459425	-2.6562	FALSE		PYDC2 antisense RNA 1 [Source:HGNC Symbol;Acc:HGNC:52874]	lncRNA
PVALB	MDD	ENSG00000223813	PRR15-DT	0.596122	0.38064	0.44009	0.660802	0.981713	-5.49801	FALSE		PRR15 divergent transcript [Source:HGNC Symbol;Acc:HGNC:55866]	lncRNA
PVALB	MDD	ENSG00000223820	CFL1P1	-2.23399	0.0313716	0.0290821	0.976856	0.999155	-5.41302	FALSE		cofilin 1 pseudogene 1 [Source:HGNC Symbol;Acc:HGNC:28560]	transcribed_unprocessed_pseudogene
PVALB	MDD	ENSG00000223838		2.19734	-1.43821	-2.22396	0.0283546	0.676675	-3.64375	FALSE		novel transcript	lncRNA
PVALB	MDD	ENSG00000223839	FAM95B1	-2.25225	-0.0286201	-0.0251052	0.98002	0.999155	-5.38538	FALSE		family with sequence similarity 95 member B1 [Source:HGNC Symbol;Acc:HGNC:32318]	transcribed_unprocessed_pseudogene
PVALB	MDD	ENSG00000223842		-3.86794	1.7339	1.67104	0.0977781	0.843711	-4.29201	FALSE		novel transcript	lncRNA
PVALB	MDD	ENSG00000223843	EFCAB6-AS1	0.765479	-1.01856	-1.17937	0.240993	0.922549	-5.03576	FALSE		EFCAB6 antisense RNA 1 [Source:HGNC Symbol;Acc:HGNC:39999]	lncRNA
PVALB	MDD	ENSG00000223855	PDGFA-DT	-1.98833	-1.14522	-0.995726	0.321738	0.946072	-4.99848	FALSE	441307	PDGFA divergent transcript [Source:HGNC Symbol;Acc:HGNC:55865]	lncRNA
PVALB	MDD	ENSG00000223865	HLA-DPB1	-2.2089	-0.257105	-0.228305	0.819866	0.99573	-5.38936	FALSE	3115	major histocompatibility complex, class II, DP beta 1 [Source:HGNC Symbol;Acc:HGNC:4940]	protein_coding
PVALB	MDD	ENSG00000223878	PPIAP53	-4.01313	1.79397	1.70777	0.0907191	0.841227	-4.24389	FALSE		peptidylprolyl isomerase A pseudogene 53 [Source:HGNC Symbol;Acc:HGNC:53677]	processed_pseudogene
PVALB	MDD	ENSG00000223883	LINC01707	1.4249	-1.52316	-2.22525	0.0282653	0.676675	-3.56959	FALSE	105378785	long intergenic non-protein coding RNA 1707 [Source:HGNC Symbol;Acc:HGNC:52495]	lncRNA
PVALB	MDD	ENSG00000223884		1.99392	-0.490237	-0.772913	0.44136	0.960849	-5.62264	FALSE	101929452	novel transcript, antisense to RNF144A	lncRNA
PVALB	MDD	ENSG00000223891	OSER1-DT	2.31608	0.582071	0.897926	0.371338	0.95834	-5.44916	FALSE	100505783	OSER1 divergent transcript [Source:HGNC Symbol;Acc:HGNC:48585]	lncRNA
PVALB	MDD	ENSG00000223893	GNL2P1	-2.89711	-0.155033	-0.131469	0.895663	0.99813	-5.38417	FALSE		G protein nucleolar 2 pseudogene 1 [Source:HGNC Symbol;Acc:HGNC:50779]	processed_pseudogene
PVALB	MDD	ENSG00000223899	SEC13P1	-3.98668	1.34778	1.26808	0.207654	0.910985	-4.75838	FALSE		SEC13 homolog, nuclear pore and COPII coat complex component pseudogene 1 [Source:HGNC Symbol;Acc:HGNC:44529]	processed_pseudogene
PVALB	MDD	ENSG00000223910	ZNF32-AS3	0.000611438	-0.812248	-0.872605	0.384926	0.959861	-5.23322	FALSE	414201	ZNF32 antisense RNA 3 [Source:HGNC Symbol;Acc:HGNC:23583]	lncRNA
PVALB	MDD	ENSG00000223914	LINC02471	-2.4904	-1.16859	-1.23925	0.218094	0.913847	-4.82984	FALSE		long intergenic non-protein coding RNA 2471 [Source:HGNC Symbol;Acc:HGNC:53410]	lncRNA
PVALB	MDD	ENSG00000223928	NUP35P1	-3.46646	-1.03487	-0.995124	0.322029	0.946072	-4.99808	FALSE		nucleoporin 35 pseudogene 1 [Source:HGNC Symbol;Acc:HGNC:52370]	processed_pseudogene
PVALB	MDD	ENSG00000223930		1.82314	-0.77865	-1.29517	0.198183	0.90744	-5.08817	FALSE		novel transcript, antisense to KCNMB2	lncRNA
PVALB	MDD	ENSG00000223935	LGALSL-DT	4.71181	0.0561335	0.235383	0.814383	0.995445	-6.63984	FALSE		LGALSL divergent transcript [Source:HGNC Symbol;Acc:HGNC:53951]	lncRNA
PVALB	MDD	ENSG00000223944		3.19164	0.407241	0.847101	0.398921	0.959861	-5.72975	FALSE		novel transcript	lncRNA
PVALB	MDD	ENSG00000223947		-3.04382	-3.22373	-3.16051	0.00207325	0.275706	-1.58395	FALSE		novel transcript	lncRNA
PVALB	MDD	ENSG00000223959	AFG3L1P	3.95422	0.0435037	0.108004	0.914205	0.99813	-6.27811	FALSE	172	AFG3 like matrix AAA peptidase subunit 1, pseudogene [Source:HGNC Symbol;Acc:HGNC:314]	transcribed_unitary_pseudogene
PVALB	MDD	ENSG00000223960	CHROMR	3.24896	0.553425	1.36988	0.173729	0.897997	-5.3059	FALSE	101927027	cholesterol induced regulator of metabolism RNA [Source:HGNC Symbol;Acc:HGNC:54059]	lncRNA
PVALB	MDD	ENSG00000223984	HNRNPRP1	-1.89633	0.404577	0.345759	0.730236	0.990207	-5.35324	FALSE		heterogeneous nuclear ribonucleoprotein R pseudogene 1 [Source:HGNC Symbol;Acc:HGNC:44907]	processed_pseudogene
PVALB	MDD	ENSG00000223993	LINC02647	-1.16785	-0.0359944	-0.0395803	0.968505	0.999155	-5.53582	FALSE	101929646	long intergenic non-protein coding RNA 2647 [Source:HGNC Symbol;Acc:HGNC:54131]	lncRNA
PVALB	MDD	ENSG00000224003	YES1P1	1.83448	0.446184	0.668106	0.505574	0.967513	-5.61782	FALSE		YES1 pseudogene 1 [Source:HGNC Symbol;Acc:HGNC:12842]	processed_pseudogene
PVALB	MDD	ENSG00000224016		0.729685	0.387421	0.457661	0.648169	0.981713	-5.47829	FALSE		pseudogene similar to part of ARP3 actin-related protein 3 homolog B (yeast) ACTR3B	unprocessed_pseudogene
PVALB	MDD	ENSG00000224017	LINC01449	-1.70653	-1.48751	-1.4879	0.139861	0.87939	-4.58526	FALSE	101928773	long intergenic non-protein coding RNA 1449 [Source:HGNC Symbol;Acc:HGNC:50791]	lncRNA
PVALB	MDD	ENSG00000224018		-2.07731	0.323606	0.348753	0.727993	0.9901	-5.43742	FALSE		novel transcript	lncRNA
PVALB	MDD	ENSG00000224020	MIR181A2HG	-4.06418	-1.00634	-1.01303	0.313439	0.943614	-4.99307	FALSE		MIR181A2 host gene [Source:HGNC Symbol;Acc:HGNC:37188]	lncRNA
PVALB	MDD	ENSG00000224023	EDRF1-DT	-3.57137	0.441498	0.414981	0.679027	0.985622	-5.33188	FALSE	399821	EDRF1 divergent transcript [Source:HGNC Symbol;Acc:HGNC:54128]	lncRNA
PVALB	MDD	ENSG00000224028	LINC01853	-2.96068	-1.85507	-1.86483	0.0650788	0.807373	-4.02819	FALSE		long intergenic non-protein coding RNA 1853 [Source:HGNC Symbol;Acc:HGNC:52669]	lncRNA
PVALB	MDD	ENSG00000224032	EPB41L4A-AS1	0.540473	-0.514635	-0.522303	0.602591	0.978683	-5.44948	FALSE		EPB41L4A antisense RNA 1 [Source:HGNC Symbol;Acc:HGNC:30749]	lncRNA
PVALB	MDD	ENSG00000224043	CCNT2-AS1	4.43878	-0.0508875	-0.152171	0.879352	0.99813	-6.38626	FALSE		CCNT2 antisense RNA 1 [Source:HGNC Symbol;Acc:HGNC:40130]	lncRNA
PVALB	MDD	ENSG00000224048	LINC02612	-3.79043	0.596111	0.671786	0.503238	0.967499	-5.25124	FALSE	101929282	long intergenic non-protein coding RNA 2612 [Source:HGNC Symbol;Acc:HGNC:54067]	lncRNA
PVALB	MDD	ENSG00000224051	CPTP	2.59966	-0.315669	-0.570143	0.569834	0.973435	-5.8309	FALSE	80772	ceramide-1-phosphate transfer protein [Source:HGNC Symbol;Acc:HGNC:28116]	protein_coding
PVALB	MDD	ENSG00000224055	GAPDHP55	-0.675038	-0.806776	-0.727417	0.468636	0.965108	-5.22382	FALSE		glyceraldehyde 3 phosphate dehydrogenase pseudogene 55 [Source:HGNC Symbol;Acc:HGNC:38561]	processed_pseudogene
PVALB	MDD	ENSG00000224063	CALCRL-AS1	3.58623	0.719057	1.27337	0.205781	0.910938	-5.25697	FALSE		CALCRL and TFPI antisense RNA 1 [Source:HGNC Symbol;Acc:HGNC:55863]	lncRNA
PVALB	MDD	ENSG00000224077		-3.72013	1.37859	1.43469	0.154433	0.889436	-4.58779	FALSE		novel transcript	lncRNA
PVALB	MDD	ENSG00000224078	SNHG14	11.7451	-0.180998	-5.16179	2.24225e-06	0.0038179	-4.94363	TRUE		small nucleolar RNA host gene 14 [Source:HGNC Symbol;Acc:HGNC:37462]	lncRNA
PVALB	MDD	ENSG00000224081	SLC44A3-AS1	5.94304	-0.148198	-0.840118	0.402806	0.959861	-6.64252	FALSE	101928079	SLC44A3 antisense RNA 1 [Source:HGNC Symbol;Acc:HGNC:49057]	transcribed_processed_pseudogene
PVALB	MDD	ENSG00000224086	PPM1F-AS1	3.06323	-0.0409222	-0.0661724	0.94737	0.99813	-6.01632	FALSE		PPM1F antisense RNA 1 [Source:HGNC Symbol;Acc:HGNC:40888]	lncRNA
PVALB	MDD	ENSG00000224100		-4.03518	-1.26234	-1.16255	0.247724	0.925104	-4.86201	FALSE		novel transcript, antisense to PKNOX1	lncRNA
PVALB	MDD	ENSG00000224106	CYP4F25P	-3.03172	-2.24312	-1.96786	0.0517968	0.775585	-3.86991	FALSE		cytochrome P450 family 4 subfamily F member 25, pseudogene [Source:HGNC Symbol;Acc:HGNC:39949]	transcribed_unprocessed_pseudogene
PVALB	MDD	ENSG00000224116	INHBA-AS1	0.897341	1.70777	1.89435	0.0610097	0.796467	-4.04452	FALSE	285954	INHBA antisense RNA 1 [Source:HGNC Symbol;Acc:HGNC:40303]	lncRNA
PVALB	MDD	ENSG00000224128	LINC01248	-2.58524	1.91108	1.9519	0.0536905	0.783616	-3.91391	FALSE		long intergenic non-protein coding RNA 1248 [Source:HGNC Symbol;Acc:HGNC:49842]	lncRNA
PVALB	MDD	ENSG00000224141	MIR548XHG	0.747634	1.77547	2.1174	0.0366552	0.71959	-3.69526	FALSE		MIR548X host gene [Source:HGNC Symbol;Acc:HGNC:52006]	lncRNA
PVALB	MDD	ENSG00000224153	LINC02054	2.38062	-1.20664	-2.15046	0.0338802	0.710948	-3.80178	FALSE	105374250	long intergenic non-protein coding RNA 2054 [Source:HGNC Symbol;Acc:HGNC:52894]	lncRNA
PVALB	MDD	ENSG00000224164	LINC02828	-3.1796	0.859817	0.879512	0.38119	0.959861	-5.13739	FALSE	105374978	long intergenic non-protein coding RNA 2828 [Source:HGNC Symbol;Acc:HGNC:54359]	lncRNA
PVALB	MDD	ENSG00000224165	DNAJC27-AS1	4.11776	-0.31656	-0.951595	0.343551	0.95154	-5.99618	FALSE	729723	DNAJC27 antisense RNA 1 [Source:HGNC Symbol;Acc:HGNC:42943]	lncRNA
PVALB	MDD	ENSG00000224167	LINC01357	1.17776	0.141917	0.162337	0.871361	0.99813	-5.61206	FALSE		long intergenic non-protein coding RNA 1357 [Source:HGNC Symbol;Acc:HGNC:50588]	lncRNA
PVALB	MDD	ENSG00000224184	MIR3681HG	5.4571	-0.264826	-1.17488	0.242776	0.923545	-6.18896	FALSE	100506457	MIR3681 host gene [Source:HGNC Symbol;Acc:HGNC:52001]	lncRNA
PVALB	MDD	ENSG00000224185	SNX18P9	-2.2094	0.264198	0.219664	0.826571	0.99573	-5.36963	FALSE		sorting nexin 18 pseudogene 9 [Source:HGNC Symbol;Acc:HGNC:39617]	processed_pseudogene
PVALB	MDD	ENSG00000224186	PITX1-AS1	2.93656	0.281997	0.530838	0.596684	0.978683	-5.9052	FALSE	100996485	PITX1 antisense RNA 1 [Source:HGNC Symbol;Acc:HGNC:48332]	lncRNA
PVALB	MDD	ENSG00000224189	HAGLR	-3.60317	0.282857	0.30404	0.761716	0.99292	-5.4073	FALSE	401022	HOXD antisense growth-associated long non-coding RNA [Source:HGNC Symbol;Acc:HGNC:43755]	lncRNA
PVALB	MDD	ENSG00000224209	LINC00466	1.33848	-0.329086	-0.452741	0.651696	0.981713	-5.64841	FALSE		long intergenic non-protein coding RNA 466 [Source:HGNC Symbol;Acc:HGNC:27294]	lncRNA
PVALB	MDD	ENSG00000224216		-3.16065	0.819419	0.819326	0.41451	0.960849	-5.13698	FALSE		novel transcript	lncRNA
PVALB	MDD	ENSG00000224222	LINC02636	3.76867	0.505107	1.31073	0.192892	0.903205	-5.49324	FALSE		long intergenic non-protein coding RNA 2636 [Source:HGNC Symbol;Acc:HGNC:54119]	lncRNA
PVALB	MDD	ENSG00000224223	VSTM2A-OT1	3.26792	-0.109417	-0.250559	0.802659	0.995372	-6.14703	FALSE	285878	VSTM2A overlapping transcript 1 [Source:HGNC Symbol;Acc:HGNC:50770]	lncRNA
PVALB	MDD	ENSG00000224227	OR2L1P	0.0695478	-0.302895	-0.299455	0.765202	0.993342	-5.45851	FALSE	26247	olfactory receptor family 2 subfamily L member 1 pseudogene [Source:HGNC Symbol;Acc:HGNC:8265]	transcribed_unprocessed_pseudogene
PVALB	MDD	ENSG00000224228		4.39596	-0.298651	-0.785805	0.433802	0.960849	-6.07858	FALSE		novel transcript	lncRNA
PVALB	MDD	ENSG00000224243	SOX1-OT	6.13275	-0.0376366	-0.234354	0.81518	0.995445	-7.06401	FALSE	100505996	SOX1 overlapping transcript [Source:HGNC Symbol;Acc:HGNC:42733]	lncRNA
PVALB	MDD	ENSG00000224259	LINC01133	-2.91715	-0.129357	-0.136549	0.891657	0.99813	-5.46382	FALSE		long intergenic non-protein coding RNA 1133 [Source:HGNC Symbol;Acc:HGNC:49447]	lncRNA
PVALB	MDD	ENSG00000224260		-2.19409	0.00982926	0.0107567	0.991439	0.999494	-5.51943	FALSE		novel transcript	lncRNA
PVALB	MDD	ENSG00000224271	EPIC1	5.20577	-0.602069	-2.20021	0.0300589	0.687426	-4.49813	FALSE	284930	epigenetically induced MYC interacting lncRNA 1 [Source:HGNC Symbol;Acc:HGNC:27672]	lncRNA
PVALB	MDD	ENSG00000224273	RABGEF1P3	-1.85574	-0.33423	-0.33786	0.736162	0.990207	-5.42731	FALSE		RABGEF1 pseudogene 3 [Source:HGNC Symbol;Acc:HGNC:55753]	transcribed_unprocessed_pseudogene
PVALB	MDD	ENSG00000224280		-3.76483	-0.322547	-0.308933	0.758002	0.992894	-5.36071	FALSE		ataxin 2-like (ATXN2L) pseudogene	processed_pseudogene
PVALB	MDD	ENSG00000224281	SLC25A5-AS1	-0.831212	0.959584	0.93549	0.351744	0.95154	-5.09214	FALSE	100303728	SLC25A5 antisense RNA 1 [Source:HGNC Symbol;Acc:HGNC:43438]	lncRNA
PVALB	MDD	ENSG00000224294	PINCR	-1.53392	-0.908441	-0.780171	0.437172	0.960849	-5.25189	FALSE	101927501	p53-induced noncoding RNA [Source:HGNC Symbol;Acc:HGNC:53590]	lncRNA
PVALB	MDD	ENSG00000224307	LINC02975	-0.588179	-0.993697	-1.08428	0.280797	0.930778	-5.02522	FALSE		long intergenic non-protein coding RNA 2975 [Source:HGNC Symbol;Acc:HGNC:56025]	lncRNA
PVALB	MDD	ENSG00000224308	LINC01527	-3.30956	-0.995091	-1.05752	0.292773	0.934537	-4.96693	FALSE	101927988	long intergenic non-protein coding RNA 1527 [Source:HGNC Symbol;Acc:HGNC:51266]	lncRNA
PVALB	MDD	ENSG00000224309	ANKRD30BP2	-3.34386	0.992357	0.949509	0.344605	0.95154	-5.0694	FALSE		ankyrin repeat domain 30B pseudogene 2 [Source:HGNC Symbol;Acc:HGNC:16620]	transcribed_unprocessed_pseudogene
PVALB	MDD	ENSG00000224310	LINC01567	0.747946	-0.291201	-0.315097	0.753331	0.99276	-5.55264	FALSE	400511	long intergenic non-protein coding RNA 1567 [Source:HGNC Symbol;Acc:HGNC:51367]	lncRNA
PVALB	MDD	ENSG00000224316	GTF2IP5	-2.36248	1.47178	1.38615	0.168721	0.894368	-4.65906	FALSE		general transcription factor IIi pseudogene 5 [Source:HGNC Symbol;Acc:HGNC:51717]	unprocessed_pseudogene
PVALB	MDD	ENSG00000224318	CHL1-AS2	1.47152	-0.37628	-0.530436	0.596962	0.978683	-5.63936	FALSE	101927174	CHL1 antisense RNA 2 [Source:HGNC Symbol;Acc:HGNC:40147]	lncRNA
PVALB	MDD	ENSG00000224322		-1.81605	-0.684672	-0.783764	0.434994	0.960849	-5.26784	FALSE		novel transcript	lncRNA
PVALB	MDD	ENSG00000224329	LINC00297	-3.76154	0.313476	0.332269	0.740368	0.991206	-5.39141	FALSE	100874059	long intergenic non-protein coding RNA 297 [Source:HGNC Symbol;Acc:HGNC:39210]	lncRNA
PVALB	MDD	ENSG00000224363		-0.0990745	-1.25084	-1.60363	0.111887	0.86034	-4.41852	FALSE		novel transcript	lncRNA
PVALB	MDD	ENSG00000224367	OACYLP	1.11828	0.431923	0.584592	0.560112	0.973435	-5.49835	FALSE		O-acyltransferase like, pseudogene [Source:HGNC Symbol;Acc:HGNC:44362]	transcribed_unitary_pseudogene
PVALB	MDD	ENSG00000224371		-1.86079	-0.426809	-0.497469	0.619928	0.980179	-5.42478	FALSE		novel transcript	lncRNA
PVALB	MDD	ENSG00000224376		-3.10038	3.085	2.97432	0.00366491	0.357469	-1.98795	FALSE		novel transcript	lncRNA
PVALB	MDD	ENSG00000224382	LINC00703	-2.79218	-2.87811	-3.2873	0.00138781	0.238876	-1.22045	FALSE	100507059	long intergenic non-protein coding RNA 703 [Source:HGNC Symbol;Acc:HGNC:44677]	lncRNA
PVALB	MDD	ENSG00000224384		-2.97615	-1.55603	-1.4615	0.146951	0.885638	-4.55114	FALSE		novel transcript	lncRNA
PVALB	MDD	ENSG00000224387		-3.86536	1.52275	1.3975	0.165295	0.892175	-4.62207	FALSE		novel transcript	lncRNA
PVALB	MDD	ENSG00000224397	PELATON	-2.63115	-0.533305	-0.600378	0.549585	0.973435	-5.35296	FALSE	100506115	plaque enriched lncRNA in atherosclerotic and inflammatory bowel macrophage regulation [Source:HGNC Symbol;Acc:HGNC:50328]	lncRNA
PVALB	MDD	ENSG00000224400		-0.815757	0.0332138	0.0351956	0.971993	0.999155	-5.56603	FALSE		novel transcript	lncRNA
PVALB	MDD	ENSG00000224404		-2.53365	1.05188	0.964447	0.337101	0.949045	-5.0383	FALSE		novel transcript	lncRNA
PVALB	MDD	ENSG00000224406	LINC02052	-2.18793	-0.151392	-0.162503	0.871231	0.99813	-5.52344	FALSE	253573	long intergenic non-protein coding RNA 2052 [Source:HGNC Symbol;Acc:HGNC:27372]	lncRNA
PVALB	MDD	ENSG00000224411	HSP90AA2P	-0.346194	-0.581221	-0.870297	0.386181	0.959861	-5.12281	FALSE		heat shock protein 90 alpha family class A member 2, pseudogene [Source:HGNC Symbol;Acc:HGNC:5256]	processed_pseudogene
PVALB	MDD	ENSG00000224415		-2.86513	-0.967782	-0.873236	0.384584	0.959861	-5.08762	FALSE		ribosomal protein L19 (RPL19) pseudogene	processed_pseudogene
PVALB	MDD	ENSG00000224424	PRKAR2A-AS1	-3.03428	0.441959	0.402738	0.687983	0.986507	-5.32907	FALSE	100506637	PRKAR2A antisense RNA 1 [Source:HGNC Symbol;Acc:HGNC:40471]	lncRNA
PVALB	MDD	ENSG00000224429	LINC00539	2.37923	0.876268	1.41098	0.161291	0.892175	-4.99089	FALSE		long intergenic non-protein coding RNA 539 [Source:HGNC Symbol;Acc:HGNC:43672]	lncRNA
PVALB	MDD	ENSG00000224430	MKRN5P	3.07756	-0.088364	-0.185471	0.853228	0.99813	-6.06493	FALSE		makorin ring finger protein 5, pseudogene [Source:HGNC Symbol;Acc:HGNC:7117]	processed_pseudogene
PVALB	MDD	ENSG00000224431		-2.7272	-1.03638	-0.927537	0.355836	0.951552	-5.04612	FALSE		cytoplasmic linker associated protein 2 (CLASP2) pseudogene	processed_pseudogene
PVALB	MDD	ENSG00000224435	NF1P6	-3.51755	-1.10054	-1.15954	0.248942	0.926087	-4.89093	FALSE		neurofibromin 1 pseudogene 6 [Source:HGNC Symbol;Acc:HGNC:7771]	unprocessed_pseudogene
PVALB	MDD	ENSG00000224445	LINC01708	1.14231	-0.312112	-0.414189	0.679605	0.985678	-5.6123	FALSE	101928270	long intergenic non-protein coding RNA 1708 [Source:HGNC Symbol;Acc:HGNC:52496]	lncRNA
PVALB	MDD	ENSG00000224458	GUSBP6	-2.92452	0.759125	0.810006	0.419821	0.960849	-5.17928	FALSE		GUSB pseudogene 6 [Source:HGNC Symbol;Acc:HGNC:42320]	transcribed_unprocessed_pseudogene
PVALB	MDD	ENSG00000224462	C4BPAP1	0.164463	-0.867876	-0.839856	0.402952	0.959861	-5.19351	FALSE		C4BPA pseudogene 1 [Source:HGNC Symbol;Acc:HGNC:1326]	unprocessed_pseudogene
PVALB	MDD	ENSG00000224467	TANK-AS1	-1.32138	-0.51205	-0.503176	0.615925	0.979604	-5.35567	FALSE		TANK antisense RNA 1 [Source:HGNC Symbol;Acc:HGNC:40575]	lncRNA
PVALB	MDD	ENSG00000224470	ATXN1L	3.62864	0.717866	1.65315	0.101373	0.847126	-4.86904	FALSE	342371	ataxin 1 like [Source:HGNC Symbol;Acc:HGNC:33279]	protein_coding
PVALB	MDD	ENSG00000224479		4.56464	-0.216288	-0.763459	0.446951	0.960849	-6.2253	FALSE		novel cadherin domain containing pseudogene	transcribed_unitary_pseudogene
PVALB	MDD	ENSG00000224481		-4.0268	-0.909553	-0.901404	0.369496	0.95834	-5.08216	FALSE		novel transcript	lncRNA
PVALB	MDD	ENSG00000224504		-3.58241	-1.42656	-1.62083	0.108141	0.857184	-4.3821	FALSE	101929662	novel transcript	lncRNA
PVALB	MDD	ENSG00000224505	HEXIM2-AS1	0.0017595	0.341421	0.321165	0.748742	0.992421	-5.43473	FALSE		HEXIM2 antisense RNA 1 [Source:HGNC Symbol;Acc:HGNC:55857]	lncRNA
PVALB	MDD	ENSG00000224509	MRPS9-AS2	2.54236	-0.304378	-0.468927	0.640122	0.981713	-5.79191	FALSE	102724691	MRPS9 antisense RNA 2 [Source:HGNC Symbol;Acc:HGNC:40687]	lncRNA
PVALB	MDD	ENSG00000224511	LINC00365	-4.15775	1.26974	1.23496	0.21968	0.915024	-4.79559	FALSE	100874146	long intergenic non-protein coding RNA 365 [Source:HGNC Symbol;Acc:HGNC:42687]	lncRNA
PVALB	MDD	ENSG00000224514	LINC00620	2.06178	0.167645	0.260566	0.794952	0.995372	-5.82422	FALSE	285375	long intergenic non-protein coding RNA 620 [Source:HGNC Symbol;Acc:HGNC:44223]	lncRNA
PVALB	MDD	ENSG00000224523		-0.965371	-1.50819	-1.45439	0.148906	0.887577	-4.59238	FALSE		pseudogene similar to part of SLC9A2 (solute carrier family 9 (sodium\/hydrogen exchanger), isoform 2)	unprocessed_pseudogene
PVALB	MDD	ENSG00000224531	SMIM13	4.89339	-0.530043	-2.44318	0.0162751	0.600993	-3.7355	FALSE	221710	small integral membrane protein 13 [Source:HGNC Symbol;Acc:HGNC:27356]	protein_coding
PVALB	MDD	ENSG00000224536	CSRP1-AS1	-1.12674	-0.0441275	-0.0396828	0.968424	0.999155	-5.42228	FALSE		CSRP1 antisense RNA 1 [Source:HGNC Symbol;Acc:HGNC:55856]	lncRNA
PVALB	MDD	ENSG00000224546	EIF4BP3	-2.54911	-0.466258	-0.471414	0.638352	0.981713	-5.30319	FALSE		eukaryotic translation initiation factor 4B pseudogene 3 [Source:HGNC Symbol;Acc:HGNC:37936]	processed_pseudogene
PVALB	MDD	ENSG00000224556		-2.84903	-0.0380106	-0.0381016	0.969681	0.999155	-5.47181	FALSE		GAGE family member pseudogene	unprocessed_pseudogene
PVALB	MDD	ENSG00000224557	HLA-DPB2	-2.50513	-2.3401	-2.4125	0.017628	0.610272	-3.12143	FALSE	3116	major histocompatibility complex, class II, DP beta 2 (pseudogene) [Source:HGNC Symbol;Acc:HGNC:4941]	transcribed_unprocessed_pseudogene
PVALB	MDD	ENSG00000224565	LINC01754	-3.34416	-0.947691	-1.0802	0.2826	0.930778	-4.98355	FALSE		long intergenic non-protein coding RNA 1754 [Source:HGNC Symbol;Acc:HGNC:52542]	lncRNA
PVALB	MDD	ENSG00000224577	LINC01117	3.39708	0.45709	0.927776	0.355712	0.951552	-5.69361	FALSE	102724224	long intergenic non-protein coding RNA 1117 [Source:HGNC Symbol;Acc:HGNC:49260]	lncRNA
PVALB	MDD	ENSG00000224578	HNRNPA1L3	1.56325	-0.999217	-1.54924	0.124419	0.870233	-4.66701	FALSE	642659	heterogeneous nuclear ribonucleoprotein A1 like 3 [Source:HGNC Symbol;Acc:HGNC:48778]	protein_coding
PVALB	MDD	ENSG00000224586	GPX5	-4.0017	-0.659388	-0.697435	0.487116	0.965108	-5.21925	FALSE	2880	glutathione peroxidase 5 [Source:HGNC Symbol;Acc:HGNC:4557]	protein_coding
PVALB	MDD	ENSG00000224592	MIR3659HG	1.63402	0.133832	0.185617	0.853114	0.99813	-5.79372	FALSE		MIR3659 host gene [Source:HGNC Symbol;Acc:HGNC:54306]	lncRNA
PVALB	MDD	ENSG00000224593		-1.06814	-0.993577	-0.868539	0.387137	0.959861	-5.11574	FALSE		ribosomal protein L21 (RPL21) pseudogene	transcribed_processed_pseudogene
PVALB	MDD	ENSG00000224596	ZMIZ1-AS1	4.9899	-0.267588	-0.987081	0.325937	0.946829	-6.15033	FALSE		ZMIZ1 antisense RNA 1 [Source:HGNC Symbol;Acc:HGNC:27433]	lncRNA
PVALB	MDD	ENSG00000224597	SVIL-AS1	6.43002	0.0596675	0.461809	0.645201	0.981713	-7.11851	FALSE		SVIL antisense RNA 1 [Source:HGNC Symbol;Acc:HGNC:51219]	transcribed_unprocessed_pseudogene
PVALB	MDD	ENSG00000224609	FGGY-DT	-0.0251067	-1.67881	-2.10045	0.0381536	0.724976	-3.73566	FALSE	729467	FGGY divergent transcript [Source:HGNC Symbol;Acc:HGNC:55265]	lncRNA
PVALB	MDD	ENSG00000224610		-0.974795	0.00748314	0.00839638	0.993317	0.999591	-5.55214	FALSE	105373175	novel transcript	lncRNA
PVALB	MDD	ENSG00000224612		-3.30111	-0.70736	-0.763579	0.44688	0.960849	-5.22345	FALSE		novel transcript	lncRNA
PVALB	MDD	ENSG00000224613	RNPC3-DT	2.54812	-1.46294	-2.60859	0.0104562	0.527254	-2.85579	FALSE	101928436	RNPC3 divergent transcript [Source:HGNC Symbol;Acc:HGNC:55855]	lncRNA
PVALB	MDD	ENSG00000224614	TNK2-AS1	-3.69102	-0.516393	-0.502968	0.616071	0.979604	-5.30963	FALSE		TNK2 antisense RNA 1 [Source:HGNC Symbol;Acc:HGNC:49093]	lncRNA
PVALB	MDD	ENSG00000224616	RTCA-AS1	1.081	-0.214747	-0.283394	0.777449	0.994819	-5.69525	FALSE		RTCA antisense RNA 1 [Source:HGNC Symbol;Acc:HGNC:50573]	lncRNA
PVALB	MDD	ENSG00000224635		-2.15966	-2.30309	-2.14398	0.0344092	0.711402	-3.59501	FALSE		novel transcript	lncRNA
PVALB	MDD	ENSG00000224643		-2.97999	2.06613	1.89229	0.0612867	0.796535	-3.98459	FALSE		novel transcript	lncRNA
PVALB	MDD	ENSG00000224647		-3.84644	-1.22657	-1.13621	0.258528	0.930282	-4.8827	FALSE		novel protein phosphatase inhibitor 2 (IPP-2) domain pseudogene	unitary_pseudogene
PVALB	MDD	ENSG00000224652	LINC00885	-2.82308	-1.15632	-1.20735	0.230086	0.91627	-4.85094	FALSE	401109	long intergenic non-protein coding RNA 885 [Source:HGNC Symbol;Acc:HGNC:48571]	lncRNA
PVALB	MDD	ENSG00000224655	LINC01823	-1.61841	0.424734	0.43262	0.666203	0.982676	-5.41609	FALSE	101927801	long intergenic non-protein coding RNA 1823 [Source:HGNC Symbol;Acc:HGNC:52628]	lncRNA
PVALB	MDD	ENSG00000224658		4.52212	-0.0443709	-0.160733	0.872621	0.99813	-6.51201	FALSE		novel transcript	lncRNA
PVALB	MDD	ENSG00000224660	SH3BP5-AS1	2.34295	0.053178	0.0869049	0.930917	0.99813	-5.77294	FALSE	100505696	SH3BP5 antisense RNA 1 [Source:HGNC Symbol;Acc:HGNC:44501]	lncRNA
PVALB	MDD	ENSG00000224668	IPO8P1	-1.95705	-0.224619	-0.183858	0.85449	0.99813	-5.37529	FALSE		importin 8 pseudogene 1 [Source:HGNC Symbol;Acc:HGNC:41955]	processed_pseudogene
PVALB	MDD	ENSG00000224675		-3.33241	1.75067	1.57322	0.118763	0.864203	-4.41055	FALSE	100144595	novel transcript	lncRNA
PVALB	MDD	ENSG00000224687	RASAL2-AS1	-0.902533	-1.37939	-1.23002	0.221517	0.915078	-4.80542	FALSE	100302401	RASAL2 antisense RNA 1 [Source:HGNC Symbol;Acc:HGNC:44170]	lncRNA
PVALB	MDD	ENSG00000224689	ZNF812P	-3.70662	-0.283399	-0.304456	0.761401	0.992894	-5.39038	FALSE		zinc finger protein 812, pseudogene [Source:HGNC Symbol;Acc:HGNC:33242]	transcribed_unprocessed_pseudogene
PVALB	MDD	ENSG00000224699	LAMTOR5-AS1	3.35358	-0.440571	-0.979727	0.329538	0.948199	-5.69221	FALSE		LAMTOR5 antisense RNA 1 [Source:HGNC Symbol;Acc:HGNC:40823]	lncRNA
PVALB	MDD	ENSG00000224711	LINC01706	-3.86968	0.620313	0.630161	0.529997	0.970792	-5.2563	FALSE		long intergenic non-protein coding RNA 1706 [Source:HGNC Symbol;Acc:HGNC:52494]	lncRNA
PVALB	MDD	ENSG00000224713		-2.13112	-1.78561	-1.72983	0.0866839	0.835835	-4.21781	FALSE		novel transcript, antisense to ARHGEF25	lncRNA
PVALB	MDD	ENSG00000224714	LINC02671	0.89708	-0.0729078	-0.0899984	0.928465	0.99813	-5.62277	FALSE	101928887	long intergenic non-protein coding RNA 2671 [Source:HGNC Symbol;Acc:HGNC:54158]	lncRNA
PVALB	MDD	ENSG00000224715		-1.67213	0.936256	0.976983	0.330887	0.948199	-5.08368	FALSE	339685	novel transcript	lncRNA
PVALB	MDD	ENSG00000224728	IMPDH1P8	-3.28886	0.278577	0.240165	0.810684	0.995402	-5.37211	FALSE		inosine monophosphate dehydrogenase 1 pseudogene 8 [Source:HGNC Symbol;Acc:HGNC:33963]	processed_pseudogene
PVALB	MDD	ENSG00000224729	PCOLCE-AS1	-2.51632	2.0122	1.84241	0.0683185	0.808573	-4.05338	FALSE	100129845	PCOLCE antisense RNA 1 [Source:HGNC Symbol;Acc:HGNC:40430]	lncRNA
PVALB	MDD	ENSG00000224743	TEX26-AS1	-1.06576	-0.783555	-0.833277	0.406634	0.960849	-5.21863	FALSE	100507064	TEX26 antisense RNA 1 [Source:HGNC Symbol;Acc:HGNC:42784]	lncRNA
PVALB	MDD	ENSG00000224746		1.81205	0.255922	0.38911	0.698006	0.988126	-5.7052	FALSE		novel transcript, antisense to MTPN	lncRNA
PVALB	MDD	ENSG00000224769	MUC20P1	1.69785	0.95298	1.06249	0.290522	0.934417	-5.18613	FALSE		mucin 20, cell surface associated pseudogene 1 [Source:HGNC Symbol;Acc:HGNC:51921]	unprocessed_pseudogene
PVALB	MDD	ENSG00000224778	CENPIP1	-3.9048	-1.46674	-1.50402	0.135665	0.87771	-4.50364	FALSE		centromere protein I pseudogene 1 [Source:HGNC Symbol;Acc:HGNC:39575]	unprocessed_pseudogene
PVALB	MDD	ENSG00000224786	CETN4P	-3.57094	-0.684792	-0.60587	0.545946	0.973435	-5.25146	FALSE		centrin 4, pseudogene [Source:HGNC Symbol;Acc:HGNC:35450]	transcribed_unitary_pseudogene
PVALB	MDD	ENSG00000224789		1.40907	-0.609487	-0.789689	0.43154	0.960849	-5.42772	FALSE		novel transcript	lncRNA
PVALB	MDD	ENSG00000224790	HLCS-AS1	-1.77326	0.0251769	0.022687	0.981944	0.999155	-5.41577	FALSE		HLCS antisense RNA 1 [Source:HGNC Symbol;Acc:HGNC:55850]	lncRNA
PVALB	MDD	ENSG00000224812	TMEM72-AS1	6.28687	0.0933177	0.575224	0.566406	0.973435	-6.96062	FALSE	220980	TMEM72 antisense RNA 1 [Source:HGNC Symbol;Acc:HGNC:27349]	lncRNA
PVALB	MDD	ENSG00000224817		-1.81835	1.69159	1.59288	0.114279	0.86034	-4.42956	FALSE		novel transcript	lncRNA
PVALB	MDD	ENSG00000224819		0.630198	-0.10013	-0.104208	0.917209	0.99813	-5.58031	FALSE		novel transcript	lncRNA
PVALB	MDD	ENSG00000224822	THRB-IT1	-2.96439	-1.40438	-1.21912	0.225609	0.915259	-4.80413	FALSE		THRB intronic transcript 1 [Source:HGNC Symbol;Acc:HGNC:41390]	lncRNA
PVALB	MDD	ENSG00000224825	RORB-AS1	-2.8422	-0.0281803	-0.0272986	0.978275	0.999155	-5.42591	FALSE		RORB antisense RNA 1 [Source:HGNC Symbol;Acc:HGNC:49803]	lncRNA
PVALB	MDD	ENSG00000224842	LMX1B-DT	-3.5755	-0.645478	-0.685505	0.494579	0.966124	-5.24131	FALSE		LMX1B divergent transcript [Source:HGNC Symbol;Acc:HGNC:55849]	lncRNA
PVALB	MDD	ENSG00000224843	LINC00240	4.09177	-0.656493	-1.93346	0.0559503	0.78425	-4.56181	FALSE	100133205	long intergenic non-protein coding RNA 240 [Source:HGNC Symbol;Acc:HGNC:18772]	lncRNA
PVALB	MDD	ENSG00000224848		5.28556	0.25535	1.14118	0.256466	0.930148	-6.04662	FALSE		novel transcript	lncRNA
PVALB	MDD	ENSG00000224851	LINC00502	-1.68708	-2.21905	-2.30838	0.0229948	0.643473	-3.31798	FALSE		long intergenic non-protein coding RNA 502 [Source:HGNC Symbol;Acc:HGNC:43442]	lncRNA
PVALB	MDD	ENSG00000224853	LINC00393	1.97844	-1.44981	-2.4948	0.0142068	0.585919	-3.08592	FALSE	100874156	long intergenic non-protein coding RNA 393 [Source:HGNC Symbol;Acc:HGNC:42721]	lncRNA
PVALB	MDD	ENSG00000224865		-1.33496	-0.49613	-0.510564	0.610759	0.978683	-5.4009	FALSE	101928782	novel transcript	lncRNA
PVALB	MDD	ENSG00000224870	MRPL20-AS1	-0.0931972	1.09585	1.14858	0.253415	0.927394	-5.02749	FALSE	148413	MRPL20 antisense RNA 1 [Source:HGNC Symbol;Acc:HGNC:27125]	lncRNA
PVALB	MDD	ENSG00000224875	EML4-AS1	-2.24767	-2.33295	-2.48751	0.0144838	0.588978	-2.97696	FALSE		EML4 antisense RNA 1 [Source:HGNC Symbol;Acc:HGNC:40112]	lncRNA
PVALB	MDD	ENSG00000224877	NDUFAF8	0.662871	-0.0128728	-0.0140818	0.988792	0.999155	-5.6139	FALSE	284184	NADH:ubiquinone oxidoreductase complex assembly factor 8 [Source:HGNC Symbol;Acc:HGNC:33551]	protein_coding
PVALB	MDD	ENSG00000224879		-2.48536	0.0215837	0.0208985	0.983367	0.999155	-5.46155	FALSE		novel transcript	lncRNA
PVALB	MDD	ENSG00000224888		-3.52897	0.205494	0.185515	0.853193	0.99813	-5.3888	FALSE		novel transcript, antisense to FAM38A	lncRNA
PVALB	MDD	ENSG00000224893	LINC02840	0.0312982	-1.34306	-1.47365	0.143654	0.884444	-4.67472	FALSE	105378065	long intergenic non-protein coding RNA 2840 [Source:HGNC Symbol;Acc:HGNC:54374]	lncRNA
PVALB	MDD	ENSG00000224897	POT1-AS1	6.0379	-0.0199993	-0.107211	0.914832	0.99813	-7.0437	FALSE	401398	POT1 antisense RNA 1 [Source:HGNC Symbol;Acc:HGNC:49459]	lncRNA
PVALB	MDD	ENSG00000224897	POT1-AS1	6.0379	-0.0199993	-0.107211	0.914832	0.99813	-7.0437	FALSE	101928283	POT1 antisense RNA 1 [Source:HGNC Symbol;Acc:HGNC:49459]	lncRNA
PVALB	MDD	ENSG00000224903	RNF32-AS1	-3.6556	1.10961	1.02661	0.307029	0.939299	-4.97598	FALSE		RNF32 antisense RNA 1 [Source:HGNC Symbol;Acc:HGNC:40798]	lncRNA
PVALB	MDD	ENSG00000224905		5.27873	0.16056	0.738105	0.462144	0.964924	-6.48099	FALSE		novel transcript, antisense to LIPI	lncRNA
PVALB	MDD	ENSG00000224914	LINC00863	-0.1076	-0.939274	-0.909604	0.365174	0.955871	-5.15947	FALSE	439994	long intergenic non-protein coding RNA 863 [Source:HGNC Symbol;Acc:HGNC:45162]	lncRNA
PVALB	MDD	ENSG00000224919		-2.74533	-0.783922	-0.72377	0.470862	0.965108	-5.17933	FALSE		novel transcript	lncRNA
PVALB	MDD	ENSG00000224920	TACC1P1	-2.671	1.09097	1.14538	0.254731	0.92844	-4.92561	FALSE		transforming acidic coiled-coil containing protein 1 pseudogene 1 [Source:HGNC Symbol;Acc:HGNC:44974]	unprocessed_pseudogene
PVALB	MDD	ENSG00000224924	LINC00320	2.14259	-0.391933	-0.605724	0.546042	0.973435	-5.67498	FALSE	387486	long intergenic non-protein coding RNA 320 [Source:HGNC Symbol;Acc:HGNC:19690]	lncRNA
PVALB	MDD	ENSG00000224932	LINC02262	-2.87393	-1.64817	-1.83146	0.0699493	0.812466	-4.09377	FALSE	105377389	long intergenic non-protein coding RNA 2262 [Source:HGNC Symbol;Acc:HGNC:53174]	lncRNA
PVALB	MDD	ENSG00000224934	GOT1-DT	3.39217	-0.324342	-0.733672	0.46483	0.965108	-5.87754	FALSE		GOT1 divergent transcript [Source:HGNC Symbol;Acc:HGNC:55848]	lncRNA
PVALB	MDD	ENSG00000224935		-2.00594	1.35014	1.4252	0.157149	0.891261	-4.64201	FALSE	105375976	novel transcript	lncRNA
PVALB	MDD	ENSG00000224939	LINC00184	-2.91202	-2.08274	-1.83492	0.0694299	0.812466	-4.06399	FALSE	100302691	long intergenic non-protein coding RNA 184 [Source:HGNC Symbol;Acc:HGNC:37192]	lncRNA
PVALB	MDD	ENSG00000224940	PRRT4	4.62059	0.473757	1.41063	0.161395	0.892175	-5.52968	FALSE	401399	proline rich transmembrane protein 4 [Source:HGNC Symbol;Acc:HGNC:37280]	protein_coding
PVALB	MDD	ENSG00000224944	CASC6	0.723981	0.937416	1.0436	0.299136	0.935862	-5.11871	FALSE		cancer susceptibility 6 [Source:HGNC Symbol;Acc:HGNC:49076]	lncRNA
PVALB	MDD	ENSG00000224945		-1.44477	0.00927012	0.00799548	0.993636	0.999591	-5.39337	FALSE		novel transcript	lncRNA
PVALB	MDD	ENSG00000224957	LINC01266	3.40626	-0.302541	-0.690695	0.491325	0.966117	-5.9673	FALSE	101927215	long intergenic non-protein coding RNA 1266 [Source:HGNC Symbol;Acc:HGNC:50309]	lncRNA
PVALB	MDD	ENSG00000224968	LINC01645	1.41443	0.133954	0.172362	0.863495	0.99813	-5.66227	FALSE		long intergenic non-protein coding RNA 1645 [Source:HGNC Symbol;Acc:HGNC:52432]	lncRNA
PVALB	MDD	ENSG00000224973	LARGE-AS1	-2.79308	-1.00508	-0.963002	0.337823	0.949045	-5.02845	FALSE	100506195	LARGE antisense RNA 1 [Source:HGNC Symbol;Acc:HGNC:40336]	lncRNA
PVALB	MDD	ENSG00000224975	INE1	-3.17905	0.677953	0.64485	0.520471	0.969707	-5.23325	FALSE	8552	inactivation escape 1 [Source:HGNC Symbol;Acc:HGNC:6060]	lncRNA
PVALB	MDD	ENSG00000224976	PARP4P2	-1.23033	-1.72088	-1.76348	0.0808121	0.830581	-4.20918	FALSE		poly(ADP-ribose) polymerase family member 4 pseudogene 2 [Source:HGNC Symbol;Acc:HGNC:37760]	unprocessed_pseudogene
PVALB	MDD	ENSG00000225006		-3.12328	-0.341424	-0.360612	0.719134	0.988675	-5.39545	FALSE		novel transcript	lncRNA
PVALB	MDD	ENSG00000225014	KCTD9P1	-0.430515	-1.50902	-1.39318	0.166591	0.892206	-4.65904	FALSE		potassium channel tetramerization domain containing 9 pseudogene 1 [Source:HGNC Symbol;Acc:HGNC:21428]	transcribed_processed_pseudogene
PVALB	MDD	ENSG00000225043	RPL18AP2	-3.00849	-4.72563	-4.73532	7.07494e-06	0.00843262	2.7738	TRUE		ribosomal protein L18a pseudogene 2 [Source:HGNC Symbol;Acc:HGNC:23774]	processed_pseudogene
PVALB	MDD	ENSG00000225044		-3.19701	-0.635435	-0.708199	0.480436	0.965108	-5.25821	FALSE		novel transcript	lncRNA
PVALB	MDD	ENSG00000225050		-2.09229	0.203107	0.204544	0.838336	0.997587	-5.47555	FALSE	102724929	novel transcript	lncRNA
PVALB	MDD	ENSG00000225051	HMGB3P22	-3.75834	-0.396916	-0.362382	0.717816	0.988572	-5.34843	FALSE		high mobility group box 3 pseudogene 22 [Source:HGNC Symbol;Acc:HGNC:39314]	transcribed_processed_pseudogene
PVALB	MDD	ENSG00000225057		-3.24339	-0.325152	-0.311099	0.75636	0.992894	-5.36807	FALSE		novel transcript	lncRNA
PVALB	MDD	ENSG00000225082	DAP3P1	-1.04569	-0.421062	-0.402081	0.688465	0.986507	-5.39875	FALSE		death associated protein 3 pseudogene 1 [Source:HGNC Symbol;Acc:HGNC:17624]	unprocessed_pseudogene
PVALB	MDD	ENSG00000225087		-0.314809	-1.82242	-2.00969	0.0471031	0.763919	-3.85683	FALSE		novel transcript	lncRNA
PVALB	MDD	ENSG00000225096		4.85035	-0.321538	-1.27441	0.205413	0.910028	-5.82845	FALSE	101927293	novel transcript	lncRNA
PVALB	MDD	ENSG00000225101	OR52K3P	0.266172	-1.33274	-1.66449	0.0990817	0.843711	-4.44276	FALSE		olfactory receptor family 52 subfamily K member 3 pseudogene [Source:HGNC Symbol;Acc:HGNC:15224]	transcribed_unprocessed_pseudogene
PVALB	MDD	ENSG00000225105	LINC01076	-3.81039	-0.451887	-0.478412	0.63338	0.981571	-5.32889	FALSE		long intergenic non-protein coding RNA 1076 [Source:HGNC Symbol;Acc:HGNC:49119]	lncRNA
PVALB	MDD	ENSG00000225110	PNMA6F	-1.65568	1.2601	1.25113	0.213749	0.913638	-4.82093	FALSE	105373377	PNMA family member 6F [Source:HGNC Symbol;Acc:HGNC:53119]	protein_coding
PVALB	MDD	ENSG00000225117	ARSDP1	-3.6035	-0.82348	-0.883241	0.379182	0.959599	-5.09328	FALSE		arylsulfatase D pseudogene 1 [Source:HGNC Symbol;Acc:HGNC:718]	unprocessed_pseudogene
PVALB	MDD	ENSG00000225127	LINC00237	-1.4854	0.644644	0.55123	0.58268	0.97534	-5.29598	FALSE	105372556	long intergenic non-protein coding RNA 237 [Source:HGNC Symbol;Acc:HGNC:38166]	lncRNA
PVALB	MDD	ENSG00000225128	LINC00972	-2.25842	1.09735	1.0988	0.274439	0.930778	-4.96418	FALSE	105375380	long intergenic non-protein coding RNA 972 [Source:HGNC Symbol;Acc:HGNC:48826]	lncRNA
PVALB	MDD	ENSG00000225138	SLC9A3-AS1	3.58002	0.0316084	0.0882547	0.929847	0.99813	-6.32097	FALSE		SLC9A3 antisense RNA 1 [Source:HGNC Symbol;Acc:HGNC:40550]	lncRNA
PVALB	MDD	ENSG00000225140		-0.249294	-0.4343	-0.383743	0.701967	0.988285	-5.403	FALSE	101930421	novel transcript	lncRNA
PVALB	MDD	ENSG00000225151	GOLGA2P7	-2.80757	-1.60122	-1.48966	0.139397	0.87939	-4.50965	FALSE		GOLGA2 pseudogene 7 [Source:HGNC Symbol;Acc:HGNC:49516]	transcribed_unprocessed_pseudogene
PVALB	MDD	ENSG00000225163		-2.22495	0.611688	0.513949	0.608399	0.978683	-5.28789	FALSE
PVALB	MDD	ENSG00000225166		-2.74365	0.239957	0.271546	0.78652	0.995344	-5.47684	FALSE	102724849	novel transcript	lncRNA
PVALB	MDD	ENSG00000225180	PVALEF	1.82645	-0.639862	-0.848624	0.398077	0.959861	-5.4465	FALSE	388428	parvalbumin like EF-hand containing [Source:HGNC Symbol;Acc:HGNC:40053]	protein_coding
PVALB	MDD	ENSG00000225190	PLEKHM1	5.54964	-0.011167	-0.0606022	0.951795	0.99813	-6.86147	FALSE	9842	pleckstrin homology and RUN domain containing M1 [Source:HGNC Symbol;Acc:HGNC:29017]	protein_coding
PVALB	MDD	ENSG00000225192	ZNF33BP1	-2.95273	-0.784685	-0.710073	0.479278	0.965108	-5.18668	FALSE		zinc finger protein 33B pseudogene 1 [Source:HGNC Symbol;Acc:HGNC:44975]	processed_pseudogene
PVALB	MDD	ENSG00000225194	LINC00092	-3.83113	-0.58204	-0.555355	0.579867	0.974334	-5.28112	FALSE	100188953	long intergenic non-protein coding RNA 92 [Source:HGNC Symbol;Acc:HGNC:31408]	lncRNA
PVALB	MDD	ENSG00000225194	LINC00092	-3.83113	-0.58204	-0.555355	0.579867	0.974334	-5.28112	FALSE	105376159	long intergenic non-protein coding RNA 92 [Source:HGNC Symbol;Acc:HGNC:31408]	lncRNA
PVALB	MDD	ENSG00000225205	PDK1-AS1	-0.890147	0.930284	0.912504	0.363654	0.954397	-5.14977	FALSE		PDK1 and ITGA6 antisense RNA 1 [Source:HGNC Symbol;Acc:HGNC:40441]	lncRNA
PVALB	MDD	ENSG00000225206	MIR137HG	4.35391	-0.0284998	-0.0729229	0.94201	0.99813	-6.47272	FALSE	400765	MIR137 host gene [Source:HGNC Symbol;Acc:HGNC:42871]	lncRNA
PVALB	MDD	ENSG00000225209		-2.69618	1.20284	1.30115	0.196138	0.905641	-4.74641	FALSE	102723427	novel transcript	lncRNA
PVALB	MDD	ENSG00000225210	DUXAP9	-1.38683	-1.34508	-1.35466	0.178517	0.898759	-4.70731	FALSE	503638	double homeobox A pseudogene 9 [Source:HGNC Symbol;Acc:HGNC:32188]	transcribed_processed_pseudogene
PVALB	MDD	ENSG00000225214		-1.11465	-0.599646	-0.607342	0.544972	0.973435	-5.33577	FALSE		novel transcript (LOC100127920)	lncRNA
PVALB	MDD	ENSG00000225215	SMARCE1P1	-3.65601	1.36522	1.31123	0.192721	0.903133	-4.71571	FALSE		SWI/SNF related, matrix associated, actin dependent regulator of chromatin, subfamily e, member 1 pseudogene 1 [Source:HGNC Symbol;Acc:HGNC:39731]	processed_pseudogene
PVALB	MDD	ENSG00000225218		-3.21924	-1.49524	-1.21249	0.228125	0.915415	-4.8079	FALSE		novel transcript	lncRNA
PVALB	MDD	ENSG00000225226	LINC01795	-3.57027	0.415388	0.471659	0.638177	0.981713	-5.36976	FALSE		long intergenic non-protein coding RNA 1795 [Source:HGNC Symbol;Acc:HGNC:52585]	lncRNA
PVALB	MDD	ENSG00000225230		-3.74935	-1.76143	-1.66566	0.0988467	0.843711	-4.29893	FALSE		novel transcript	lncRNA
PVALB	MDD	ENSG00000225231	LINC02470	-3.88279	0.899091	0.915098	0.362297	0.95325	-5.07638	FALSE	100506159	long intergenic non-protein coding RNA 2470 [Source:HGNC Symbol;Acc:HGNC:53409]	lncRNA
PVALB	MDD	ENSG00000225233		0.469176	-0.711977	-0.804471	0.422995	0.960849	-5.31149	FALSE		novel transcript	lncRNA
PVALB	MDD	ENSG00000225234	TRAPPC12-AS1	-2.31616	0.721995	0.637597	0.525164	0.969833	-5.23771	FALSE		TRAPPC12 antisense RNA 1 [Source:HGNC Symbol;Acc:HGNC:41046]	lncRNA
PVALB	MDD	ENSG00000225249	LINC00378	4.29279	-1.242	-3.62011	0.000460311	0.140678	-0.383129	TRUE		long intergenic non-protein coding RNA 378 [Source:HGNC Symbol;Acc:HGNC:42704]	lncRNA
PVALB	MDD	ENSG00000225255	PSLNR	-3.47973	-0.650878	-0.686279	0.494093	0.966124	-5.24695	FALSE		prostate enriched lncRNA [Source:HGNC Symbol;Acc:HGNC:54405]	lncRNA
PVALB	MDD	ENSG00000225258		0.750664	-0.731263	-0.872013	0.385248	0.959861	-5.30264	FALSE		novel transcript	lncRNA
PVALB	MDD	ENSG00000225263	PCDH9-AS3	-3.01872	-0.509169	-0.449093	0.654317	0.981713	-5.30943	FALSE	100874086	PCDH9 antisense RNA 3 [Source:HGNC Symbol;Acc:HGNC:40427]	lncRNA
PVALB	MDD	ENSG00000225264	ZNRF2P2	5.68295	-0.0393153	-0.182067	0.855891	0.99813	-6.896	FALSE		zinc and ring finger 2 pseudogene 2 [Source:HGNC Symbol;Acc:HGNC:42793]	transcribed_processed_pseudogene
PVALB	MDD	ENSG00000225279		-3.34728	-1.704	-1.70509	0.0912192	0.841381	-4.25654	FALSE		novel transcript	lncRNA
PVALB	MDD	ENSG00000225282		-2.93261	-1.06501	-0.947292	0.345727	0.95154	-5.03584	FALSE		kelch-like 5 (Drosophila) (KLHL5) pseudogene	processed_pseudogene
PVALB	MDD	ENSG00000225292	LINC02935	-0.14304	-0.955744	-1.03169	0.304654	0.938166	-5.10477	FALSE		long intergenic non-protein coding RNA 2935 [Source:HGNC Symbol;Acc:HGNC:55939]	lncRNA
PVALB	MDD	ENSG00000225298	LINC00113	-2.88115	1.29451	1.1726	0.243688	0.92375	-4.85996	FALSE	54088	long intergenic non-protein coding RNA 113 [Source:HGNC Symbol;Acc:HGNC:1264]	lncRNA
PVALB	MDD	ENSG00000225300		-3.2334	-0.235625	-0.20061	0.841403	0.997784	-5.38088	FALSE		novel transcript	lncRNA
PVALB	MDD	ENSG00000225313		0.243644	0.550854	0.517849	0.605684	0.978683	-5.37882	FALSE		novel transcript	lncRNA
PVALB	MDD	ENSG00000225315		-3.46189	-1.29865	-1.3644	0.175442	0.897997	-4.6737	FALSE		novel transcript, antisense to MYOM3	lncRNA
PVALB	MDD	ENSG00000225316	LINC00350	-3.41222	-0.849502	-0.850179	0.397216	0.959861	-5.13569	FALSE	100874136	long intergenic non-protein coding RNA 350 [Source:HGNC Symbol;Acc:HGNC:42668]	lncRNA
PVALB	MDD	ENSG00000225321	LINC01427	-3.48617	-0.493665	-0.525834	0.600144	0.978683	-5.32414	FALSE	101929663	long intergenic non-protein coding RNA 1427 [Source:HGNC Symbol;Acc:HGNC:50737]	lncRNA
PVALB	MDD	ENSG00000225325		0.305729	0.0334628	0.0392294	0.968784	0.999155	-5.61723	FALSE		novel transcript	lncRNA
PVALB	MDD	ENSG00000225328	LINC01594	-0.394898	-0.677609	-0.785398	0.43404	0.960849	-5.27811	FALSE		long intergenic non-protein coding RNA 1594 [Source:HGNC Symbol;Acc:HGNC:51584]	lncRNA
PVALB	MDD	ENSG00000225329	LHFPL3-AS2	-0.286238	2.02734	1.9369	0.0555228	0.78407	-3.93156	FALSE	723809	LHFPL3 antisense RNA 2 [Source:HGNC Symbol;Acc:HGNC:44106]	lncRNA
PVALB	MDD	ENSG00000225330		0.49204	-0.797147	-0.963013	0.337817	0.949045	-5.24024	FALSE		novel transcript, sense overlapping B3GALT5	lncRNA
PVALB	MDD	ENSG00000225334	LINC02813	-2.47815	-0.666508	-0.565879	0.572718	0.973555	-5.26607	FALSE		long intergenic non-protein coding RNA 2813 [Source:HGNC Symbol;Acc:HGNC:54345]	lncRNA
PVALB	MDD	ENSG00000225335		-2.94446	-1.89202	-1.65827	0.100333	0.844842	-4.30561	FALSE		novel transcript	lncRNA
PVALB	MDD	ENSG00000225339		2.14583	-0.155488	-0.217952	0.827902	0.996187	-5.76821	FALSE		novel transcript, antisense to C6orf1	lncRNA
PVALB	MDD	ENSG00000225345	SNX18P3	2.52852	0.253519	0.435057	0.66444	0.981835	-5.90281	FALSE		sorting nexin 18 pseudogene 3 [Source:HGNC Symbol;Acc:HGNC:39611]	transcribed_unprocessed_pseudogene
PVALB	MDD	ENSG00000225361	PPP1R26-AS1	0.927478	0.199238	0.237591	0.812675	0.995402	-5.60902	FALSE	100506599	PPP1R26 antisense RNA 1 [Source:HGNC Symbol;Acc:HGNC:48717]	lncRNA
PVALB	MDD	ENSG00000225376	TMEM246-AS1	-0.205988	-0.564298	-0.541199	0.58955	0.978131	-5.37132	FALSE	101928470	TMEM246 antisense RNA 1 [Source:HGNC Symbol;Acc:HGNC:51191]	lncRNA
PVALB	MDD	ENSG00000225377	NRSN2-AS1	3.77782	0.280342	0.78959	0.431597	0.960849	-6.02156	FALSE	100507459	NRSN2 antisense RNA 1 [Source:HGNC Symbol;Acc:HGNC:51222]	lncRNA
PVALB	MDD	ENSG00000225378		-3.60361	0.0466537	0.0410581	0.96733	0.999155	-5.38941	FALSE		novel transcript	lncRNA
PVALB	MDD	ENSG00000225383	SFTA1P	-1.22804	1.33119	1.27213	0.206218	0.910985	-4.77818	FALSE	207107	surfactant associated 1, lncRNA [Source:HGNC Symbol;Acc:HGNC:18383]	lncRNA
PVALB	MDD	ENSG00000225398	PGM5P4	-0.839947	-0.140196	-0.154148	0.877797	0.99813	-5.47051	FALSE		phosphoglucomutase 5 pseudogene 4 [Source:HGNC Symbol;Acc:HGNC:49605]	unprocessed_pseudogene
PVALB	MDD	ENSG00000225411		0.423952	-0.190478	-0.217059	0.828596	0.996386	-5.5379	FALSE		novel transcript	lncRNA
PVALB	MDD	ENSG00000225420		-3.22717	-1.23563	-1.27455	0.205361	0.910028	-4.79364	FALSE	101928371	novel transcript	lncRNA
PVALB	MDD	ENSG00000225421		2.06986	-0.875167	-1.39764	0.165252	0.892175	-4.95944	FALSE		novel transcript	lncRNA
PVALB	MDD	ENSG00000225423	TNPO1P1	-2.90769	-0.123767	-0.11047	0.912253	0.99813	-5.3823	FALSE		transportin 1 pseudogene 1 [Source:HGNC Symbol;Acc:HGNC:45120]	processed_pseudogene
PVALB	MDD	ENSG00000225424		-3.36788	-1.93012	-2.11846	0.0365634	0.71959	-3.64329	FALSE		novel transcript	lncRNA
PVALB	MDD	ENSG00000225427	LINC00331	-1.59372	-1.20891	-1.25147	0.213626	0.913638	-4.83892	FALSE		long intergenic non-protein coding RNA 331 [Source:HGNC Symbol;Acc:HGNC:42048]	lncRNA
PVALB	MDD	ENSG00000225431	LINC01671	-3.33468	-0.125142	-0.131135	0.895926	0.99813	-5.45128	FALSE	101928233	long intergenic non-protein coding RNA 1671 [Source:HGNC Symbol;Acc:HGNC:52459]	lncRNA
PVALB	MDD	ENSG00000225434	LINC01504	-1.61978	0.135519	0.124642	0.901052	0.99813	-5.4342	FALSE	100507540	long intergenic non-protein coding RNA 1504 [Source:HGNC Symbol;Acc:HGNC:51185]	lncRNA
PVALB	MDD	ENSG00000225439	BOLA3-DT	2.04275	-0.739083	-1.0732	0.285711	0.931109	-5.27919	FALSE	100507171	BOLA3 divergent transcript [Source:HGNC Symbol;Acc:HGNC:42922]	lncRNA
PVALB	MDD	ENSG00000225442	MPRIP-AS1	-3.18278	-0.269061	-0.235787	0.814071	0.995445	-5.37236	FALSE		MPRIP antisense RNA 1 [Source:HGNC Symbol;Acc:HGNC:41263]	lncRNA
PVALB	MDD	ENSG00000225449	RAB6C-AS1	-0.0761925	-1.18757	-1.12438	0.263489	0.930778	-4.94798	FALSE		RAB6C antisense RNA 1 [Source:HGNC Symbol;Acc:HGNC:49278]	transcribed_unprocessed_pseudogene
PVALB	MDD	ENSG00000225457		-0.331355	-0.533983	-0.542506	0.588653	0.977757	-5.40923	FALSE		novel transcript	lncRNA
PVALB	MDD	ENSG00000225458		1.02266	-1.20038	-1.67535	0.0969263	0.842872	-4.46995	FALSE		novel transcript	lncRNA
PVALB	MDD	ENSG00000225465	RFPL1S	6.44962	-0.0815015	-0.68055	0.497697	0.966829	-7.05641	FALSE		RFPL1 antisense RNA 1 [Source:HGNC Symbol;Acc:HGNC:9978]	lncRNA
PVALB	MDD	ENSG00000225470	JPX	1.82652	0.407973	0.544216	0.58748	0.977269	-5.66404	FALSE	554203	JPX transcript, XIST activator [Source:HGNC Symbol;Acc:HGNC:37191]	lncRNA
PVALB	MDD	ENSG00000225484	NUTM2B-AS1	6.36988	-0.0894108	-0.525912	0.60009	0.978683	-7.00856	FALSE	101060691	NUTM2B antisense RNA 1 [Source:HGNC Symbol;Acc:HGNC:51204]	lncRNA
PVALB	MDD	ENSG00000225492	GBP1P1	-0.690572	-1.83994	-1.89939	0.060336	0.795876	-3.99155	FALSE		guanylate binding protein 1 pseudogene 1 [Source:HGNC Symbol;Acc:HGNC:39561]	transcribed_unprocessed_pseudogene
PVALB	MDD	ENSG00000225493	LINC01107	3.97544	0.383901	1.19244	0.235852	0.921253	-5.68909	FALSE		long intergenic non-protein coding RNA 1107 [Source:HGNC Symbol;Acc:HGNC:49229]	lncRNA
PVALB	MDD	ENSG00000225498		-1.21333	-1.40471	-1.25158	0.213583	0.913638	-4.78458	FALSE		novel transcript	lncRNA
PVALB	MDD	ENSG00000225506	CYP4A22-AS1	2.60913	-0.207425	-0.385595	0.700599	0.988285	-5.86754	FALSE		CYP4A22 antisense RNA 1 [Source:HGNC Symbol;Acc:HGNC:43715]	lncRNA
PVALB	MDD	ENSG00000225518	LINC01703	-2.75545	1.35989	1.20114	0.232478	0.918595	-4.83187	FALSE		long intergenic non-protein coding RNA 1703 [Source:HGNC Symbol;Acc:HGNC:52491]	lncRNA
PVALB	MDD	ENSG00000225519		-3.68529	0.276052	0.294559	0.768929	0.994509	-5.38437	FALSE		novel transcript	lncRNA
PVALB	MDD	ENSG00000225526	MKRN2OS	1.57373	-0.476207	-0.646052	0.519695	0.969698	-5.52469	FALSE	100129480	MKRN2 opposite strand [Source:HGNC Symbol;Acc:HGNC:40375]	protein_coding
PVALB	MDD	ENSG00000225535	LINC01393	-2.69154	0.652868	0.704732	0.482582	0.965108	-5.25963	FALSE	102724386	long intergenic non-protein coding RNA 1393 [Source:HGNC Symbol;Acc:HGNC:50669]	lncRNA
PVALB	MDD	ENSG00000225537		-0.0362586	-0.592381	-0.691823	0.490619	0.965943	-5.40653	FALSE		novel transcript	lncRNA
PVALB	MDD	ENSG00000225539	LINC01821	3.59648	-0.672071	-1.64448	0.103155	0.847604	-4.92373	FALSE		long intergenic non-protein coding RNA 1821 [Source:HGNC Symbol;Acc:HGNC:52626]	lncRNA
PVALB	MDD	ENSG00000225542	ZNF385D-AS1	-2.61983	-0.0879559	-0.0748922	0.940447	0.99813	-5.3855	FALSE	100874216	ZNF385D antisense RNA 1 [Source:HGNC Symbol;Acc:HGNC:41136]	lncRNA
PVALB	MDD	ENSG00000225546	LINC02476	2.97153	0.280849	0.497413	0.619968	0.980179	-5.82241	FALSE	105375475	long intergenic non-protein coding RNA 2476 [Source:HGNC Symbol;Acc:HGNC:53419]	lncRNA
PVALB	MDD	ENSG00000225548	LINC01980	0.239898	-0.126712	-0.161149	0.872295	0.99813	-5.59321	FALSE	105377007	long intergenic non-protein coding RNA 1980 [Source:HGNC Symbol;Acc:HGNC:52808]	lncRNA
PVALB	MDD	ENSG00000225549	SELENOKP3	-2.72742	0.25274	0.230127	0.818454	0.995531	-5.40705	FALSE		selenoprotein K pseudogene 3 [Source:HGNC Symbol;Acc:HGNC:53726]	transcribed_processed_pseudogene
PVALB	MDD	ENSG00000225555		-3.60891	0.126125	0.116497	0.907487	0.99813	-5.40235	FALSE		novel transcript	lncRNA
PVALB	MDD	ENSG00000225556	C2CD4D	-3.54132	-0.302832	-0.271308	0.786702	0.995344	-5.36168	FALSE	100191040	C2 calcium dependent domain containing 4D [Source:HGNC Symbol;Acc:HGNC:37210]	protein_coding
PVALB	MDD	ENSG00000225563		-2.40622	-0.554801	-0.615887	0.53934	0.972998	-5.34634	FALSE		novel transcript	lncRNA
PVALB	MDD	ENSG00000225564	LINC01492	1.23874	-0.838185	-1.04182	0.299955	0.936307	-5.20477	FALSE	101928496	long intergenic non-protein coding RNA 1492 [Source:HGNC Symbol;Acc:HGNC:51149]	lncRNA
PVALB	MDD	ENSG00000225569	CCT4P2	-3.72021	1.0136	1.00189	0.318768	0.945029	-4.99482	FALSE		chaperonin containing TCP1 subunit 4 pseudogene 2 [Source:HGNC Symbol;Acc:HGNC:35141]	processed_pseudogene
PVALB	MDD	ENSG00000225572	DOCK4-AS1	-3.04473	-1.46751	-1.28021	0.203373	0.90955	-4.743	FALSE	100506413	DOCK4 antisense RNA 1 [Source:HGNC Symbol;Acc:HGNC:40876]	lncRNA
PVALB	MDD	ENSG00000225579	EDNRB-AS1	-0.824529	-2.61098	-2.86161	0.00511402	0.40766	-2.17961	FALSE		EDNRB antisense RNA 1 [Source:HGNC Symbol;Acc:HGNC:49045]	lncRNA
PVALB	MDD	ENSG00000225588		-2.52679	0.687756	0.663923	0.508236	0.967777	-5.25777	FALSE		novel transcript	lncRNA
PVALB	MDD	ENSG00000225594		-1.6102	-0.742431	-0.617151	0.53851	0.972998	-5.23545	FALSE		pseudogene similar to putative zinc finger protein ENSP00000344568	unprocessed_pseudogene
PVALB	MDD	ENSG00000225605		1.08779	-1.04129	-1.18483	0.238835	0.921804	-5.04456	FALSE		novel transcript	lncRNA
PVALB	MDD	ENSG00000225610		-3.24009	-0.59088	-0.546622	0.585831	0.976392	-5.28445	FALSE		novel transcript, antisense to INO80D	lncRNA
PVALB	MDD	ENSG00000225614	ZNF469	2.8456	-0.106865	-0.182248	0.855749	0.99813	-5.95119	FALSE	84627	zinc finger protein 469 [Source:HGNC Symbol;Acc:HGNC:23216]	protein_coding
PVALB	MDD	ENSG00000225619	MYT1L-AS1	-2.91831	-0.975906	-0.876132	0.383016	0.959861	-5.08817	FALSE	730811	MYT1L antisense RNA 1 [Source:HGNC Symbol;Acc:HGNC:49274]	lncRNA
PVALB	MDD	ENSG00000225630	MTND2P28	4.54145	0.512587	1.90389	0.0597408	0.795587	-4.75876	FALSE		MT-ND2 pseudogene 28 [Source:HGNC Symbol;Acc:HGNC:42129]	unprocessed_pseudogene
PVALB	MDD	ENSG00000225643		-2.8368	-0.289196	-0.246011	0.806168	0.995372	-5.3632	FALSE		novel transcript	lncRNA
PVALB	MDD	ENSG00000225647		-1.60377	-2.19605	-2.29216	0.0239494	0.655427	-3.34768	FALSE		novel transcript	lncRNA
PVALB	MDD	ENSG00000225648	SBDSP1	3.06651	0.652114	1.49598	0.137745	0.877795	-5.03289	FALSE		SBDS pseudogene 1 [Source:HGNC Symbol;Acc:HGNC:21646]	transcribed_unprocessed_pseudogene
PVALB	MDD	ENSG00000225649		2.95313	0.27736	0.463666	0.643874	0.981713	-5.88285	FALSE	100506474	novel transcript	lncRNA
PVALB	MDD	ENSG00000225657	LINC01716	-3.99557	0.0420217	0.0484769	0.961431	0.999097	-5.44917	FALSE	105372682	long intergenic non-protein coding RNA 1716 [Source:HGNC Symbol;Acc:HGNC:52503]	lncRNA
PVALB	MDD	ENSG00000225663	MCRIP1	4.24871	0.142803	0.497115	0.620177	0.980226	-6.39294	FALSE	348262	MAPK regulated corepressor interacting protein 1 [Source:HGNC Symbol;Acc:HGNC:28007]	protein_coding
PVALB	MDD	ENSG00000225670	CADM3-AS1	1.29511	-0.413824	-0.50224	0.616581	0.979719	-5.54193	FALSE		CADM3 antisense RNA 1 [Source:HGNC Symbol;Acc:HGNC:40812]	lncRNA
PVALB	MDD	ENSG00000225675	LRP8-DT	1.99136	-0.573454	-0.732361	0.465627	0.965108	-5.52776	FALSE	105378732	LRP8 divergent transcript [Source:HGNC Symbol;Acc:HGNC:52561]	lncRNA
PVALB	MDD	ENSG00000225676		-2.45258	-0.302581	-0.300687	0.764265	0.993215	-5.41691	FALSE	105372988	novel transcript	lncRNA
PVALB	MDD	ENSG00000225683	PACRG-AS3	0.790046	0.0535136	0.0555075	0.955843	0.998182	-5.55929	FALSE	729658	PACRG antisense RNA 3 [Source:HGNC Symbol;Acc:HGNC:52053]	lncRNA
PVALB	MDD	ENSG00000225689		8.25742	0.030012	0.267391	0.789965	0.995372	-8.22737	FALSE		novel transcript	lncRNA
PVALB	MDD	ENSG00000225695	HNRNPA1P35	-3.70513	0.895417	0.883807	0.378877	0.959599	-5.09018	FALSE		heterogeneous nuclear ribonucleoprotein A1 pseudogene 35 [Source:HGNC Symbol;Acc:HGNC:48764]	processed_pseudogene
PVALB	MDD	ENSG00000225697	SLC26A6	0.289482	-0.793481	-0.803655	0.423464	0.960849	-5.25134	FALSE	65010	solute carrier family 26 member 6 [Source:HGNC Symbol;Acc:HGNC:14472]	protein_coding
PVALB	MDD	ENSG00000225706	PTPRD-AS1	2.23614	0.229831	0.404908	0.686392	0.986407	-5.82339	FALSE	101929407	PTPRD antisense RNA 1 [Source:HGNC Symbol;Acc:HGNC:49753]	lncRNA
PVALB	MDD	ENSG00000225718		3.06079	-0.236038	-0.465486	0.642575	0.981713	-5.96035	FALSE		novel transcript	lncRNA
PVALB	MDD	ENSG00000225725	FAM66E	-1.58603	0.839802	0.797739	0.426874	0.960849	-5.14349	FALSE	100132103	family with sequence similarity 66 member E [Source:HGNC Symbol;Acc:HGNC:18735]	lncRNA
PVALB	MDD	ENSG00000225733	FGD5-AS1	4.47868	0.146119	0.483809	0.629558	0.980995	-6.36416	FALSE	100505641	FGD5 antisense RNA 1 [Source:HGNC Symbol;Acc:HGNC:40410]	lncRNA
PVALB	MDD	ENSG00000225738	NRG3-AS1	-2.89793	-2.32589	-2.08521	0.0395452	0.731355	-3.68714	FALSE		NRG3 antisense RNA 1 [Source:HGNC Symbol;Acc:HGNC:31429]	lncRNA
PVALB	MDD	ENSG00000225742	LINC02036	-1.61313	-1.85418	-2.03548	0.0443942	0.752146	-3.80504	FALSE		long intergenic non-protein coding RNA 2036 [Source:HGNC Symbol;Acc:HGNC:52876]	lncRNA
PVALB	MDD	ENSG00000225746	MEG8	7.84153	0.00138787	0.0128764	0.989759	0.999298	-7.94257	FALSE		maternally expressed 8, small nucleolar RNA host gene [Source:HGNC Symbol;Acc:HGNC:14574]	lncRNA
PVALB	MDD	ENSG00000225760	LINC00431	-3.15328	-1.09087	-1.22408	0.223742	0.915259	-4.84524	FALSE		long intergenic non-protein coding RNA 431 [Source:HGNC Symbol;Acc:HGNC:42766]	transcribed_unprocessed_pseudogene
PVALB	MDD	ENSG00000225762	LINC01389	0.357211	-2.58766	-3.06166	0.00281371	0.315917	-1.69178	FALSE		long intergenic non-protein coding RNA 1389 [Source:HGNC Symbol;Acc:HGNC:50661]	lncRNA
PVALB	MDD	ENSG00000225764	P3H2-AS1	0.139098	-1.71334	-1.93676	0.0555399	0.78407	-3.99479	FALSE		P3H2 antisense RNA 1 [Source:HGNC Symbol;Acc:HGNC:40886]	lncRNA
PVALB	MDD	ENSG00000225778	PROSER2-AS1	-3.09701	1.21719	1.26633	0.208276	0.910985	-4.7891	FALSE	219731	PROSER2 antisense RNA 1 [Source:HGNC Symbol;Acc:HGNC:27343]	lncRNA
PVALB	MDD	ENSG00000225783	MIAT	8.83948	-0.119223	-1.50436	0.137048	0.877795	-7.50907	FALSE	440823	myocardial infarction associated transcript [Source:HGNC Symbol;Acc:HGNC:33425]	lncRNA
PVALB	MDD	ENSG00000225791	TRAM2-AS1	1.04232	-0.294737	-0.308441	0.758421	0.992894	-5.64887	FALSE	401264	TRAM2 antisense RNA 1 (head to head) [Source:HGNC Symbol;Acc:HGNC:48663]	lncRNA
PVALB	MDD	ENSG00000225793	TMEM30A-DT	-2.47432	0.483014	0.423883	0.672543	0.984101	-5.34903	FALSE		TMEM30A divergent transcript [Source:HGNC Symbol;Acc:HGNC:48985]	lncRNA
PVALB	MDD	ENSG00000225828	FAM229A	-2.89656	-4.54412	-4.44686	2.22276e-05	0.0184374	1.85535	TRUE	100128071	family with sequence similarity 229 member A [Source:HGNC Symbol;Acc:HGNC:44652]	protein_coding
PVALB	MDD	ENSG00000225830	ERCC6	5.69877	0.0235999	0.12312	0.902254	0.99813	-6.92316	FALSE	2074	ERCC excision repair 6, chromatin remodeling factor [Source:HGNC Symbol;Acc:HGNC:3438]	protein_coding
PVALB	MDD	ENSG00000225839	TRMT2B-AS1	-2.84362	0.0666844	0.0669751	0.946733	0.99813	-5.42879	FALSE		TRMT2B antisense RNA 1 [Source:HGNC Symbol;Acc:HGNC:41116]	lncRNA
PVALB	MDD	ENSG00000225849	MKRN7P	-3.40862	-0.639061	-0.566659	0.57219	0.973555	-5.26595	FALSE		makorin ring finger protein 7, pseudogene [Source:HGNC Symbol;Acc:HGNC:7119]	transcribed_processed_pseudogene
PVALB	MDD	ENSG00000225850		-3.61945	0.270283	0.290028	0.772383	0.994819	-5.39596	FALSE		novel transcript	lncRNA
PVALB	MDD	ENSG00000225855	RUSC1-AS1	0.773913	-0.749133	-0.808584	0.420635	0.960849	-5.31329	FALSE	284618	RUSC1 antisense RNA 1 [Source:HGNC Symbol;Acc:HGNC:26680]	lncRNA
PVALB	MDD	ENSG00000225868	WDR87BP	-1.0286	0.252906	0.240256	0.810614	0.995402	-5.4132	FALSE		WD repeat domain 87B, pseudogene [Source:HGNC Symbol;Acc:HGNC:55125]	transcribed_unprocessed_pseudogene
PVALB	MDD	ENSG00000225871		-1.88262	1.55228	1.32506	0.188111	0.902558	-4.69229	FALSE		family with sequence similarity 91, member A1 (FAM91A1) pseudogene	processed_pseudogene
PVALB	MDD	ENSG00000225872	LINC01529	-1.18874	-0.574909	-0.486433	0.627703	0.980995	-5.31324	FALSE	644050	long intergenic non-protein coding RNA 1529 [Source:HGNC Symbol;Acc:HGNC:51268]	transcribed_unitary_pseudogene
PVALB	MDD	ENSG00000225873	C3orf86	-2.80869	1.03554	0.968658	0.335006	0.948606	-5.03733	FALSE	102724231	chromosome 3 putative open reading frame 86 [Source:HGNC Symbol;Acc:HGNC:44570]	transcribed_unitary_pseudogene
PVALB	MDD	ENSG00000225879		-1.93853	1.88869	2.06764	0.0412038	0.737466	-3.74034	FALSE		novel transcript	lncRNA
PVALB	MDD	ENSG00000225880	LINC00115	-0.398416	0.557619	0.508411	0.612262	0.978683	-5.34168	FALSE		long intergenic non-protein coding RNA 115 [Source:HGNC Symbol;Acc:HGNC:26211]	lncRNA
PVALB	MDD	ENSG00000225882	LINC01456	1.23701	-0.471759	-0.680655	0.497631	0.966829	-5.57872	FALSE	105373144	long intergenic non-protein coding RNA 1456 [Source:HGNC Symbol;Acc:HGNC:50846]	lncRNA
PVALB	MDD	ENSG00000225884		-1.72381	-1.8627	-1.72814	0.0869869	0.835958	-4.23934	FALSE	729254	novel transcript (hCG2045843)	lncRNA
PVALB	MDD	ENSG00000225885		-0.163892	-2.8475	-3.33701	0.00118227	0.221913	-1.02114	FALSE		novel transcript, antisense to SAMD12	lncRNA
PVALB	MDD	ENSG00000225886		-1.73584	-1.0136	-0.962568	0.338039	0.949045	-5.07211	FALSE		novel transcript, antisense to IFI6	lncRNA
PVALB	MDD	ENSG00000225889		0.597299	-1.15211	-1.41185	0.161037	0.892175	-4.797	FALSE		novel transcript, antisense to PELI1	lncRNA
PVALB	MDD	ENSG00000225914	TSBP1-AS1	1.47356	-0.591189	-0.842829	0.401295	0.959861	-5.41616	FALSE	414764	TSBP1 and BTNL2 antisense RNA 1 [Source:HGNC Symbol;Acc:HGNC:39756]	lncRNA
PVALB	MDD	ENSG00000225920	RIMKLBP2	-3.34063	-0.671696	-0.606074	0.545811	0.973435	-5.2532	FALSE		ribosomal modification protein rimK like family member B pseudogene 2 [Source:HGNC Symbol;Acc:HGNC:39163]	processed_pseudogene
PVALB	MDD	ENSG00000225921	NOL7	4.67874	0.314298	0.92539	0.356946	0.951552	-6.10096	FALSE	51406	nucleolar protein 7 [Source:HGNC Symbol;Acc:HGNC:21040]	protein_coding
PVALB	MDD	ENSG00000225937	PCA3	-2.83127	-1.67111	-1.51606	0.132595	0.87684	-4.48057	FALSE	50652	prostate cancer associated 3 [Source:HGNC Symbol;Acc:HGNC:8637]	lncRNA
PVALB	MDD	ENSG00000225940	C5orf67	1.14046	-2.55854	-3.22624	0.00168599	0.255992	-1.27121	FALSE		chromosome 5 putative open reading frame 67 [Source:HGNC Symbol;Acc:HGNC:51252]	lncRNA
PVALB	MDD	ENSG00000225953	SATB2-AS1	-1.97111	0.508438	0.463657	0.643881	0.981713	-5.34129	FALSE	150538	SATB2 antisense RNA 1 [Source:HGNC Symbol;Acc:HGNC:26490]	lncRNA
PVALB	MDD	ENSG00000225963		0.727837	-0.82808	-1.11452	0.267675	0.930778	-5.18774	FALSE		novel transcript, antisense to SP110	lncRNA
PVALB	MDD	ENSG00000225964	NRIR	1.56505	1.14817	1.53366	0.128207	0.874092	-4.61888	FALSE		negative regulator of interferon response [Source:HGNC Symbol;Acc:HGNC:51269]	lncRNA
PVALB	MDD	ENSG00000225968	ELFN1	5.55489	0.347095	1.19063	0.236562	0.921253	-6.05771	FALSE	392617	extracellular leucine rich repeat and fibronectin type III domain containing 1 [Source:HGNC Symbol;Acc:HGNC:33154]	protein_coding
PVALB	MDD	ENSG00000225970		-1.41191	-0.613643	-0.703193	0.483537	0.965108	-5.29216	FALSE		novel transcript	lncRNA
PVALB	MDD	ENSG00000225973	PIGBOS1	-2.57403	1.04215	0.895555	0.372598	0.959476	-5.09091	FALSE	101928527	PIGB opposite strand 1 [Source:HGNC Symbol;Acc:HGNC:50696]	protein_coding
PVALB	MDD	ENSG00000225975	ZNF567-DT	2.03597	-0.217733	-0.330737	0.741521	0.991556	-5.84866	FALSE	101927621	ZNF567 divergent transcript [Source:HGNC Symbol;Acc:HGNC:51281]	lncRNA
PVALB	MDD	ENSG00000225978	HAR1A	-1.49426	0.413797	0.344438	0.731226	0.990207	-5.34298	FALSE		highly accelerated region 1A [Source:HGNC Symbol;Acc:HGNC:33117]	lncRNA
PVALB	MDD	ENSG00000226002	GTF2IP14	-1.98721	1.03012	0.904437	0.367894	0.957454	-5.08453	FALSE		general transcription factor IIi pseudogene 14 [Source:HGNC Symbol;Acc:HGNC:51726]	unprocessed_pseudogene
PVALB	MDD	ENSG00000226005	LINC02660	-3.2014	-0.289097	-0.297226	0.766898	0.993928	-5.4318	FALSE	101927904	long intergenic non-protein coding RNA 2660 [Source:HGNC Symbol;Acc:HGNC:54146]	lncRNA
PVALB	MDD	ENSG00000226009	KCNIP2-AS1	4.1627	-0.160777	-0.485283	0.628515	0.980995	-6.26021	FALSE		KCNIP2 antisense RNA 1 [Source:HGNC Symbol;Acc:HGNC:48680]	lncRNA
PVALB	MDD	ENSG00000226017	PRICKLE2-AS3	-2.5586	-0.451535	-0.399502	0.690358	0.986512	-5.32557	FALSE		PRICKLE2 antisense RNA 3 [Source:HGNC Symbol;Acc:HGNC:40918]	lncRNA
PVALB	MDD	ENSG00000226022		2.2022	-0.599993	-0.920904	0.359272	0.951875	-5.49888	FALSE		novel transcript	lncRNA
PVALB	MDD	ENSG00000226026	RWDD3-DT	-3.65989	-1.81014	-1.78464	0.0772905	0.827324	-4.14237	FALSE	101928118	RWDD3 divergent transcript [Source:HGNC Symbol;Acc:HGNC:55839]	lncRNA
PVALB	MDD	ENSG00000226029	LINC01772	1.02917	-0.0746787	-0.0870149	0.93083	0.99813	-5.59843	FALSE	107984921	long intergenic non-protein coding RNA 1772 [Source:HGNC Symbol;Acc:HGNC:52562]	lncRNA
PVALB	MDD	ENSG00000226043		0.808048	-2.4284	-3.4251	0.000886431	0.19386	-0.732998	TRUE		novel transcript	lncRNA
PVALB	MDD	ENSG00000226049	TLK2P1	1.75812	-0.00194588	-0.00263854	0.9979	0.999891	-5.68502	FALSE		tousled like kinase 2 pseudogene 1 [Source:HGNC Symbol;Acc:HGNC:18048]	processed_pseudogene
PVALB	MDD	ENSG00000226051	ZNF503-AS1	-1.43738	0.303455	0.327972	0.743605	0.991556	-5.45871	FALSE	253264	ZNF503 antisense RNA 1 [Source:HGNC Symbol;Acc:HGNC:27370]	lncRNA
PVALB	MDD	ENSG00000226053	LINC01776	0.233301	-1.62202	-1.95376	0.0534664	0.782803	-3.96191	FALSE	729987	long intergenic non-protein coding RNA 1776 [Source:HGNC Symbol;Acc:HGNC:52566]	lncRNA
PVALB	MDD	ENSG00000226055	PAICSP1	-4.05092	0.452045	0.432375	0.666381	0.982773	-5.32954	FALSE		phosphoribosylaminoimidazole carboxylase, phosphoribosylaminoimidazole succinocarboxamide synthetase pseudogene 1 [Source:HGNC Symbol;Acc:HGNC:8588]	processed_pseudogene
PVALB	MDD	ENSG00000226057	PHF2P2	-0.339859	-0.664883	-0.777492	0.438667	0.960849	-5.28637	FALSE		PHD finger protein 2 pseudogene 2 [Source:HGNC Symbol;Acc:HGNC:38808]	transcribed_unprocessed_pseudogene
PVALB	MDD	ENSG00000226067	LINC00623	3.80895	0.000867017	0.00208642	0.998339	0.999891	-6.20313	FALSE		long intergenic non-protein coding RNA 623 [Source:HGNC Symbol;Acc:HGNC:44252]	lncRNA
PVALB	MDD	ENSG00000226079		-2.45311	0.441456	0.476103	0.635018	0.981713	-5.3889	FALSE	105377959	novel transcript	lncRNA
PVALB	MDD	ENSG00000226091	LINC00937	2.99796	0.0990596	0.190429	0.849351	0.99813	-5.99452	FALSE	389634	long intergenic non-protein coding RNA 937 [Source:HGNC Symbol;Acc:HGNC:48629]	lncRNA
PVALB	MDD	ENSG00000226097		-3.4273	0.767707	0.804377	0.423049	0.960849	-5.18143	FALSE	101927769	novel transcript	lncRNA
PVALB	MDD	ENSG00000226102	SEPTIN7P3	-1.04202	-1.29841	-1.3898	0.167615	0.893675	-4.69838	FALSE		septin 7 pseudogene 3 [Source:HGNC Symbol;Acc:HGNC:38038]	unprocessed_pseudogene
PVALB	MDD	ENSG00000226121	AHCTF1P1	-2.30277	0.297832	0.335093	0.738243	0.990775	-5.34435	FALSE		AT-hook containing transcription factor 1 pseudogene 1 [Source:HGNC Symbol;Acc:HGNC:24620]	processed_pseudogene
PVALB	MDD	ENSG00000226124	FTCDNL1	5.28024	-0.053501	-0.218147	0.82775	0.996187	-6.7604	FALSE	348751	formiminotransferase cyclodeaminase N-terminal like [Source:HGNC Symbol;Acc:HGNC:48661]	protein_coding
PVALB	MDD	ENSG00000226133	LINC02794	-2.08844	-2.31754	-2.4905	0.0143696	0.587369	-2.96991	FALSE		long intergenic non-protein coding RNA 2794 [Source:HGNC Symbol;Acc:HGNC:54318]	lncRNA
PVALB	MDD	ENSG00000226137	BAIAP2-DT	2.54121	0.541802	0.942152	0.34834	0.95154	-5.51854	FALSE	440465	BAIAP2 divergent transcript [Source:HGNC Symbol;Acc:HGNC:44342]	lncRNA
PVALB	MDD	ENSG00000226140	LINC02654	-3.45666	-0.593317	-0.664256	0.508025	0.967777	-5.26553	FALSE		long intergenic non-protein coding RNA 2654 [Source:HGNC Symbol;Acc:HGNC:54140]	lncRNA
PVALB	MDD	ENSG00000226148	SLC25A39P1	-3.43328	1.67521	1.52601	0.130101	0.87684	-4.47289	FALSE		solute carrier family 25 member 39 pseudogene 1 [Source:HGNC Symbol;Acc:HGNC:43859]	processed_pseudogene
PVALB	MDD	ENSG00000226149		3.79512	0.0575312	0.129375	0.897316	0.99813	-6.20233	FALSE		novel transcript	lncRNA
PVALB	MDD	ENSG00000226167	AP4B1-AS1	-1.17825	0.737928	0.669506	0.504685	0.967499	-5.24084	FALSE	100287722	AP4B1 antisense RNA 1 [Source:HGNC Symbol;Acc:HGNC:44114]	lncRNA
PVALB	MDD	ENSG00000226174	TEX22	2.21415	-0.55325	-0.94328	0.347765	0.95154	-5.49899	FALSE	647310	testis expressed 22 [Source:HGNC Symbol;Acc:HGNC:40026]	protein_coding
PVALB	MDD	ENSG00000226180		-1.42156	-0.795237	-0.707018	0.481167	0.965108	-5.21401	FALSE	100129215	novel transcript	lncRNA
PVALB	MDD	ENSG00000226191	CLK3P2	-3.89479	0.973926	0.918223	0.360667	0.953005	-5.06737	FALSE		CDC like kinase 3 pseudogene 2 [Source:HGNC Symbol;Acc:HGNC:49786]	processed_pseudogene
PVALB	MDD	ENSG00000226194	LINC02519	-1.67748	1.89981	1.79535	0.0755575	0.823892	-4.13771	FALSE		long intergenic non-protein coding RNA 2519 [Source:HGNC Symbol;Acc:HGNC:53510]	lncRNA
PVALB	MDD	ENSG00000226197		2.93088	-0.107724	-0.188673	0.850724	0.99813	-5.98561	FALSE		novel transcript	lncRNA
PVALB	MDD	ENSG00000226200	SGMS1-AS1	-1.07303	0.184454	0.166044	0.86845	0.99813	-5.43545	FALSE		SGMS1 antisense RNA 1 [Source:HGNC Symbol;Acc:HGNC:49683]	lncRNA
PVALB	MDD	ENSG00000226206		-3.52188	-1.14846	-1.21752	0.226214	0.915259	-4.82454	FALSE		novel transcript	lncRNA
PVALB	MDD	ENSG00000226210	WASH8P	3.84006	0.368002	0.990692	0.324179	0.946072	-5.80685	FALSE	100288778	WAS protein family homolog 8, pseudogene [Source:HGNC Symbol;Acc:HGNC:53913]	unprocessed_pseudogene
PVALB	MDD	ENSG00000226237	GAS1RR	3.18865	0.217178	0.424223	0.672296	0.983987	-5.93275	FALSE	100506834	GAS1 adjacent regulatory RNA [Source:HGNC Symbol;Acc:HGNC:52261]	lncRNA
PVALB	MDD	ENSG00000226239		-1.57173	-1.08792	-1.02316	0.308651	0.939672	-5.01021	FALSE		novel transcript	lncRNA
PVALB	MDD	ENSG00000226240	LINC00381	-1.21074	-2.39137	-3.0547	0.00287421	0.315917	-1.77551	FALSE	100874151	long intergenic non-protein coding RNA 381 [Source:HGNC Symbol;Acc:HGNC:42708]	lncRNA
PVALB	MDD	ENSG00000226251	LINC02608	-3.70055	-0.532995	-0.560627	0.576281	0.973555	-5.3033	FALSE	101929541	long intergenic non-protein coding RNA 2608 [Source:HGNC Symbol;Acc:HGNC:54052]	lncRNA
PVALB	MDD	ENSG00000226258	GRM7-AS3	-1.25358	-0.872873	-1.00294	0.31826	0.945029	-5.05275	FALSE	101927347	GRM7 antisense RNA 3 [Source:HGNC Symbol;Acc:HGNC:42444]	lncRNA
PVALB	MDD	ENSG00000226259	GTF2H2B	0.616486	-0.230116	-0.271354	0.786667	0.995344	-5.55606	FALSE		general transcription factor IIH subunit 2B (pseudogene) [Source:HGNC Symbol;Acc:HGNC:31393]	transcribed_unprocessed_pseudogene
PVALB	MDD	ENSG00000226266		2.12929	-0.245532	-0.359043	0.720305	0.988853	-5.79321	FALSE	29994	novel transcript	lncRNA
PVALB	MDD	ENSG00000226281		-3.15386	-0.161677	-0.166812	0.867848	0.99813	-5.45331	FALSE		novel transcript	lncRNA
PVALB	MDD	ENSG00000226287	TMEM191A	-1.57034	-2.09943	-1.7809	0.0779032	0.827886	-4.14762	FALSE		transmembrane protein 191A (pseudogene) [Source:HGNC Symbol;Acc:HGNC:25317]	transcribed_unprocessed_pseudogene
PVALB	MDD	ENSG00000226288	OR52I2	-2.88173	-0.823084	-0.810313	0.419646	0.960849	-5.18192	FALSE	143502	olfactory receptor family 52 subfamily I member 2 [Source:HGNC Symbol;Acc:HGNC:15221]	protein_coding
PVALB	MDD	ENSG00000226306	NPY6R	1.58684	0.26577	0.372578	0.710235	0.988371	-5.62627	FALSE	4888	neuropeptide Y receptor Y6 (pseudogene) [Source:HGNC Symbol;Acc:HGNC:7959]	transcribed_unitary_pseudogene
PVALB	MDD	ENSG00000226308		-3.82778	-0.652246	-0.69993	0.485563	0.965108	-5.23078	FALSE		novel transcript	lncRNA
PVALB	MDD	ENSG00000226310		-0.773767	0.0214312	0.0220273	0.982469	0.999155	-5.44014	FALSE		novel transcript	lncRNA
PVALB	MDD	ENSG00000226314	ZKSCAN8P1	0.476749	0.301235	0.316679	0.752134	0.992547	-5.5455	FALSE		ZKSCAN8 pseudogene 1 [Source:HGNC Symbol;Acc:HGNC:18777]	protein_coding
PVALB	MDD	ENSG00000226317	LINC00351	0.405712	-0.212676	-0.255176	0.7991	0.995372	-5.55281	FALSE	100874137	long intergenic non-protein coding RNA 351 [Source:HGNC Symbol;Acc:HGNC:42669]	lncRNA
PVALB	MDD	ENSG00000226318	RPS3AP38	-3.67322	-1.7574	-1.64279	0.103504	0.848483	-4.32611	FALSE		RPS3A pseudogene 38 [Source:HGNC Symbol;Acc:HGNC:36145]	processed_pseudogene
PVALB	MDD	ENSG00000226320	LINC01811	5.02007	-0.648071	-2.11843	0.0365661	0.71959	-4.52874	FALSE		long intergenic non-protein coding RNA 1811 [Source:HGNC Symbol;Acc:HGNC:52615]	lncRNA
PVALB	MDD	ENSG00000226321	CROCC2	-1.63845	-0.0772149	-0.07953	0.936767	0.99813	-5.48671	FALSE	728763	ciliary rootlet coiled-coil, rootletin family member 2 [Source:HGNC Symbol;Acc:HGNC:51677]	protein_coding
PVALB	MDD	ENSG00000226328	NUP50-DT	5.3454	0.163616	0.860298	0.391641	0.959861	-6.40257	FALSE	100506714	NUP50 divergent transcript [Source:HGNC Symbol;Acc:HGNC:50502]	lncRNA
PVALB	MDD	ENSG00000226330	PPP1R15B-AS1	2.41088	0.278201	0.431322	0.667144	0.983146	-5.73186	FALSE		PPP1R15B and PIK3C2B antisense RNA 1 [Source:HGNC Symbol;Acc:HGNC:55838]	lncRNA
PVALB	MDD	ENSG00000226337	TMEM252-DT	0.164435	1.18759	1.39738	0.165329	0.892175	-4.75848	FALSE		TMEM252 divergent transcript [Source:HGNC Symbol;Acc:HGNC:54377]	lncRNA
PVALB	MDD	ENSG00000226364	LINC02089	-2.311	-0.635903	-0.661556	0.509747	0.968189	-5.28935	FALSE	105371831	long intergenic non-protein coding RNA 2089 [Source:HGNC Symbol;Acc:HGNC:52940]	lncRNA
PVALB	MDD	ENSG00000226367	ST7-AS2	-0.453366	0.611349	0.546563	0.585872	0.976392	-5.29803	FALSE	93654	ST7 antisense RNA 2 [Source:HGNC Symbol;Acc:HGNC:16044]	lncRNA
PVALB	MDD	ENSG00000226380		2.01201	-0.890759	-1.21823	0.225946	0.915259	-5.10921	FALSE
PVALB	MDD	ENSG00000226383	LINC01876	2.91367	-0.410902	-0.762356	0.447606	0.960849	-5.70995	FALSE	101929378	long intergenic non-protein coding RNA 1876 [Source:HGNC Symbol;Acc:HGNC:52695]	lncRNA
PVALB	MDD	ENSG00000226390	KCNQ2-AS1	-2.69724	-0.357126	-0.309136	0.757848	0.992894	-5.3483	FALSE		KCNQ2 antisense RNA 1 [Source:HGNC Symbol;Acc:HGNC:40321]	lncRNA
PVALB	MDD	ENSG00000226398		-4.01295	1.03796	1.05509	0.293877	0.934537	-4.96811	FALSE		novel transcript	lncRNA
PVALB	MDD	ENSG00000226409		-0.936452	-1.29707	-1.44239	0.152254	0.888952	-4.66861	FALSE		novel transcript	lncRNA
PVALB	MDD	ENSG00000226412	LINC02628	-3.28254	-0.861206	-0.903373	0.368455	0.958031	-5.10424	FALSE		long intergenic non-protein coding RNA 2628 [Source:HGNC Symbol;Acc:HGNC:54107]	lncRNA
PVALB	MDD	ENSG00000226416	MRPL23-AS1	-3.26531	-0.174723	-0.154654	0.877399	0.99813	-5.38223	FALSE	100133545	MRPL23 antisense RNA 1 [Source:HGNC Symbol;Acc:HGNC:42812]	lncRNA
PVALB	MDD	ENSG00000226419	SLC16A1-AS1	2.92911	-0.405386	-0.862737	0.390305	0.959861	-5.67573	FALSE	100506392	SLC16A1 antisense RNA 1 [Source:HGNC Symbol;Acc:HGNC:49445]	lncRNA
PVALB	MDD	ENSG00000226430	USP17L7	-1.6453	0.807938	0.723405	0.471086	0.965108	-5.2101	FALSE	392197	ubiquitin specific peptidase 17 like family member 7 [Source:HGNC Symbol;Acc:HGNC:37180]	protein_coding
PVALB	MDD	ENSG00000226435	ANKRD18DP	3.01644	-0.137847	-0.325726	0.745299	0.991898	-6.08743	FALSE	348840	ankyrin repeat domain 18D, pseudogene [Source:HGNC Symbol;Acc:HGNC:28016]	transcribed_unprocessed_pseudogene
PVALB	MDD	ENSG00000226443	GAPDHP32	-3.86016	-0.956505	-0.947289	0.345729	0.95154	-5.04898	FALSE		glyceraldehyde 3 phosphate dehydrogenase pseudogene 32 [Source:HGNC Symbol;Acc:HGNC:37784]	processed_pseudogene
PVALB	MDD	ENSG00000226445	THBS2-AS1	-3.23592	-0.0409034	-0.0370953	0.970481	0.999155	-5.39926	FALSE		THBS2 antisense RNA 1 [Source:HGNC Symbol;Acc:HGNC:56059]	lncRNA
PVALB	MDD	ENSG00000226450	CYP2D8P	-1.19153	0.0106423	0.00906893	0.992782	0.999494	-5.40643	FALSE		ccytochrome P450 family 2 subfamily D member 8, pseudogene [Source:HGNC Symbol;Acc:HGNC:2628]	unprocessed_pseudogene
PVALB	MDD	ENSG00000226453	LINC02542	3.52592	-0.263261	-0.582705	0.561377	0.973435	-5.97692	FALSE		long intergenic non-protein coding RNA 2542 [Source:HGNC Symbol;Acc:HGNC:53576]	lncRNA
PVALB	MDD	ENSG00000226454		-2.97572	-2.21871	-2.01862	0.0461497	0.763919	-3.79245	FALSE	57497	novel transcript	lncRNA
PVALB	MDD	ENSG00000226465		3.93718	0.51746	1.33198	0.185835	0.90062	-5.3767	FALSE		novel transcript	lncRNA
PVALB	MDD	ENSG00000226471		3.05058	0.343521	0.661558	0.509746	0.968189	-5.7515	FALSE		novel transcript	lncRNA
PVALB	MDD	ENSG00000226472		-0.455271	0.135779	0.13181	0.895394	0.99813	-5.44366	FALSE		tetraspanin family pseudogene	transcribed_unprocessed_pseudogene
PVALB	MDD	ENSG00000226476	LINC01748	2.7996	-0.9514	-1.73781	0.0852602	0.835835	-4.53346	FALSE	105378763	long intergenic non-protein coding RNA 1748 [Source:HGNC Symbol;Acc:HGNC:52535]	lncRNA
PVALB	MDD	ENSG00000226479	TMEM185B	1.12155	-0.555266	-0.73743	0.462553	0.964924	-5.47618	FALSE	79134	transmembrane protein 185B [Source:HGNC Symbol;Acc:HGNC:18896]	protein_coding
PVALB	MDD	ENSG00000226484		-1.96392	-1.19838	-1.29363	0.198712	0.9075	-4.80437	FALSE	101928627	novel transcript, antisense to CXorf30	lncRNA
PVALB	MDD	ENSG00000226486	LINC01035	0.677036	2.6771	2.98268	0.00357418	0.356395	-1.89441	FALSE		long intergenic non-protein coding RNA 1035 [Source:HGNC Symbol;Acc:HGNC:49022]	lncRNA
PVALB	MDD	ENSG00000226488	LINC01824	-3.69774	-0.410792	-0.413017	0.68046	0.985678	-5.34364	FALSE	107985844	long intergenic non-protein coding RNA 1824 [Source:HGNC Symbol;Acc:HGNC:52630]	lncRNA
PVALB	MDD	ENSG00000226497	LINC02549	-0.552991	-0.240872	-0.227861	0.82021	0.99573	-5.44256	FALSE	101928280	long intergenic non-protein coding RNA 2549 [Source:HGNC Symbol;Acc:HGNC:53584]	lncRNA
PVALB	MDD	ENSG00000226506		-3.33813	0.637253	0.69886	0.486229	0.965108	-5.24904	FALSE	101929551	novel transcript	lncRNA
PVALB	MDD	ENSG00000226508	LINC01918	-3.02758	0.827012	0.764556	0.4463	0.960849	-5.16463	FALSE	105373984	long intergenic non-protein coding RNA 1918 [Source:HGNC Symbol;Acc:HGNC:52737]	lncRNA
PVALB	MDD	ENSG00000226519	LINC00390	-2.60687	-0.247879	-0.230777	0.81795	0.995531	-5.41341	FALSE		long intergenic non-protein coding RNA 390 [Source:HGNC Symbol;Acc:HGNC:42718]	lncRNA
PVALB	MDD	ENSG00000226521		-3.06596	-1.57303	-1.75908	0.0815609	0.830581	-4.21378	FALSE		ribosomal protein S6 kinase, 70kDa, polypeptide 1 (RPS6KB1) pseudogene	transcribed_unprocessed_pseudogene
PVALB	MDD	ENSG00000226526		-3.45369	-1.06478	-1.0768	0.284107	0.930778	-4.93373	FALSE		novel transcript	lncRNA
PVALB	MDD	ENSG00000226530		2.4485	-0.394777	-0.686566	0.493913	0.966124	-5.77713	FALSE		novel transcript	lncRNA
PVALB	MDD	ENSG00000226555	AGKP1	-4.09839	0.365474	0.380756	0.704176	0.988285	-5.34953	FALSE		AGK pseudogene 1 [Source:HGNC Symbol;Acc:HGNC:37661]	processed_pseudogene
PVALB	MDD	ENSG00000226562	CYP4F26P	3.35855	0.0197705	0.0329085	0.973812	0.999155	-5.98141	FALSE		cytochrome P450 family 4 subfamily F member 26, pseudogene [Source:HGNC Symbol;Acc:HGNC:39948]	lncRNA
PVALB	MDD	ENSG00000226566		-1.62825	-1.22059	-1.27458	0.205351	0.910028	-4.81126	FALSE		novel transcript	lncRNA
PVALB	MDD	ENSG00000226571		3.16585	-0.413196	-0.864117	0.38955	0.959861	-5.75179	FALSE		novel transcript	lncRNA
PVALB	MDD	ENSG00000226576		-2.26506	-0.79188	-0.756137	0.451309	0.961343	-5.18347	FALSE		novel transcript	lncRNA
PVALB	MDD	ENSG00000226578		-3.90839	0.000588114	0.000559441	0.999555	0.999972	-5.39679	FALSE		novel transcript	lncRNA
PVALB	MDD	ENSG00000226581	LINC02848	-1.15067	-1.15621	-1.02008	0.310102	0.941083	-4.99702	FALSE		long intergenic non-protein coding RNA 2848 [Source:HGNC Symbol;Acc:HGNC:54384]	lncRNA
PVALB	MDD	ENSG00000226594		-3.87975	-0.682677	-0.711561	0.47836	0.965108	-5.21589	FALSE		novel transcript	lncRNA
PVALB	MDD	ENSG00000226620	LINC00343	0.478697	-1.0085	-1.14147	0.256347	0.930148	-5.04504	FALSE		long intergenic non-protein coding RNA 343 [Source:HGNC Symbol;Acc:HGNC:42500]	lncRNA
PVALB	MDD	ENSG00000226622		1.58627	-0.854239	-1.25848	0.211089	0.912664	-5.0232	FALSE		novel transcript	lncRNA
PVALB	MDD	ENSG00000226625	RBM17P1	-3.48694	-1.11716	-1.02129	0.30953	0.940305	-4.97841	FALSE		RNA binding motif protein 17 pseudogene 1 [Source:HGNC Symbol;Acc:HGNC:50366]	processed_pseudogene
PVALB	MDD	ENSG00000226626	NOP56P2	-2.68535	0.293482	0.248833	0.80399	0.995372	-5.36244	FALSE		NOP56 ribonucleoprotein pseudogene 2 [Source:HGNC Symbol;Acc:HGNC:49800]	processed_pseudogene
PVALB	MDD	ENSG00000226627	SHANK2-AS1	1.42298	0.718803	0.922723	0.358328	0.95159	-5.33345	FALSE	100874198	SHANK2 antisense RNA 1 [Source:HGNC Symbol;Acc:HGNC:40014]	lncRNA
PVALB	MDD	ENSG00000226642	ACTG1P12	1.18651	-0.451428	-0.493246	0.622899	0.980995	-5.53818	FALSE		actin gamma 1 pseudogene 12 [Source:HGNC Symbol;Acc:HGNC:44496]	processed_pseudogene
PVALB	MDD	ENSG00000226648	PLCG1-AS1	0.698333	0.257849	0.279052	0.78077	0.994819	-5.51744	FALSE		PLCG1 antisense RNA 1 [Source:HGNC Symbol;Acc:HGNC:40450]	lncRNA
PVALB	MDD	ENSG00000226649		-1.64192	-0.350369	-0.313936	0.754211	0.99276	-5.36827	FALSE		novel transcript	lncRNA
PVALB	MDD	ENSG00000226659	TSPAN14-AS1	-3.04851	-0.286923	-0.274165	0.784512	0.994978	-5.36007	FALSE		TSPAN14 antisense RNA 1 [Source:HGNC Symbol;Acc:HGNC:55833]	lncRNA
PVALB	MDD	ENSG00000226661		-3.28966	0.139876	0.149658	0.88133	0.99813	-5.44359	FALSE		novel transcript	lncRNA
PVALB	MDD	ENSG00000226668		-2.6391	-0.738595	-0.675764	0.500719	0.967499	-5.23022	FALSE		pseudogene similar to family with sequence similarity 75, member A1	transcribed_unprocessed_pseudogene
PVALB	MDD	ENSG00000226673	LINC01108	-3.16825	-1.39177	-1.3893	0.167764	0.89368	-4.65421	FALSE	102216342	long intergenic non-protein coding RNA 1108 [Source:HGNC Symbol;Acc:HGNC:49234]	lncRNA
PVALB	MDD	ENSG00000226674	TEX41	4.66233	-0.232739	-0.704359	0.482813	0.965108	-6.30736	FALSE	401014	testis expressed 41 [Source:HGNC Symbol;Acc:HGNC:48667]	lncRNA
PVALB	MDD	ENSG00000226676	LINC02679	-2.60909	0.753144	0.643135	0.521579	0.969707	-5.22539	FALSE	105378385	long intergenic non-protein coding RNA 2679 [Source:HGNC Symbol;Acc:HGNC:54173]	lncRNA
PVALB	MDD	ENSG00000226680		-2.5547	-0.40432	-0.424368	0.67219	0.983954	-5.38569	FALSE		novel transcript	lncRNA
PVALB	MDD	ENSG00000226686	LINC01535	0.517779	-0.956847	-1.07278	0.285898	0.931109	-5.06473	FALSE	101927667	long intergenic non-protein coding RNA 1535 [Source:HGNC Symbol;Acc:HGNC:51282]	lncRNA
PVALB	MDD	ENSG00000226688	ENTPD1-AS1	3.22519	0.0702504	0.134726	0.893094	0.99813	-6.07072	FALSE	728558	ENTPD1 antisense RNA 1 [Source:HGNC Symbol;Acc:HGNC:45203]	lncRNA
PVALB	MDD	ENSG00000226690		-1.11684	-0.21913	-0.24503	0.806925	0.995372	-5.48836	FALSE	102725191	novel protein	protein_coding
PVALB	MDD	ENSG00000226696	LENG8-AS1	1.73581	0.409685	0.549094	0.58414	0.975599	-5.64092	FALSE	104355426	LENG8 antisense RNA 1 [Source:HGNC Symbol;Acc:HGNC:40705]	lncRNA
PVALB	MDD	ENSG00000226709	FGF12-AS3	-2.90239	0.638237	0.585562	0.559462	0.973435	-5.25359	FALSE		FGF12 antisense RNA 3 [Source:HGNC Symbol;Acc:HGNC:40236]	lncRNA
PVALB	MDD	ENSG00000226711	FAM66C	4.41885	0.0515525	0.17194	0.863825	0.99813	-6.5558	FALSE		family with sequence similarity 66 member C [Source:HGNC Symbol;Acc:HGNC:21644]	lncRNA
PVALB	MDD	ENSG00000226715	LINC01709	2.36671	-0.289059	-0.519784	0.60434	0.978683	-5.82666	FALSE	105378872	long intergenic non-protein coding RNA 1709 [Source:HGNC Symbol;Acc:HGNC:52497]	lncRNA
PVALB	MDD	ENSG00000226733		-0.937035	-2.10461	-2.08557	0.0395121	0.731355	-3.71136	FALSE	100505985	novel transcript	lncRNA
PVALB	MDD	ENSG00000226742	HSBP1L1	1.40653	0.789395	0.947379	0.345683	0.95154	-5.25175	FALSE	440498	heat shock factor binding protein 1 like 1 [Source:HGNC Symbol;Acc:HGNC:37243]	protein_coding
PVALB	MDD	ENSG00000226746	SMCR5	-1.38584	-1.06451	-0.937722	0.350601	0.95154	-5.04737	FALSE	140771	Smith-Magenis syndrome chromosome region, candidate 5 [Source:HGNC Symbol;Acc:HGNC:17918]	lncRNA
PVALB	MDD	ENSG00000226752	CUTALP	2.75078	0.432687	0.792491	0.429913	0.960849	-5.644	FALSE	253039	cutA divalent cation tolerance like, pseudogene [Source:HGNC Symbol;Acc:HGNC:27367]	transcribed_unitary_pseudogene
PVALB	MDD	ENSG00000226754	MAGOH-DT	-2.67359	-3.33798	-2.98013	0.00360157	0.356395	-1.98146	FALSE	100507564	MAGOH divergent transcript [Source:HGNC Symbol;Acc:HGNC:49539]	lncRNA
PVALB	MDD	ENSG00000226757		-2.8531	-0.122215	-0.108487	0.913822	0.99813	-5.38386	FALSE	100192379	uncharacterized LOC100192379 [Source:NCBI gene (formerly Entrezgene);Acc:100192379]	lncRNA
PVALB	MDD	ENSG00000226759	DAB1-AS1	-1.04563	-0.11543	-0.102316	0.918707	0.99813	-5.40332	FALSE	101926890	DAB1 antisense RNA 1 [Source:HGNC Symbol;Acc:HGNC:49443]	lncRNA
PVALB	MDD	ENSG00000226762	LINC02668	1.18016	-0.458518	-0.624434	0.533736	0.972491	-5.52086	FALSE	105376354	long intergenic non-protein coding RNA 2668 [Source:HGNC Symbol;Acc:HGNC:54154]	lncRNA
PVALB	MDD	ENSG00000226763	SRRM5	-0.327136	-0.326815	-0.306561	0.759802	0.992894	-5.42774	FALSE	100170229	serine/arginine repetitive matrix 5 [Source:HGNC Symbol;Acc:HGNC:37248]	protein_coding
PVALB	MDD	ENSG00000226764		-3.95763	-0.841262	-1.06575	0.289052	0.932977	-4.98517	FALSE		novel transcript	lncRNA
PVALB	MDD	ENSG00000226770	LINC03012	-3.23294	1.9748	1.826	0.0707738	0.814154	-4.0818	FALSE	100506682	long intergenic non-protein coding RNA 3012 [Source:HGNC Symbol;Acc:HGNC:56139]	lncRNA
PVALB	MDD	ENSG00000226791	LINC02611	-3.34378	-1.76148	-1.67559	0.0968788	0.842872	-4.28923	FALSE		long intergenic non-protein coding RNA 2611 [Source:HGNC Symbol;Acc:HGNC:54060]	lncRNA
PVALB	MDD	ENSG00000226792	C13orf42	0.407996	-1.3909	-1.59717	0.11332	0.86034	-4.53196	FALSE	647166	chromosome 13 open reading frame 42 [Source:HGNC Symbol;Acc:HGNC:42693]	protein_coding
PVALB	MDD	ENSG00000226803	ZNF451-AS1	-2.11261	-0.460303	-0.41738	0.677277	0.984928	-5.32933	FALSE		ZNF451 regulatory antisense RNA 1 [Source:HGNC Symbol;Acc:HGNC:53824]	lncRNA
PVALB	MDD	ENSG00000226807	MROH5	-0.602331	-0.244262	-0.273141	0.785297	0.99521	-5.5403	FALSE	389690	maestro heat like repeat family member 5 (gene/pseudogene) [Source:HGNC Symbol;Acc:HGNC:42976]	protein_coding
PVALB	MDD	ENSG00000226808	LINC00840	0.722774	-2.31866	-3.22992	0.00166648	0.254651	-1.25539	FALSE	100506835	long intergenic non-protein coding RNA 840 [Source:HGNC Symbol;Acc:HGNC:44987]	lncRNA
PVALB	MDD	ENSG00000226822	LINC02785	-1.01821	-3.12603	-3.49601	0.000700453	0.175762	-0.633255	TRUE		long intergenic non-protein coding RNA 2785 [Source:HGNC Symbol;Acc:HGNC:54305]	lncRNA
PVALB	MDD	ENSG00000226824		-0.101105	-0.575515	-0.625487	0.533047	0.972491	-5.36484	FALSE		novel transcript	lncRNA
PVALB	MDD	ENSG00000226825	LINC01509	-3.07829	0.2087	0.212093	0.832457	0.996821	-5.42136	FALSE		long intergenic non-protein coding RNA 1509 [Source:HGNC Symbol;Acc:HGNC:51193]	lncRNA
PVALB	MDD	ENSG00000226828	LINC02774	3.70744	-0.40494	-1.17989	0.240788	0.922228	-5.59476	FALSE	339529	long intergenic non-protein coding RNA 2774 [Source:HGNC Symbol;Acc:HGNC:27923]	lncRNA
PVALB	MDD	ENSG00000226829		1.50623	1.23417	1.62779	0.106654	0.854799	-4.54187	FALSE	105375341	novel transcript	lncRNA
PVALB	MDD	ENSG00000226833	PPP1CB-DT	-1.89158	-0.753223	-0.741615	0.460024	0.964605	-5.27831	FALSE	112267877	PPP1CB divergent transcript [Source:HGNC Symbol;Acc:HGNC:55829]	lncRNA
PVALB	MDD	ENSG00000226835	ARHGAP29-AS1	1.29089	0.0577253	0.0760772	0.939507	0.99813	-5.70313	FALSE	107985092	ARHGAP29 antisense RNA 1 [Source:HGNC Symbol;Acc:HGNC:54311]	lncRNA
PVALB	MDD	ENSG00000226846	LINC00348	-0.0769322	-1.31762	-1.50886	0.134425	0.877559	-4.61621	FALSE	100885781	long intergenic non-protein coding RNA 348 [Source:HGNC Symbol;Acc:HGNC:42658]	lncRNA
PVALB	MDD	ENSG00000226851	ZNF277-AS1	3.32421	-0.263252	-0.502084	0.61669	0.979719	-5.95179	FALSE		ZNF277 antisense RNA 1 [Source:HGNC Symbol;Acc:HGNC:55828]	lncRNA
PVALB	MDD	ENSG00000226856	THORLNC	0.267588	-1.35699	-1.76703	0.0802127	0.830581	-4.32864	FALSE	100506797	testis associated oncogenic lncRNA [Source:HGNC Symbol;Acc:HGNC:53788]	lncRNA
PVALB	MDD	ENSG00000226864	ATE1-AS1	0.492249	1.99194	2.08012	0.0400195	0.732708	-3.72255	FALSE	100130887	ATE1 antisense RNA 1 [Source:HGNC Symbol;Acc:HGNC:49496]	transcribed_unitary_pseudogene
PVALB	MDD	ENSG00000226869	LHFPL3-AS1	-2.47812	2.56675	2.1843	0.0312291	0.696389	-3.5249	FALSE	645591	LHFPL3 antisense RNA 1 [Source:HGNC Symbol;Acc:HGNC:40341]	lncRNA
PVALB	MDD	ENSG00000226891	LINC01359	-1.26358	0.235108	0.21481	0.830344	0.996648	-5.4137	FALSE		long intergenic non-protein coding RNA 1359 [Source:HGNC Symbol;Acc:HGNC:50591]	lncRNA
PVALB	MDD	ENSG00000226900		-4.13598	-0.0875137	-0.0936994	0.925532	0.99813	-5.4115	FALSE		novel transcript	lncRNA
PVALB	MDD	ENSG00000226903	LINC00354	5.93039	-0.104889	-0.600977	0.549187	0.973435	-6.82141	FALSE	101928616	long intergenic non-protein coding RNA 354 [Source:HGNC Symbol;Acc:HGNC:42672]	lncRNA
PVALB	MDD	ENSG00000226913	BSN-DT	-0.294088	1.69407	1.58456	0.11616	0.860454	-4.46457	FALSE	100132677	BSN divergent transcript [Source:HGNC Symbol;Acc:HGNC:42445]	lncRNA
PVALB	MDD	ENSG00000226919		-1.65036	-1.11003	-0.986892	0.326029	0.946829	-5.0121	FALSE		novel transcript, antisense to RGS7	lncRNA
PVALB	MDD	ENSG00000226926	PDZPH1P	0.0422495	0.467371	0.49325	0.622896	0.980995	-5.44239	FALSE		PDZ and pleckstrin homology domains 1, pseudogene [Source:HGNC Symbol;Acc:HGNC:51488]	transcribed_unitary_pseudogene
PVALB	MDD	ENSG00000226930	GTF2IP2	-2.35756	-0.309539	-0.337838	0.736179	0.990207	-5.45028	FALSE		general transcription factor IIi pseudogene 2 [Source:HGNC Symbol;Acc:HGNC:16082]	unprocessed_pseudogene
PVALB	MDD	ENSG00000226937	CEP164P1	-2.17508	0.74104	0.747288	0.456608	0.963434	-5.2088	FALSE		centrosomal protein 164 pseudogene 1 [Source:HGNC Symbol;Acc:HGNC:44988]	transcribed_processed_pseudogene
PVALB	MDD	ENSG00000226939		-2.75383	-1.29207	-1.24563	0.215752	0.913638	-4.78969	FALSE		novel transcript	lncRNA
PVALB	MDD	ENSG00000226948	RPS4XP2	-0.283824	0.196046	0.210312	0.833844	0.996821	-5.55956	FALSE		ribosomal protein S4X pseudogene 2 [Source:HGNC Symbol;Acc:HGNC:16563]	transcribed_processed_pseudogene
PVALB	MDD	ENSG00000226950	DANCR	-1.41017	0.743484	0.665493	0.507236	0.967513	-5.23758	FALSE	57291	differentiation antagonizing non-protein coding RNA [Source:HGNC Symbol;Acc:HGNC:28964]	lncRNA
PVALB	MDD	ENSG00000226965		4.09101	0.782949	1.58363	0.116372	0.860454	-4.98993	FALSE		novel transcript	lncRNA
PVALB	MDD	ENSG00000226968	LINC00423	-2.4463	-0.31134	-0.353215	0.724656	0.989503	-5.44708	FALSE		long intergenic non-protein coding RNA 423 [Source:HGNC Symbol;Acc:HGNC:42758]	lncRNA
PVALB	MDD	ENSG00000226977	HMGN1P24	-3.4842	-0.62717	-0.589667	0.556717	0.973435	-5.26482	FALSE		high mobility group nucleosome binding domain 1 pseudogene 24 [Source:HGNC Symbol;Acc:HGNC:39368]	processed_pseudogene
PVALB	MDD	ENSG00000226981	ABHD17AP6	-1.72131	-0.61448	-0.591982	0.555172	0.973435	-5.31473	FALSE		ABHD17A pseudogene 6 [Source:HGNC Symbol;Acc:HGNC:34044]	unprocessed_pseudogene
PVALB	MDD	ENSG00000226983	LINC01692	0.277319	-0.684288	-0.765515	0.445732	0.960849	-5.33456	FALSE	339622	long intergenic non-protein coding RNA 1692 [Source:HGNC Symbol;Acc:HGNC:52480]	lncRNA
PVALB	MDD	ENSG00000226985	LINC01203	-1.57424	-0.696941	-0.790211	0.431237	0.960849	-5.27823	FALSE	100133123	long intergenic non-protein coding RNA 1203 [Source:HGNC Symbol;Acc:HGNC:49634]	lncRNA
PVALB	MDD	ENSG00000226990		-1.01528	-1.10842	-1.23644	0.219133	0.914834	-4.92006	FALSE		novel transcript	lncRNA
PVALB	MDD	ENSG00000226994		4.00515	-0.0602611	-0.153939	0.877962	0.99813	-6.36479	FALSE		novel transcript	lncRNA
PVALB	MDD	ENSG00000227014	FKBP14-AS1	0.832215	-0.287904	-0.326394	0.744795	0.991637	-5.54279	FALSE		FKBP14 antisense RNA 1 [Source:HGNC Symbol;Acc:HGNC:40990]	lncRNA
PVALB	MDD	ENSG00000227017		-3.2427	1.10562	0.995696	0.321753	0.946072	-4.99981	FALSE		novel transcript	lncRNA
PVALB	MDD	ENSG00000227028	SLC8A1-AS1	4.07806	0.0087469	0.022173	0.982353	0.999155	-6.3233	FALSE	100128590	SLC8A1 antisense RNA 1 [Source:HGNC Symbol;Acc:HGNC:44102]	lncRNA
PVALB	MDD	ENSG00000227036	LINC00511	5.87427	0.00655504	0.0335691	0.973286	0.999155	-6.98004	FALSE	400619	long intergenic non-protein coding RNA 511 [Source:HGNC Symbol;Acc:HGNC:43564]	lncRNA
PVALB	MDD	ENSG00000227036	LINC00511	5.87427	0.00655504	0.0335691	0.973286	0.999155	-6.98004	FALSE	100499467	long intergenic non-protein coding RNA 511 [Source:HGNC Symbol;Acc:HGNC:43564]	lncRNA
PVALB	MDD	ENSG00000227038	GTF2IP7	-3.2053	-0.584492	-0.557114	0.578669	0.974208	-5.29098	FALSE		general transcription factor IIi pseudogene 7 [Source:HGNC Symbol;Acc:HGNC:51720]	transcribed_unprocessed_pseudogene
PVALB	MDD	ENSG00000227042		0.983851	0.269668	0.310588	0.756747	0.992894	-5.62153	FALSE		novel transcript	lncRNA
PVALB	MDD	ENSG00000227043	LINC01682	-0.403992	-1.54798	-1.85762	0.0661065	0.807568	-4.12811	FALSE		long intergenic non-protein coding RNA 1682 [Source:HGNC Symbol;Acc:HGNC:52470]	lncRNA
PVALB	MDD	ENSG00000227051	C14orf132	4.23755	0.423742	1.10387	0.272245	0.930778	-5.92116	FALSE	56967	chromosome 14 open reading frame 132 [Source:HGNC Symbol;Acc:HGNC:20346]	protein_coding
PVALB	MDD	ENSG00000227057	WDR46	2.62768	0.106026	0.211394	0.833002	0.996821	-5.93878	FALSE	9277	WD repeat domain 46 [Source:HGNC Symbol;Acc:HGNC:13923]	protein_coding
PVALB	MDD	ENSG00000227059	ANHX	-3.59244	-0.735836	-0.767692	0.444442	0.960849	-5.20022	FALSE	647589	anomalous homeobox [Source:HGNC Symbol;Acc:HGNC:40024]	protein_coding
PVALB	MDD	ENSG00000227061		-3.66656	-0.419971	-0.463393	0.64407	0.981713	-5.34162	FALSE		novel transcript	lncRNA
PVALB	MDD	ENSG00000227070	EPS15-AS1	-1.45304	-1.54417	-1.74154	0.0846013	0.835835	-4.265	FALSE		EPS15 antisense RNA 1 [Source:HGNC Symbol;Acc:HGNC:40219]	lncRNA
PVALB	MDD	ENSG00000227075		-3.11036	-0.446678	-0.458415	0.647629	0.981713	-5.38277	FALSE		novel transcript	lncRNA
PVALB	MDD	ENSG00000227082	LINC02798	5.12284	-0.372216	-1.32893	0.186836	0.901394	-5.87667	FALSE	107985194	long intergenic non-protein coding RNA 2798 [Source:HGNC Symbol;Acc:HGNC:54323]	lncRNA
PVALB	MDD	ENSG00000227088		4.38637	0.0198552	0.0612598	0.951272	0.99813	-6.45708	FALSE		novel transcript	lncRNA
PVALB	MDD	ENSG00000227091	SLC6A17-AS1	-2.09539	1.37727	1.20327	0.231655	0.918064	-4.8115	FALSE	105378897	SLC6A17 antisense RNA 1 [Source:HGNC Symbol;Acc:HGNC:41279]	lncRNA
PVALB	MDD	ENSG00000227098		-1.95718	-2.03095	-2.06705	0.0412604	0.737466	-3.73193	FALSE		novel transcript	lncRNA
PVALB	MDD	ENSG00000227101		-2.77682	-0.87696	-0.995546	0.321825	0.946072	-5.07191	FALSE		novel transcript	lncRNA
PVALB	MDD	ENSG00000227107		3.5372	-0.361229	-0.967117	0.335771	0.948606	-5.75854	FALSE		novel transcript	lncRNA
PVALB	MDD	ENSG00000227110	LMCD1-AS1	7.23539	-0.0135664	-0.104074	0.917315	0.99813	-7.53566	FALSE	101927394	LMCD1 antisense RNA 1 [Source:HGNC Symbol;Acc:HGNC:44477]	lncRNA
PVALB	MDD	ENSG00000227113		-2.14112	-1.35766	-1.24803	0.214874	0.913638	-4.7836	FALSE		pseudogene similar to part of sulfatase modifying factor 2 SUMF2	unprocessed_pseudogene
PVALB	MDD	ENSG00000227115	LINC01630	3.81832	0.628527	1.54825	0.124658	0.870328	-5.10608	FALSE	100287225	long intergenic non-protein coding RNA 1630 [Source:HGNC Symbol;Acc:HGNC:52295]	lncRNA
PVALB	MDD	ENSG00000227117	HORMAD2-AS1	1.68974	-0.790932	-1.18372	0.239275	0.921804	-5.19912	FALSE	101929664	HORMAD2 and MTMR3 antisense RNA 1 [Source:HGNC Symbol;Acc:HGNC:50729]	lncRNA
PVALB	MDD	ENSG00000227121	LINC02672	-2.06329	-0.943346	-1.01403	0.312965	0.943288	-5.07768	FALSE		long intergenic non-protein coding RNA 2672 [Source:HGNC Symbol;Acc:HGNC:54159]	lncRNA
PVALB	MDD	ENSG00000227124	ZNF717	4.43032	-0.383836	-1.22598	0.223026	0.915259	-5.69724	FALSE	100131827	zinc finger protein 717 [Source:HGNC Symbol;Acc:HGNC:29448]	protein_coding
PVALB	MDD	ENSG00000227125		-3.87036	0.162579	0.193059	0.847296	0.99813	-5.45139	FALSE		novel transcript	lncRNA
PVALB	MDD	ENSG00000227128	LBX1-AS1	-2.33448	-0.894642	-0.892434	0.374259	0.959476	-5.12735	FALSE		LBX1 antisense RNA 1 [Source:HGNC Symbol;Acc:HGNC:48678]	lncRNA
PVALB	MDD	ENSG00000227145	IL21-AS1	-0.683717	1.3415	1.55168	0.123835	0.869252	-4.50393	FALSE	100996941	IL21 antisense RNA 1 [Source:HGNC Symbol;Acc:HGNC:40299]	lncRNA
PVALB	MDD	ENSG00000227155	DOCK8-AS2	-3.86617	0.320394	0.328704	0.743053	0.991556	-5.3781	FALSE		DOCK8 antisense RNA 2 [Source:HGNC Symbol;Acc:HGNC:55822]	lncRNA
PVALB	MDD	ENSG00000227160	THEM7P	1.58862	0.0949664	0.130733	0.896244	0.99813	-5.77098	FALSE		thioesterase superfamily member 7, pseudogene [Source:HGNC Symbol;Acc:HGNC:50386]	transcribed_unitary_pseudogene
PVALB	MDD	ENSG00000227165	WDR11-DT	4.76869	-0.208276	-0.806225	0.421988	0.960849	-6.22809	FALSE	283089	WDR11 divergent transcript [Source:HGNC Symbol;Acc:HGNC:27437]	lncRNA
PVALB	MDD	ENSG00000227172	YAE1-DT	-1.76122	-1.02684	-0.967267	0.335697	0.948606	-5.04694	FALSE		YAE1 divergent transcript [Source:HGNC Symbol;Acc:HGNC:55820]	lncRNA
PVALB	MDD	ENSG00000227179	PGBP	-3.60015	-0.0588043	-0.0582359	0.953675	0.99813	-5.4144	FALSE		pepsinogen B, pseudogene [Source:HGNC Symbol;Acc:HGNC:39503]	transcribed_unprocessed_pseudogene
PVALB	MDD	ENSG00000227193		-3.40931	-0.833034	-0.809167	0.420302	0.960849	-5.15116	FALSE		novel transcript	lncRNA
PVALB	MDD	ENSG00000227195	MIR663AHG	-0.61088	-0.569321	-0.665006	0.507546	0.967679	-5.31697	FALSE	284801	MIR663A host gene [Source:HGNC Symbol;Acc:HGNC:27662]	lncRNA
PVALB	MDD	ENSG00000227220		3.91885	0.417623	1.16606	0.246309	0.924649	-5.64951	FALSE
PVALB	MDD	ENSG00000227227		-2.70682	-0.353783	-0.317687	0.751371	0.992455	-5.36521	FALSE		novel transcript	lncRNA
PVALB	MDD	ENSG00000227232	WASH7P	1.7481	-1.00983	-1.49642	0.137631	0.877795	-4.73186	FALSE		WASP family homolog 7, pseudogene [Source:HGNC Symbol;Acc:HGNC:38034]	unprocessed_pseudogene
PVALB	MDD	ENSG00000227236		-3.26554	0.260188	0.22243	0.824424	0.99573	-5.37487	FALSE		solute carrier family 39 (zinc transporter), member 14 pseudogene (SLC39A14)	processed_pseudogene
PVALB	MDD	ENSG00000227237	ZNF692-DT	-3.14846	-0.5588	-0.499448	0.618539	0.980179	-5.2967	FALSE		ZNF692 divergent transcript [Source:HGNC Symbol;Acc:HGNC:55817]	lncRNA
PVALB	MDD	ENSG00000227240		4.52161	-0.530602	-1.23303	0.221389	0.915078	-5.84271	FALSE		novel transcript	lncRNA
PVALB	MDD	ENSG00000227242		-2.09481	-0.477008	-0.549036	0.58418	0.975599	-5.37761	FALSE		phosphodiesterase 4D interacting protein (PDE4DIP) pseudogene	unprocessed_pseudogene
PVALB	MDD	ENSG00000227248	NALF1-IT1	3.01133	0.114924	0.178452	0.858722	0.99813	-5.96823	FALSE		NALF1 intronic transcript 1 [Source:HGNC Symbol;Acc:HGNC:41503]	lncRNA
PVALB	MDD	ENSG00000227252	COPS8-DT	4.08295	0.0674589	0.206142	0.837091	0.997199	-6.39128	FALSE	105373951	COPS8 divergent transcript [Source:HGNC Symbol;Acc:HGNC:55816]	lncRNA
PVALB	MDD	ENSG00000227258	SMIM2-AS1	1.80375	-1.2701	-1.87452	0.0637188	0.803524	-4.25034	FALSE		SMIM2 antisense RNA 1 [Source:HGNC Symbol;Acc:HGNC:42674]	lncRNA
PVALB	MDD	ENSG00000227268	KLLN	-2.81941	-2.19435	-1.99723	0.0484621	0.766531	-3.82466	FALSE	100144748	killin, p53 regulated DNA replication inhibitor [Source:HGNC Symbol;Acc:HGNC:37212]	protein_coding
PVALB	MDD	ENSG00000227288	ARID3BP1	-3.05769	-0.887701	-0.724297	0.47054	0.965108	-5.1804	FALSE		ARID3B pseudogene 1 [Source:HGNC Symbol;Acc:HGNC:54553]	processed_pseudogene
PVALB	MDD	ENSG00000227290	LINC01364	-1.33405	0.833577	0.748021	0.456168	0.963419	-5.19356	FALSE	100505768	long intergenic non-protein coding RNA 1364 [Source:HGNC Symbol;Acc:HGNC:50599]	lncRNA
PVALB	MDD	ENSG00000227303		1.47132	-0.189506	-0.257623	0.797217	0.995372	-5.68584	FALSE		novel transcript, antisense to SPANXN3	lncRNA
PVALB	MDD	ENSG00000227307		0.0412858	-0.981243	-1.16258	0.247711	0.925104	-4.98866	FALSE		novel transcript	lncRNA
PVALB	MDD	ENSG00000227308	LINC02832	-1.00915	0.12025	0.125396	0.900457	0.99813	-5.54035	FALSE		long intergenic non-protein coding RNA 2832 [Source:HGNC Symbol;Acc:HGNC:54366]	lncRNA
PVALB	MDD	ENSG00000227345	PARG	5.39747	-0.0928907	-0.461644	0.645319	0.981713	-6.71114	FALSE	8505	poly(ADP-ribose) glycohydrolase [Source:HGNC Symbol;Acc:HGNC:8605]	protein_coding
PVALB	MDD	ENSG00000227354	RBM26-AS1	-0.942337	-0.138681	-0.146461	0.883846	0.99813	-5.49347	FALSE	100505538	RBM26 antisense RNA 1 [Source:HGNC Symbol;Acc:HGNC:39805]	lncRNA
PVALB	MDD	ENSG00000227355		0.00255293	-0.562791	-0.655326	0.513733	0.969539	-5.42652	FALSE		novel transcript, antisense STOM	lncRNA
PVALB	MDD	ENSG00000227356	GOLGA7B-DT	0.707323	-1.1726	-1.27204	0.206249	0.910985	-4.89203	FALSE	100505561	GOLGA7B divergent transcript [Source:HGNC Symbol;Acc:HGNC:45232]	lncRNA
PVALB	MDD	ENSG00000227359	LINC02936	-1.12876	1.20058	1.21342	0.227769	0.915415	-4.87937	FALSE		long intergenic non-protein coding RNA 2936 [Source:HGNC Symbol;Acc:HGNC:55940]	lncRNA
PVALB	MDD	ENSG00000227367	SLC9B1P4	-0.782326	-0.680889	-0.793487	0.429335	0.960849	-5.26165	FALSE		solute carrier family 9 member B1 pseudogene 4 [Source:HGNC Symbol;Acc:HGNC:43583]	unprocessed_pseudogene
PVALB	MDD	ENSG00000227370		-3.85556	-1.74988	-1.69449	0.0932207	0.841381	-4.26243	FALSE		chromosome 6 open reading frame 108 (C6orf108) pseudogene	processed_pseudogene
PVALB	MDD	ENSG00000227372	TP73-AS1	2.98889	-0.405037	-0.84772	0.398577	0.959861	-5.72465	FALSE	57212	TP73 antisense RNA 1 [Source:HGNC Symbol;Acc:HGNC:29052]	transcribed_unitary_pseudogene
PVALB	MDD	ENSG00000227373	RABGAP1L-DT	-1.50172	-0.693023	-0.726917	0.468941	0.965108	-5.29277	FALSE	102724601	RABGAP1L divergent transcript [Source:HGNC Symbol;Acc:HGNC:54296]	lncRNA
PVALB	MDD	ENSG00000227388		3.23138	-0.590536	-1.07715	0.283954	0.930778	-5.53466	FALSE		novel transcript	lncRNA
PVALB	MDD	ENSG00000227392	HPN-AS1	-1.51379	-0.402798	-0.355189	0.723181	0.989201	-5.38436	FALSE	100128675	HPN antisense RNA 1 [Source:HGNC Symbol;Acc:HGNC:47041]	lncRNA
PVALB	MDD	ENSG00000227394	RPL11P1	-4.03548	1.59307	1.53604	0.127623	0.874092	-4.46398	FALSE		ribosomal protein L11 pseudogene 1 [Source:HGNC Symbol;Acc:HGNC:37021]	processed_pseudogene
PVALB	MDD	ENSG00000227395	EIF2AP4	-3.51159	0.830742	0.788561	0.432196	0.960849	-5.15405	FALSE		eukaryotic translation initiation factor 2A pseudogene 4 [Source:HGNC Symbol;Acc:HGNC:39498]	processed_pseudogene
PVALB	MDD	ENSG00000227398	KIF9-AS1	5.75675	0.0904629	0.487817	0.626726	0.980995	-6.82845	FALSE		KIF9 antisense RNA 1 [Source:HGNC Symbol;Acc:HGNC:26822]	lncRNA
PVALB	MDD	ENSG00000227400		2.10545	-0.510498	-0.875656	0.383273	0.959861	-5.53478	FALSE		novel transcript	lncRNA
PVALB	MDD	ENSG00000227418	PCGEM1	-3.1446	0.529033	0.539035	0.591037	0.978131	-5.31945	FALSE	64002	PCGEM1 prostate-specific transcript [Source:HGNC Symbol;Acc:HGNC:30145]	lncRNA
PVALB	MDD	ENSG00000227432	ASIC4-AS1	-3.90975	0.915333	0.907208	0.366434	0.956668	-5.07982	FALSE		ASIC4 antisense RNA 1 [Source:HGNC Symbol;Acc:HGNC:40960]	lncRNA
PVALB	MDD	ENSG00000227449	FGF7P6	-2.22257	-1.07757	-1.02169	0.309343	0.940305	-5.00508	FALSE		fibroblast growth factor 7 pseudogene 6 [Source:HGNC Symbol;Acc:HGNC:27852]	transcribed_unprocessed_pseudogene
PVALB	MDD	ENSG00000227456	LINC00310	-3.05601	-0.0960813	-0.0871405	0.930731	0.99813	-5.3915	FALSE	114036	long intergenic non-protein coding RNA 310 [Source:HGNC Symbol;Acc:HGNC:16414]	lncRNA
PVALB	MDD	ENSG00000227463		-2.0406	0.82083	0.764504	0.446331	0.960849	-5.20658	FALSE	101927575	novel transcript	lncRNA
PVALB	MDD	ENSG00000227467	LINC01537	-2.98463	0.832206	0.756056	0.451357	0.961343	-5.17291	FALSE	101928555	long intergenic non-protein coding RNA 1537 [Source:HGNC Symbol;Acc:HGNC:51301]	lncRNA
PVALB	MDD	ENSG00000227471	AKR1B15	0.378078	1.32139	1.35168	0.179467	0.898759	-4.77359	FALSE	441282	aldo-keto reductase family 1 member B15 [Source:HGNC Symbol;Acc:HGNC:37281]	protein_coding
PVALB	MDD	ENSG00000227473	TSSK5P	-2.01786	0.0068185	0.00565642	0.995498	0.99986	-5.39802	FALSE		testis specific serine kinase 5, pseudogene [Source:HGNC Symbol;Acc:HGNC:31931]	unitary_pseudogene
PVALB	MDD	ENSG00000227479		-3.03727	-0.0862618	-0.0913787	0.927371	0.99813	-5.47348	FALSE		novel transcript	lncRNA
PVALB	MDD	ENSG00000227480	CCDC148-AS1	-1.6507	0.25172	0.215355	0.82992	0.996648	-5.38065	FALSE	554201	CCDC148 antisense RNA 1 [Source:HGNC Symbol;Acc:HGNC:44134]	lncRNA
PVALB	MDD	ENSG00000227482		-0.0224792	0.652624	0.710521	0.479002	0.965108	-5.35723	FALSE		novel transcript	lncRNA
PVALB	MDD	ENSG00000227486		4.62314	-0.231213	-0.795124	0.428387	0.960849	-6.20641	FALSE		novel transcript	lncRNA
PVALB	MDD	ENSG00000227487	NCAM1-AS1	2.02231	-1.29674	-1.68933	0.0942084	0.841381	-4.47653	FALSE		NCAM1 antisense RNA1 [Source:HGNC Symbol;Acc:HGNC:48675]	lncRNA
PVALB	MDD	ENSG00000227496		-1.7734	-0.642237	-0.572941	0.567945	0.973435	-5.29117	FALSE	102723834	novel transcript	lncRNA
PVALB	MDD	ENSG00000227500	SCAMP4	3.17821	0.617498	1.12838	0.261806	0.930778	-5.40221	FALSE	113178	secretory carrier membrane protein 4 [Source:HGNC Symbol;Acc:HGNC:30385]	protein_coding
PVALB	MDD	ENSG00000227507	LTB	-2.47139	0.425557	0.351726	0.725769	0.989503	-5.342	FALSE	4050	lymphotoxin beta [Source:HGNC Symbol;Acc:HGNC:6711]	protein_coding
PVALB	MDD	ENSG00000227517	LINC01483	3.6113	0.21165	0.472237	0.637766	0.981713	-6.07007	FALSE		long intergenic non-protein coding RNA 1483 [Source:HGNC Symbol;Acc:HGNC:51130]	lncRNA
PVALB	MDD	ENSG00000227531		1.33955	-1.65699	-2.25097	0.0265316	0.673818	-3.48783	FALSE		novel transcript	lncRNA
PVALB	MDD	ENSG00000227533	SLC2A1-DT	2.56681	-0.0442953	-0.0788977	0.937268	0.99813	-5.93855	FALSE	440584	SLC2A1 divergent transcript [Source:HGNC Symbol;Acc:HGNC:44187]	lncRNA
PVALB	MDD	ENSG00000227540		-3.65437	1.53698	1.42294	0.157803	0.891261	-4.59744	FALSE	414245	DNAJC9 and MRPS16 antisense RNA 1 [Source:NCBI gene (formerly Entrezgene);Acc:414245]	lncRNA
PVALB	MDD	ENSG00000227541	SFR1P1	-3.67277	-0.357969	-0.325356	0.745578	0.991917	-5.35489	FALSE		SFR1 pseudogene 1 [Source:HGNC Symbol;Acc:HGNC:51531]	processed_pseudogene
PVALB	MDD	ENSG00000227542	MYO1B-AS1	-0.653411	-1.38489	-1.37633	0.171733	0.897969	-4.68264	FALSE		MYO1B antisense RNA 1 [Source:HGNC Symbol;Acc:HGNC:55807]	lncRNA
PVALB	MDD	ENSG00000227543	SPAG5-AS1	-0.270831	-1.40438	-1.41296	0.160709	0.892175	-4.65887	FALSE		SPAG5 antisense RNA 1 [Source:HGNC Symbol;Acc:HGNC:41140]	lncRNA
PVALB	MDD	ENSG00000227544	LINC03013	-2.63338	0.309519	0.293695	0.769587	0.994544	-5.39286	FALSE		long intergenic non-protein coding RNA 3013 [Source:HGNC Symbol;Acc:HGNC:56140]	lncRNA
PVALB	MDD	ENSG00000227555	MIR4290HG	-2.76249	-1.63645	-1.67527	0.0969422	0.842872	-4.29798	FALSE	286370	MIR4290 host gene [Source:HGNC Symbol;Acc:HGNC:27861]	lncRNA
PVALB	MDD	ENSG00000227564	LINC00376	0.378823	-1.12272	-1.16744	0.245753	0.924237	-4.95918	FALSE	104355293	long intergenic non-protein coding RNA 376 [Source:HGNC Symbol;Acc:HGNC:42701]	lncRNA
PVALB	MDD	ENSG00000227579		6.54104	-0.271639	-1.73936	0.0849859	0.835835	-5.83586	FALSE		novel transcript	lncRNA
PVALB	MDD	ENSG00000227582	ADGRF5P1	-3.07584	0.159375	0.139849	0.889055	0.99813	-5.39389	FALSE		adhesion G protein-coupled receptor F5 pseudogene 1 [Source:HGNC Symbol;Acc:HGNC:32922]	transcribed_processed_pseudogene
PVALB	MDD	ENSG00000227591	HSD11B1-AS1	2.01854	-0.177505	-0.244657	0.807213	0.995372	-5.74035	FALSE	101930114	HSD11B1 antisense RNA 1 [Source:HGNC Symbol;Acc:HGNC:54053]	lncRNA
PVALB	MDD	ENSG00000227598		4.10859	0.196097	0.505117	0.614566	0.979314	-6.1264	FALSE		novel transcript	lncRNA
PVALB	MDD	ENSG00000227610	FRMPD3-AS1	-2.92707	1.39565	1.32533	0.188022	0.902558	-4.70543	FALSE	100874122	FRMPD3 antisense RNA 1 [Source:HGNC Symbol;Acc:HGNC:41239]	lncRNA
PVALB	MDD	ENSG00000227617	CERS6-AS1	-2.78732	-0.259006	-0.233045	0.816193	0.995531	-5.38634	FALSE	100861402	CERS6 antisense RNA 1 [Source:HGNC Symbol;Acc:HGNC:44485]	lncRNA
PVALB	MDD	ENSG00000227627		-2.03489	-1.16482	-1.03462	0.30329	0.937363	-4.98316	FALSE		novel transcript	lncRNA
PVALB	MDD	ENSG00000227632		-3.19094	-0.715904	-0.694706	0.488818	0.965811	-5.22645	FALSE		pseudogene similar to part of CDC42 binding protein kinase beta (DMPK-like) CDC42BPB	unprocessed_pseudogene
PVALB	MDD	ENSG00000227638	HNRNPA1P14	-0.482237	-2.74302	-2.73101	0.00744002	0.474212	-2.47832	FALSE		heterogeneous nuclear ribonucleoprotein A1 pseudogene 14 [Source:HGNC Symbol;Acc:HGNC:39132]	processed_pseudogene
PVALB	MDD	ENSG00000227640	SOX21-AS1	0.743457	-1.11749	-1.3196	0.18992	0.902558	-4.86251	FALSE	100507533	SOX21 antisense divergent transcript 1 [Source:HGNC Symbol;Acc:HGNC:39807]	lncRNA
PVALB	MDD	ENSG00000227646	STEAP2-AS1	4.56042	-0.0302793	-0.106088	0.915721	0.99813	-6.46626	FALSE	100874100	STEAP2 antisense RNA 1 [Source:HGNC Symbol;Acc:HGNC:40820]	lncRNA
PVALB	MDD	ENSG00000227671	ZNF731P	3.77535	-0.963906	-2.54515	0.0124193	0.558587	-3.22354	FALSE		zinc finger protein 731, pseudogene [Source:HGNC Symbol;Acc:HGNC:32471]	transcribed_unprocessed_pseudogene
PVALB	MDD	ENSG00000227674	LINC00355	0.967116	-1.31978	-1.56911	0.119718	0.86544	-4.53712	FALSE	144766	long intergenic non-protein coding RNA 355 [Source:HGNC Symbol;Acc:HGNC:27061]	lncRNA
PVALB	MDD	ENSG00000227681		7.46688	-0.0143487	-0.143319	0.886321	0.99813	-7.68825	FALSE		novel transcript	lncRNA
PVALB	MDD	ENSG00000227685	LINC02088	-3.10787	-1.28049	-1.30002	0.196523	0.905641	-4.74193	FALSE		long intergenic non-protein coding RNA 2088 [Source:HGNC Symbol;Acc:HGNC:52939]	lncRNA
PVALB	MDD	ENSG00000227702	LINC00111	-3.37778	-2.19588	-2.35152	0.0206171	0.635346	-3.23436	FALSE		long intergenic non-protein coding RNA 111 [Source:HGNC Symbol;Acc:HGNC:1262]	lncRNA
PVALB	MDD	ENSG00000227704		-1.6396	0.457138	0.443208	0.658554	0.981713	-5.35994	FALSE		novel transcript	lncRNA
PVALB	MDD	ENSG00000227708	LINC01850	-3.86355	-1.44096	-1.48373	0.140963	0.880829	-4.53016	FALSE		long intergenic non-protein coding RNA 1850 [Source:HGNC Symbol;Acc:HGNC:52666]	lncRNA
PVALB	MDD	ENSG00000227712		1.64767	-0.193358	-0.284832	0.77635	0.994819	-5.71001	FALSE		novel transcript	lncRNA
PVALB	MDD	ENSG00000227713		-3.37295	-2.5138	-2.3624	0.020053	0.627588	-3.21685	FALSE		novel transcript	lncRNA
PVALB	MDD	ENSG00000227722		-0.910421	-0.761592	-0.847126	0.398907	0.959861	-5.21402	FALSE		dynactin 4 pseudogene	transcribed_processed_pseudogene
PVALB	MDD	ENSG00000227725	POLR2MP1	-3.52124	-0.263166	-0.249935	0.80314	0.995372	-5.37858	FALSE		POLR2M pseudogene 1 [Source:HGNC Symbol;Acc:HGNC:15712]	processed_pseudogene
PVALB	MDD	ENSG00000227733		1.19675	0.368058	0.453693	0.651013	0.981713	-5.52919	FALSE		novel transcript	lncRNA
PVALB	MDD	ENSG00000227740	LINC02803	1.04312	-0.64756	-0.73962	0.461229	0.964793	-5.42141	FALSE		long intergenic non-protein coding RNA 2803 [Source:HGNC Symbol;Acc:HGNC:54328]	lncRNA
PVALB	MDD	ENSG00000227741		-1.68514	0.0697653	0.0591558	0.952944	0.99813	-5.3949	FALSE	729867	novel transcript	lncRNA
PVALB	MDD	ENSG00000227742	CALR4P	-3.71555	1.64596	1.71129	0.0900651	0.841227	-4.25437	FALSE		calreticulin 4, pseudogene [Source:HGNC Symbol;Acc:HGNC:35456]	transcribed_unitary_pseudogene
PVALB	MDD	ENSG00000227743		-2.56489	-0.789621	-0.838388	0.403772	0.959861	-5.2011	FALSE		novel transcript	lncRNA
PVALB	MDD	ENSG00000227745		0.957062	-2.0514	-2.15349	0.0336347	0.708916	-3.61822	FALSE		novel pseudogene similar to ankyrin repeat domain 30B ANKRD30B	unprocessed_pseudogene
PVALB	MDD	ENSG00000227748		-3.89162	-1.62062	-1.56943	0.119643	0.86544	-4.42061	FALSE		novel transcript	lncRNA
PVALB	MDD	ENSG00000227757		2.5998	0.0654976	0.103906	0.917448	0.99813	-5.97425	FALSE		novel transcript	lncRNA
PVALB	MDD	ENSG00000227782		-3.9567	0.196799	0.183842	0.854502	0.99813	-5.3931	FALSE		novel transcript, antisense to NCOR1	lncRNA
PVALB	MDD	ENSG00000227790	SPECC1P1	-0.819872	-0.464394	-0.546518	0.585903	0.976392	-5.41514	FALSE		SPECC1 pseudogene 1 [Source:HGNC Symbol;Acc:HGNC:53867]	transcribed_unprocessed_pseudogene
PVALB	MDD	ENSG00000227799	CDPF1P1	-2.59027	0.890489	0.769492	0.443378	0.960849	-5.15717	FALSE		CDPF1 pseudogene 1 [Source:HGNC Symbol;Acc:HGNC:54763]	processed_pseudogene
PVALB	MDD	ENSG00000227803		-1.32401	0.450397	0.480203	0.632111	0.980995	-5.41992	FALSE		novel transcript, antisense to MBOAT1	lncRNA
PVALB	MDD	ENSG00000227825	SLC9A7P1	-0.352026	0.76909	0.675601	0.500822	0.967499	-5.22768	FALSE	121456	solute carrier family 9 member 7 pseudogene 1 [Source:HGNC Symbol;Acc:HGNC:32679]	transcribed_processed_pseudogene
PVALB	MDD	ENSG00000227827	PKD1P2	0.501843	-0.301428	-0.328914	0.742895	0.991556	-5.47684	FALSE		polycystin 1, transient receptor potential channel interacting pseudogene 2 [Source:HGNC Symbol;Acc:HGNC:30066]	unprocessed_pseudogene
PVALB	MDD	ENSG00000227835	CARM1P1	1.96586	0.23002	0.365072	0.715813	0.988371	-5.80001	FALSE		coactivator associated arginine methyltransferase 1 pseudogene 1 [Source:HGNC Symbol;Acc:HGNC:23392]	transcribed_unprocessed_pseudogene
PVALB	MDD	ENSG00000227838	CPMER	-1.79494	-1.30487	-1.43567	0.154154	0.889332	-4.65404	FALSE		cytoplasmic mesoderm regulator [Source:HGNC Symbol;Acc:HGNC:55992]	lncRNA
PVALB	MDD	ENSG00000227855	DPY19L2P3	3.15317	-0.281053	-0.654505	0.514259	0.969696	-5.91078	FALSE		DPY19L2 pseudogene 3 [Source:HGNC Symbol;Acc:HGNC:22367]	transcribed_unprocessed_pseudogene
PVALB	MDD	ENSG00000227863		1.27958	1.07064	1.37773	0.171299	0.897969	-4.84206	FALSE	105375387	novel transcript	lncRNA
PVALB	MDD	ENSG00000227877	MRLN	-2.09735	-0.277261	-0.245856	0.806287	0.995372	-5.39604	FALSE	100507027	myoregulin [Source:HGNC Symbol;Acc:HGNC:48649]	protein_coding
PVALB	MDD	ENSG00000227879	PSPC1P1	0.558574	0.0801975	0.0896128	0.928771	0.99813	-5.56317	FALSE		paraspeckle component 1 pseudogene 1 [Source:HGNC Symbol;Acc:HGNC:42033]	unprocessed_pseudogene
PVALB	MDD	ENSG00000227885		-0.392304	0.989087	1.03942	0.301064	0.936504	-5.05269	FALSE	124901333	novel transcript	lncRNA
PVALB	MDD	ENSG00000227888	FAM66A	4.85297	0.618922	1.23704	0.220131	0.915078	-5.77209	FALSE		family with sequence similarity 66 member A [Source:HGNC Symbol;Acc:HGNC:30444]	lncRNA
PVALB	MDD	ENSG00000227896	WAPL-DT	-0.613205	-1.97991	-1.78932	0.0765292	0.825403	-4.14837	FALSE		WAPL divergent transcript [Source:HGNC Symbol;Acc:HGNC:55805]	lncRNA
PVALB	MDD	ENSG00000227906	SNAP25-AS1	5.6309	-0.129504	-0.683968	0.495545	0.966124	-6.65854	FALSE		SNAP25 antisense RNA 1 [Source:HGNC Symbol;Acc:HGNC:44312]	lncRNA
PVALB	MDD	ENSG00000227912		-3.17941	-1.80335	-1.92712	0.0567452	0.788741	-3.94954	FALSE		novel transcript (FLJ31539)	lncRNA
PVALB	MDD	ENSG00000227925	LINC01655	-2.9853	-0.563223	-0.592287	0.554968	0.973435	-5.2945	FALSE		long intergenic non-protein coding RNA 1655 [Source:HGNC Symbol;Acc:HGNC:52443]	lncRNA
PVALB	MDD	ENSG00000227932	SELENOOLP	-2.48311	0.0420432	0.0423091	0.966335	0.999155	-5.47394	FALSE		selenoprotein O like, pseudogene [Source:HGNC Symbol;Acc:HGNC:53787]	transcribed_unitary_pseudogene
PVALB	MDD	ENSG00000227953	LINC01341	-2.1673	0.854644	0.746826	0.456886	0.963667	-5.1722	FALSE		long intergenic non-protein coding RNA 1341 [Source:HGNC Symbol;Acc:HGNC:49457]	lncRNA
PVALB	MDD	ENSG00000227954	TARID	2.84287	-0.299265	-0.643126	0.521585	0.969707	-5.90462	FALSE	100507308	TCF21 antisense RNA inducing promoter demethylation [Source:HGNC Symbol;Acc:HGNC:50506]	lncRNA
PVALB	MDD	ENSG00000227958		-0.981669	0.741676	0.781576	0.436273	0.960849	-5.25668	FALSE		novel transcript	lncRNA
PVALB	MDD	ENSG00000227963	RBM15-AS1	2.23744	-0.790069	-1.10675	0.271002	0.930778	-5.2419	FALSE	440600	RBM15 antisense RNA 1 [Source:HGNC Symbol;Acc:HGNC:53636]	lncRNA
PVALB	MDD	ENSG00000227964	LINC01429	-0.760948	-0.718653	-0.730493	0.466763	0.965108	-5.25157	FALSE	101927678	long intergenic non-protein coding RNA 1429 [Source:HGNC Symbol;Acc:HGNC:50741]	lncRNA
PVALB	MDD	ENSG00000227970	NR1H5P	-3.34778	-1.09583	-1.167	0.245931	0.924237	-4.89221	FALSE		nuclear receptor subfamily 1 group H member 5, pseudogene [Source:HGNC Symbol;Acc:HGNC:32673]	unitary_pseudogene
PVALB	MDD	ENSG00000228008		-3.93053	-0.0739723	-0.0723493	0.942466	0.99813	-5.40826	FALSE		novel transcript, antisense to MON1A	lncRNA
PVALB	MDD	ENSG00000228010		0.213738	-1.43979	-1.64437	0.103176	0.847604	-4.41245	FALSE		novel transcript, antisense to ZNF12	lncRNA
PVALB	MDD	ENSG00000228016	RAPGEF4-AS1	4.27655	-0.207539	-0.667467	0.50598	0.967513	-6.19401	FALSE	91149	RAPGEF4 antisense RNA 1 [Source:HGNC Symbol;Acc:HGNC:28081]	lncRNA
PVALB	MDD	ENSG00000228021		-2.65099	-1.27789	-1.30046	0.196373	0.905641	-4.7629	FALSE	283038	novel transcript	lncRNA
PVALB	MDD	ENSG00000228022	HCG20	0.710421	-0.335093	-0.368315	0.713401	0.988371	-5.53424	FALSE	105375013	HLA complex group 20 [Source:HGNC Symbol;Acc:HGNC:31334]	lncRNA
PVALB	MDD	ENSG00000228031		-4.16574	1.62051	1.64963	0.102093	0.847571	-4.32279	FALSE		novel transcript	lncRNA
PVALB	MDD	ENSG00000228033		2.05587	-0.818737	-1.51759	0.132209	0.87684	-4.89136	FALSE		novel transcript	lncRNA
PVALB	MDD	ENSG00000228035	NGF-AS1	-2.24937	0.401441	0.40182	0.688657	0.986507	-5.36572	FALSE	112840934	NGF antisense RNA 1 [Source:HGNC Symbol;Acc:HGNC:53922]	lncRNA
PVALB	MDD	ENSG00000228037		-3.39849	0.651528	0.590709	0.556021	0.973435	-5.25441	FALSE		novel transcript	lncRNA
PVALB	MDD	ENSG00000228043	SPOPL-DT	1.19631	-1.66834	-2.37303	0.0195151	0.623349	-3.25566	FALSE		SPOPL divergent transcript [Source:HGNC Symbol;Acc:HGNC:55802]	lncRNA
PVALB	MDD	ENSG00000228044		-1.39942	0.15348	0.147564	0.882978	0.99813	-5.41576	FALSE	101927787	novel transcript	lncRNA
PVALB	MDD	ENSG00000228055	FAM245A	-2.90198	0.37983	0.37939	0.705186	0.988285	-5.4201	FALSE		family with sequence similarity 245 member A [Source:HGNC Symbol;Acc:HGNC:45163]	lncRNA
PVALB	MDD	ENSG00000228061		-2.92139	1.18271	1.07735	0.283863	0.930778	-4.93043	FALSE		novel transcript, antisense to ELP4	lncRNA
PVALB	MDD	ENSG00000228063	LYPLAL1-DT	3.54261	-0.460325	-1.06199	0.290747	0.934537	-5.63752	FALSE	643723	LYPLAL1 divergent transcript [Source:HGNC Symbol;Acc:HGNC:50560]	lncRNA
PVALB	MDD	ENSG00000228065	LINC01515	2.64571	-1.06468	-2.03923	0.0440113	0.748728	-4.07908	FALSE		long intergenic non-protein coding RNA 1515 [Source:HGNC Symbol;Acc:HGNC:51210]	lncRNA
PVALB	MDD	ENSG00000228109	MELTF-AS1	-1.60151	-0.505974	-0.423931	0.672508	0.984101	-5.3208	FALSE	100507057	MELTF antisense RNA 1 [Source:HGNC Symbol;Acc:HGNC:40373]	lncRNA
PVALB	MDD	ENSG00000228113		1.57058	1.08833	1.57851	0.117543	0.862512	-4.62664	FALSE		novel transcript, antisense to STEAP4	lncRNA
PVALB	MDD	ENSG00000228126	FALEC	-1.78518	-2.29331	-2.0219	0.0458036	0.763886	-3.79121	FALSE	100874054	focally amplified long non-coding RNA in epithelial cancer [Source:HGNC Symbol;Acc:HGNC:43713]	lncRNA
PVALB	MDD	ENSG00000228127	LINC01649	0.417291	-0.0524124	-0.0576576	0.954134	0.99813	-5.54551	FALSE		long intergenic non-protein coding RNA 1649 [Source:HGNC Symbol;Acc:HGNC:52436]	lncRNA
PVALB	MDD	ENSG00000228133		1.67971	0.729999	1.10099	0.273492	0.930778	-5.23971	FALSE	105371485	novel transcript, antisense to RTN4RL1	lncRNA
PVALB	MDD	ENSG00000228135	LINC01494	0.906305	0.239316	0.338994	0.735311	0.990207	-5.71567	FALSE	101928537	long intergenic non-protein coding RNA 1494 [Source:HGNC Symbol;Acc:HGNC:51152]	lncRNA
PVALB	MDD	ENSG00000228142		-0.343753	-0.718922	-0.846464	0.399274	0.959861	-5.26225	FALSE		novel transcript	lncRNA
PVALB	MDD	ENSG00000228146	CASP16P	-2.08905	-0.863883	-0.682298	0.496596	0.966474	-5.2004	FALSE	197350	caspase 16, pseudogene [Source:HGNC Symbol;Acc:HGNC:27290]	transcribed_unitary_pseudogene
PVALB	MDD	ENSG00000228153		-2.99842	2.19148	1.94993	0.0539283	0.783616	-3.89627	FALSE		novel transcript	lncRNA
PVALB	MDD	ENSG00000228159	LINC01674	-2.41608	0.689709	0.648119	0.518364	0.969698	-5.26433	FALSE	102724188	long intergenic non-protein coding RNA 1674 [Source:HGNC Symbol;Acc:HGNC:52462]	lncRNA
PVALB	MDD	ENSG00000228162		-2.6994	-0.975887	-0.864105	0.389556	0.959861	-5.11077	FALSE		novel transcript	lncRNA
PVALB	MDD	ENSG00000228172		-1.84135	2.22309	1.8573	0.066151	0.807568	-4.03402	FALSE		novel transcript	lncRNA
PVALB	MDD	ENSG00000228189	LINC02843	-1.26032	0.286409	0.273615	0.784933	0.995099	-5.40452	FALSE		long intergenic non-protein coding RNA 2843 [Source:HGNC Symbol;Acc:HGNC:27847]	lncRNA
PVALB	MDD	ENSG00000228195	RPL5P27	-3.49022	-0.363958	-0.35309	0.724749	0.989503	-5.34947	FALSE		ribosomal protein L5 pseudogene 27 [Source:HGNC Symbol;Acc:HGNC:36172]	processed_pseudogene
PVALB	MDD	ENSG00000228198	OR2M3	-0.409125	-0.738835	-0.698121	0.486689	0.965108	-5.29877	FALSE	127062	olfactory receptor family 2 subfamily M member 3 [Source:HGNC Symbol;Acc:HGNC:8269]	protein_coding
[truncated: 61,901,901 more chars]
