## Supplemental Table 2 for "Transcriptomic pathology of neocortical microcircuit cell types across psychiatric disorders"

### Sheet: supplementary_table_2
		PVALB			SST			VIP			L2/3 PYR			L5/6 PYR
GO biological processs	group	MDD	BD	SCZ	MDD	BD	SCZ	MDD	BD	SCZ	MDD	BD	SCZ	MDD	BD	SCZ		Key (for initial selection of GO terms)	(* = wildcard)
intrinsic component of mitochondrial membrane (GO:0098573)	Bioenergetics	-1.7843	-0.69556	-0.921975	-1.71984	-0.110994	0.632101	0.288563	0.171876	0.728816	-3.65049	-0.690176	-0.25725	0.0401735	0.149315	1.13199		Bioenergetics	ATP, mitochondria*, respira*
ATP-activated inward rectifier potassium channel activity (GO:0015272)	Bioenergetics	-0.751753	-0.92099	-0.106289	-0.149739	-0.132353	-0.386346	0.839408	1.90748	1.06354	-0.817077	-0.519344	-1.11915	-3.06347	-0.48484	-0.0740736		Metabolism	metabol*
ATP-binding cassette (ABC) transporter complex (GO:0043190)	Bioenergetics	0.439075	0.453306	0.188099	0.292099	2.57118	1.98105	0.177935	0.237051	1.33677	0.32408	-0.599682	0.0952862	0.19486	-0.605368	0.104948		Transcription/Translation	transcript*, transl*, histone, acetylation
oxidoreductase activity, acting on metal ions, NAD or NADP as acceptor (GO:0016723)	Bioenergetics	-1.08669	-3.31892	-2.24	-1.1598	0.254766	-0.187547	1.00086	-0.786384	-0.373354	-0.0945552	0.25879	0.0484156	-0.222726	0.00823639	0.200623		Growth factors	growth, hormon*, factor
mitochondrial DNA metabolic process (GO:0032042)	Bioenergetics	-0.858358	-0.559196	-2.40134	-0.0336275	0.00665672	0.00682454	0.126308	-0.15169	0.596709	0.387424	-0.131078	-0.167971	0.0517479	-0.183862	-0.23887		Cytoskeleton	cytoskel*, actin, matrix
mitochondrial tRNA methylation (GO:0070901)	Bioenergetics	-0.515531	-2.49502	-0.515335	0.0568632	0.493407	-0.200573	0	0	0	0.0137942	0.700308	0.406087	-0.198803	0.166168	1.03162		Cellular trafficking	organelle, vesicle, vesicul* ER*, Golgi*, lysosom*
negative regulation of ATP metabolic process (GO:1903579)	Bioenergetics	0.0527663	-0.306671	0.107889	0.056821	-0.353133	-0.428871	2.27903	0.0717059	0.165555	0.186886	-0.029874	0.485563	0.737288	1.02455	1.6121		Neuron structure/function	neuro*, synap*, dendrit*, receptor*, channel*,
mitochondrial intermembrane space (GO:0005758)	Bioenergetics	-0.4837	-0.692669	-0.00252721	-1.03143	-2.02999	-0.210009	0.117068	-0.206029	-0.465746	0.17689	0.185165	0.0513937	-0.0217055	-0.100551	0.0256607		Immune system/Inflammation	immun*, inflamma*, chemokine, cytokine,
aerobic respiration (GO:0009060)	Bioenergetics	-1.4358	-0.65967	-0.0398399	-0.011892	-0.65431	0.2892	-0.138945	0.157055	0.27086	0.0660511	1.23232	1.08914	0.340374	0.00018152	2.03165
proton-transporting ATP synthase complex assembly (GO:0043461)	Bioenergetics	-0.300531	-0.524178	-0.634084	-0.271644	-0.96954	0.192954	0.620251	1.58859	1.13918	-0.803089	1.05584	0.0344543	0.921774	0.789844	2.5818
positive regulation of ATPase activity (GO:0032781)	Bioenergetics	0.143077	0.212275	-0.0675847	-2.26237	-1.11081	-1.08704	-0.82407	-0.458696	0.287898	0.0369434	-0.0165255	-0.228398	1.53836	1.25725	0.962563
mitochondrial respirasome assembly (GO:0097250)	Bioenergetics	-0.584966	-0.973892	-0.823342	-2.00853	-0.837525	-0.683438	-0.17127	0.645562	-0.097514	0.564437	1.84163	0.221629	0.0617623	-0.344652	0.422726
positive regulation of autophagy of mitochondrion in response to mitochondrial depolarization (GO:1904925)	Bioenergetics	-0.191153	-0.796191	0.391607	-0.625302	-0.337587	-0.84732	0.91871	0.762391	0.578511	0.754624	0.885721	-0.506701	0.590275	2.02136	0.181447
mitochondrial respiratory chain complex IV (GO:0005751)	Bioenergetics	-1.06827	-0.996885	-0.0981668	-1.24387	-0.167629	0.176306	-0.163774	-0.110451	-0.546078	0.521949	2.67794	0.689951	0.0315553	-0.145014	0.716732
mitochondrial protein processing (GO:0034982)	Bioenergetics	0.202479	0.221205	-0.0597967	-0.36173	-1.41824	0.258115	0.544158	-0.0437888	-0.960076	0.303224	0.49025	-0.0146112	0.780235	2.47228	0.608349
ATP synthesis coupled proton transport (GO:0015986)	Bioenergetics	-0.253783	-0.0918306	0.0642636	-0.791037	-0.268187	-0.332457	1.10799	2.3074	0.534044	0.164455	2.21991	0.0193141	0.322731	0.357086	0.116782
mitochondrial ATP synthesis coupled proton transport (GO:0042776)	Bioenergetics	-0.184535	-0.109382	0.147688	-0.703679	-0.320706	-0.302272	1.08359	2.12816	0.34092	0.227595	2.5964	0.00782455	0.144015	0.297462	0.0962352
proton-transporting V-type ATPase, V1 domain (GO:0033180)	Bioenergetics	-0.357668	-0.877939	-0.794373	-0.32416	-0.6651	0.334148	0.498056	1.16357	0.177619	0.861371	3.31673	0.0775504	0.25184	-0.0238264	-0.408955
inosine metabolic process (GO:0046102)	Metabolism	0	0	0	0.531493	0.0116815	0.345301	-2.1945	-1.11796	-1.41455	0.54527	-0.13566	-0.195954	0	0	0
glycerophospholipid metabolic process (GO:0006650)	Metabolism	0.0510565	0.732714	2.20059	0.0378955	-0.0239554	-0.370201	-1.54864	-1.54297	-0.566742	-0.0221899	0.701464	0.446698	-0.0425781	-0.362631	0.0348856
negative regulation of RNA metabolic process (GO:0051253)	Metabolism	-1.80371	-0.232203	0.458801	0.0376787	-0.321455	0.290908	-2.19523	-0.0123387	-1.01646	-0.147609	-0.474991	-1.04289	0.570943	2.6115	0.892134
IMP metabolic process (GO:0046040)	Metabolism	-0.59856	-0.492116	-0.104438	-0.376779	-0.118984	0.0896533	-0.29071	-2.35022	-0.67518	0.185479	0.139235	1.23754	-0.361647	0.0159592	0.218816
cysteine metabolic process (GO:0006534)	Metabolism	0	0	0	0	0	0	-1.47325	-0.43063	-1.03907	2.03101	0.817198	0.982193	-0.0358233	1.68383	0.472215
UDP-N-acetylglucosamine metabolic process (GO:0006047)	Metabolism	-0.457053	-0.0313879	0.307029	-0.0286414	-0.250319	-1.00735	-0.575304	-0.150081	-2.04649	0.17396	0.112901	0.802915	-0.106398	-0.0636241	1.35811
nucleotide-sugar metabolic process (GO:0009225)	Metabolism	0.128892	1.80843	0.192881	-1.80835	-0.796363	-2.72343	-0.454863	0.206764	-0.608579	0.0533957	0.422698	0.0633126	0.140203	0.10883	0.163842
pentose metabolic process (GO:0019321)	Metabolism	-2.29155	0.0865178	-0.107253	-1.32865	-1.19848	-2.00892	0.00271867	-0.534752	-0.198475	1.14643	0.662689	-0.335845	0.208449	-1.61346	-0.166243
prostanoid metabolic process (GO:0006692)	Metabolism	-0.218916	-0.910669	0.0132839	-2.40336	-1.7651	-1.97394	-0.0470283	-0.928184	0.221973	-0.118887	0.0582704	0.163026	0.410277	0.315406	-0.014532
amino sugar metabolic process (GO:0006040)	Metabolism	-0.250621	0.1191	0.0762697	-0.584618	-0.999808	-2.20081	-0.541586	0.0166801	-0.303176	0.626568	0.646669	1.77584	-1.19017	-0.230567	-0.0335986
malate metabolic process (GO:0006108)	Metabolism	0.167145	0.0368434	0.819623	-0.510456	-0.332621	-0.0778698	-0.339956	-0.547387	-0.642251	0.288672	1.73338	2.1491	-0.616207	-0.124952	-0.0496118
heparin metabolic process (GO:0030202)	Metabolism	-0.0483892	-0.656643	-0.0284909	-1.57896	-1.5008	-2.8808	0.132827	0.0371722	0.19138	0.643741	1.03079	0.891375	-0.404629	-0.039809	-0.870933
nucleoside diphosphate metabolic process (GO:0009132)	Metabolism	-1.0206	-0.238013	-0.371076	0.359026	0.0527541	0.833906	-0.242949	0.0432998	-0.686961	-0.780928	0.344584	-0.616008	-0.256096	-1.07911	-2.19737
hepoxilin metabolic process (GO:0051121)	Metabolism	0	0	0	0	0	0	0.0109299	-0.0746762	0.070593	1.12656	1.29472	0.153373	2.34735	1.22226	0.14133
positive regulation of nitrogen compound metabolic process (GO:0051173)	Metabolism	0.38732	0.126239	0.00887656	0.475268	0.48688	0.095099	-0.330947	0.496941	-0.551361	-0.456286	-0.850432	-2.36143	-0.2643	0.213793	-1.49257
regulation of glycogen metabolic process (GO:0070873)	Metabolism	0.166068	0.268195	-0.55361	-2.50822	-0.494366	-1.37026	0.714877	-0.0517096	0.636981	0.0209634	0.410508	0.311284	0.268534	1.12674	0.0216045
icosanoid metabolic process (GO:0006690)	Metabolism	2.04209	0.662238	1.77032	-0.842606	-1.01412	-0.567614	-0.0720393	-0.0648358	0.669539	0.499299	0.105606	-0.445962	0.45136	0.150023	-0.0381419
C21-steroid hormone metabolic process (GO:0008207)	Metabolism	2.03539	-1.07642	1.78249	0.451594	-0.585183	-1.4025	-0.0973513	0.335887	0.263369	-0.722702	0.160753	-0.237869	0.410701	0.830743	0.779964
pyrimidine-containing compound metabolic process (GO:0072527)	Metabolism	-0.29033	0.0163097	-0.147057	2.39924	0.253621	1.49497	0.0537654	-0.189018	-0.57673	0.00511877	-0.211357	-0.383049	-0.382093	-1.17521	-0.030965
amino-acid betaine metabolic process (GO:0006577)	Metabolism	2.20087	-0.0125155	0.515124	0	0	0	0	0	0	0.330783	0.12152	-0.354076	0.74043	-0.144605	-0.308558
alpha-linolenic acid metabolic process (GO:0036109)	Metabolism	0.086936	-0.709755	0.0434507	-0.454278	-0.131543	-0.451949	0.055702	0.441028	0.563198	-0.0635497	0.193172	-0.98143	-2.32129	-0.412175	-0.399399
retinoic acid metabolic process (GO:0042573)	Metabolism	-0.0501452	-1.59924	-0.234674	0.126722	0.753591	0.365874	-0.0676795	0.37424	0.552287	0.962807	2.17248	1.01932	0.0320206	0.517321	0.751781
chondroitin sulfate proteoglycan metabolic process (GO:0050654)	Metabolism	0.935504	2.00531	0.983293	-0.18395	-0.60494	-1.2646	1.7545	0.0580727	-0.423256	0.042006	-0.151061	-0.861886	-0.910751	-0.967664	-1.13456
monoacylglycerol metabolic process (GO:0046462)	Metabolism	0.0807873	0.670064	0.348009	-0.163799	-0.271143	0.66463	-0.204309	0.692137	0.853614	0.393032	0.260978	0.444816	0.565879	0.67202	2.14721
positive regulation of glycogen metabolic process (GO:0070875)	Metabolism	1.68095	2.38033	0.475967	0.239768	0.0590196	0.467608	0.441457	0.298347	0.0177721	0.0803741	-0.0167823	-0.172872	0.258626	0.286369	-0.281422
isocitrate metabolic process (GO:0006102)	Metabolism	-0.556323	0.526728	0.0503859	-2.2926	-0.405957	0.425296	0.163347	0.571317	1.02515	-0.023368	1.03609	0.579893	-0.0195159	-0.754728	-0.18387
long-chain fatty-acyl-CoA metabolic process (GO:0035336)	Metabolism	-0.100077	-0.575076	-0.737738	-0.168452	0.0309972	-0.351295	0.0825904	0.975329	0.892494	0.121039	1.02028	-0.0305292	-1.32088	-0.280381	-2.10465
biotin metabolic process (GO:0006768)	Metabolism	0.0373679	-0.420888	-0.0542786	0.0973724	0.529242	1.11569	0.251418	0.435741	0.574596	0.0413139	-2.02051	-0.0863664	0.00839839	-0.121268	-0.0767696
positive regulation of lipid metabolic process (GO:0045834)	Metabolism	3.72323	2.79281	0.464433	0.497239	-0.0156306	0.330709	0.0387365	0.581025	0.514424	0.763865	0.872243	-0.618104	-0.356862	-0.00981898	-0.0511082
dolichyl diphosphate metabolic process (GO:0046465)	Metabolism	0.0521911	-1.28497	0.0232983	-1.32738	-0.364082	0.170519	1.09465	0.272234	0.303641	-2.11495	-0.803054	-2.0939	-0.34579	-0.0820664	0.379793
deoxyribonucleotide metabolic process (GO:0009262)	Metabolism	-0.0839277	-0.578997	-0.731167	-0.516499	0.174038	-0.0394517	1.9824	0.220033	0.136325	1.14822	2.24958	3.4508	-1.10633	0.0918108	0.025764
sphingosine metabolic process (GO:0006670)	Metabolism	-0.952392	-0.71175	-0.373896	-2.5	-0.500483	0.0403616	1.61366	1.20018	0.916295	0.0269902	0.709688	0.18142	-0.0874159	0.579608	0.72752
regulation of reactive oxygen species metabolic process (GO:2000377)	Metabolism	0.10253	-0.385669	-0.193711	0.0234403	-0.398838	-0.00890209	2.28368	0.261271	0.722762	2.15415	2.13965	1.06085	0.23993	0.63625	0.170381
fructose 1,6-bisphosphate metabolic process (GO:0030388)	Metabolism	1.27142	-0.153658	-0.316917	-0.234735	-0.275429	0.228842	2.49452	0.33534	1.23256	1.00914	0.736185	0.405539	0.506687	0.320103	0.937018
negative regulation of cellular amide metabolic process (GO:0034249)	Metabolism	0.417136	0.565455	0.117445	-0.241105	-0.761582	-0.12698	2.07103	2.08656	0.473678	1.42517	1.04752	0.300518	1.37108	0.918068	-0.260724
regulation of nitric oxide metabolic process (GO:0080164)	Metabolism	-0.0241783	-0.133918	0.211706	-0.923369	-0.50573	-0.0929958	2.01121	2.04895	0.633356	-0.427487	0.197923	0.0796114	-1.26982	-1.41086	-0.484513
aromatic amino acid family metabolic process (GO:0009072)	Metabolism	-0.0158547	0.0987779	0.179628	-0.491512	0.0656697	0.0462277	1.76342	2.83074	0.238581	0.975025	0.0547643	0.671736	0.369368	0.00231363	0.192293
pyrimidine nucleotide metabolic process (GO:0006220)	Metabolism	-0.816062	-0.370179	0.0337733	1.89527	0.910796	3.08239	1.93136	1.08635	0.0849985	-0.406531	0.0253113	0.0146321	-0.0806688	-0.187495	0.102881
glutamine metabolic process (GO:0006541)	Metabolism	0.251226	0.23036	0.055263	0.392468	-0.35884	0.509869	0.572866	1.7084	3.18398	-0.788618	-0.0283162	-0.639452	-0.185962	-0.760862	-0.531163
pteridine-containing compound metabolic process (GO:0042558)	Metabolism	0.789783	0.230497	0.719909	-0.514533	-0.134739	-0.0510641	2.43527	1.66235	2.04623	0.198639	0.279419	0.780246	1.08563	0.189507	0.497191
dopamine metabolic process (GO:0042417)	Metabolism	-0.181907	-2.09368	-0.129592	0.966233	-0.0108881	-0.0217721	1.93317	2.7593	0.986505	-1.33447	0.111947	-0.012747	-0.402869	-0.173281	0.342679
tetrahydrobiopterin metabolic process (GO:0046146)	Metabolism	0.575434	0.0969419	1.22773	-0.406161	-0.291513	-0.158043	2.4252	3.61531	1.79819	0.349178	0.19699	0.607262	0.672664	0.127772	0.208985
negative regulation of peptidyl-lysine acetylation (GO:2000757)	Transcription/Translation	-0.13283	0.404256	0.399226	1.11467	-0.167058	0.307256	2.49027	0.37601	1.23649	-0.1989	-0.0211359	-0.524789	2.82064	0.585565	0.282847
regulation of histone acetylation (GO:0035065)	Transcription/Translation	0.237017	0.844639	0.0570849	0.786653	0.0629705	0.66778	1.14232	0.437487	0.298382	1.41422	0.131581	0.381175	3.58624	0.492178	0.807796
histone demethylase activity (GO:0032452)	Transcription/Translation	0.211289	0.291853	-0.282172	0.156467	-0.106007	-0.0505203	3.23941	0.323565	2.34402	-0.0201679	-0.837307	-0.0744853	-0.263093	0.22969	-0.0367888
negative regulation of histone acetylation (GO:0035067)	Transcription/Translation	-0.0616983	0.290341	-0.134212	0.709891	-0.69793	0.586697	1.95934	0.610004	0.930335	-0.12195	0.0588091	-0.121039	2.3805	0.579264	0.112942
histone H3 deacetylation (GO:0070932)	Transcription/Translation	0.846798	0.751458	0.420133	1.41299	0.116794	0.076994	3.01281	0.541212	0.378873	0.594845	-0.218081	-0.118475	0.0136522	0.162224	-0.0201123
histone lysine demethylation (GO:0070076)	Transcription/Translation	0.32813	0.261041	-0.0993908	0.0780885	-0.399983	-0.0957247	3.06076	0.319715	2.3255	-0.0465183	-1.04178	-0.1755	-0.501066	0.406296	-0.0256887
histone H3-K9 demethylation (GO:0033169)	Transcription/Translation	-0.623409	0.0373958	-0.826436	-0.0309637	-0.424932	-0.00118014	1.35489	0.935319	3.31155	-0.101275	-0.849836	-0.550737	-0.00615598	0.324238	0.347634
positive regulation of histone acetylation (GO:0035066)	Transcription/Translation	0.69098	0.775603	0.187445	0.31124	-0.07433	0.216148	0.916956	-0.103772	0.00732021	1.83561	0.726861	0.574832	3.22857	0.607998	1.98316
positive regulation of DNA-templated transcription, elongation (GO:0032786)	Transcription/Translation	0.887437	1.36676	1.24988	-0.00112084	-0.440521	0.547295	0.943999	2.79095	0.0624519	0.319184	0.338078	0.429401	1.03076	0.593786	0.922056
positive regulation of histone H4 acetylation (GO:0090240)	Transcription/Translation	0.366424	-0.0542637	-0.10477	-0.0484184	-0.456132	0.320891	1.14432	-0.348743	0.462774	0.25165	-2.01164	-0.701655	2.39414	0.554012	0.497964
negative regulation of translation (GO:0017148)	Transcription/Translation	0.0283413	0.312102	-0.41153	-0.165852	-0.663501	-0.3318	1.95877	3.30258	0.651118	1.73578	1.05079	0.3698	0.698906	0.801465	-0.602143
H4/H2A histone acetyltransferase complex (GO:0043189)	Transcription/Translation	-0.200541	-0.282359	-0.400769	0.0378451	0.0755596	0.682957	1.19026	0.946262	2.21002	1.3764	0.367695	0.852341	0.440392	-0.243651	-0.28469
histone H3-K36 demethylation (GO:0070544)	Transcription/Translation	0.000311108	-0.62256	-0.21754	0.236191	-0.483812	0.533465	1.4261	0.0492449	2.78369	0.000500836	-0.630994	-0.187067	-0.611143	0.0475322	0.0267202
negative regulation of histone modification (GO:0031057)	Transcription/Translation	-0.454726	-0.00443532	0.134466	0.950861	-0.256265	-0.196186	0.330636	0.27368	0.403709	-0.169289	0.447478	-0.322127	2.57845	0.536222	0.732854
transcription coregulator binding (GO:0001221)	Transcription/Translation	0.537761	0.678965	0.30591	0.236683	0.115568	0.265054	0.503717	0.0166134	0.214884	0.716049	0.175949	-0.132466	2.02381	0.592275	0.948526
regulation of DNA-templated transcription, elongation (GO:0032784)	Transcription/Translation	0.388596	0.411207	0.766734	0.241018	-0.618471	-0.110926	1.0042	2.66298	0.0594669	-0.0395665	0.114173	0.203219	0.516102	0.506933	0.833997
transcription corepressor binding (GO:0001222)	Transcription/Translation	0.535606	0.33857	0.250043	0.270327	0.253661	0.161661	0.591073	-0.0962742	0.237863	1.50432	0.804296	0.198342	2.32088	0.578908	0.680254
protein deacetylation (GO:0006476)	Transcription/Translation	1.89237	2.27586	0.277828	0.527391	-0.0543234	-0.702554	1.09876	0.315039	0.302789	0.959972	-0.209293	0.0916249	-0.144816	0.11318	-0.517071
regulation of histone H4 acetylation (GO:0090239)	Transcription/Translation	0.0340271	0.106237	-0.206316	-0.561941	-0.693865	-0.0313615	0.303664	0.0437971	0.548232	0.258908	-0.740973	-0.0524038	2.32911	0.319548	0.687988
internal protein amino acid acetylation (GO:0006475)	Transcription/Translation	0.305359	-0.0182609	0.0920969	0.763295	-0.155195	2.44073	-0.252984	0.0388572	-1.05757	0.45782	-0.207476	-0.182209	1.96388	-0.106674	-0.146143
tRNA transcription (GO:0009304)	Transcription/Translation	2.03638	2.53541	1.50032	0.14161	-0.24518	0.322577	0.00856074	-0.261234	-0.173327	0.0543842	-0.141495	-0.506306	0.805777	0.0791967	0.347716
positive regulation of DNA-templated transcription, initiation (GO:2000144)	Transcription/Translation	-0.204946	2.45706	0.424411	-0.00490073	-0.000505975	0.0412026	0.966083	0.127888	0.0512542	0.157129	0.550049	-0.0766388	0.00991614	0.740716	-0.386079
formation of translation preinitiation complex (GO:0001731)	Transcription/Translation	-0.0252831	0.967416	0.952036	-0.363435	-0.404484	0.216957	-0.00868402	0.287541	0.0737817	0.313575	1.22038	0.153646	1.65586	1.00692	2.39995
transcription factor TFIIH holo complex (GO:0005675)	Transcription/Translation	-0.447806	-0.144312	-0.496138	-1.17665	-0.0532672	0.279789	-0.0794701	3.24081	0.536793	0.127144	-0.287901	0.0392826	0.108453	0.476095	1.56707
positive regulation by host of viral transcription (GO:0043923)	Transcription/Translation	0.101717	0.155893	2.3321	0.0440759	-0.278242	0.0393539	0.741626	-0.0256193	0.0456911	0.0584393	0.265954	0.816593	0.633722	0.878404	1.07041
positive regulation of transcription by RNA polymerase I (GO:0045943)	Transcription/Translation	-0.444754	0.0510974	0.186773	0.0108866	0.0338262	0.331063	0.0490619	0.140424	0.23803	-0.36796	-0.396694	-0.0822763	0.625241	2.14017	0.289533
transcription by RNA polymerase III (GO:0006383)	Transcription/Translation	0.00360889	-0.0649538	-0.136016	-1.21603	-0.736387	2.14283	0.314068	0.401846	0.163303	-0.0281386	-0.927071	0.070724	0.85412	0.204889	-0.189041
rRNA transcription (GO:0009303)	Transcription/Translation	1.30231	2.05949	1.40654	-0.0346131	-0.00718343	-0.342044	0.176459	-0.299216	-0.59801	-0.100663	-0.0418744	-0.466758	1.41257	-0.806836	-0.160108
histone H3-K4 demethylation (GO:0034720)	Transcription/Translation	0.439742	0.101813	0.579029	0.0193968	-0.153631	-0.49945	1.43592	0.365785	0.0919245	0.210725	0.0475133	-0.00655926	-0.664366	2.08155	-0.447557
nuclear receptor binding (GO:0016922)	Transcription/Translation	-0.584337	0.261109	0.0259049	-0.393672	-0.614204	-0.313492	1.0818	1.47821	0.468717	3.03832	0.857796	1.47634	0.170835	0.593512	-0.0370396
histone acetyltransferase activity (GO:0004402)	Transcription/Translation	0.0985873	-0.421399	-0.0784848	-0.601206	-0.068887	-0.160612	0.0526525	-0.285816	-0.185961	2.6062	0.0120381	0.159416	1.93768	0.435231	0.0205564
histone H4 deacetylation (GO:0070933)	Transcription/Translation	2.1264	1.19141	0.773512	0.00799531	-0.12123	-1.18449	0.447236	0.215069	-0.605194	-0.281664	-0.42797	-0.92866	0.0129978	-0.248731	-0.00478079
nuclear receptor coactivator activity (GO:0030374)	Transcription/Translation	0.0228832	0.286147	0.310098	-0.421998	-0.920635	0.0293438	1.08413	0.898448	0.318928	2.07959	0.678702	1.18859	-0.349056	-0.32417	-0.896774
cyclin/CDK positive transcription elongation factor complex (GO:0008024)	Transcription/Translation	0.60812	1.03679	1.84079	-0.250236	-2.13688	0.43635	-0.0988701	-0.014772	-0.0528271	-0.0312973	-0.0116632	-0.280389	0.703485	0.178267	0.563765
regulation of cytoplasmic translational elongation (GO:1900247)	Transcription/Translation	-3.04288	-0.157455	-0.967681	-0.240498	0.420445	0.833287	0.325003	0.223199	0.208161	-0.110322	-0.256849	0.0879728	-0.80808	-0.109989	0.236764
H4 histone acetyltransferase activity (GO:0010485)	Transcription/Translation	-0.122331	-0.596933	0.192883	-0.854038	-0.24057	-0.477768	0.313737	0.402519	-0.154519	3.51091	-0.110955	0.442757	0.812031	-0.0103392	-0.45479
histone methyltransferase binding (GO:1990226)	Transcription/Translation	0.111163	1.13482	0.0313714	-0.171438	-0.0711678	0.430522	0.157529	-0.174401	-1.24776	2.52297	0.275007	0.33907	0.138258	0.737863	0.23815
positive regulation of transcription from RNA polymerase II promoter in response to stress (GO:0036003)	Transcription/Translation	0.213519	-0.358462	-2.78688	0.485802	0.662952	0.142465	-0.0136965	-1.53352	-0.459366	0.720305	-0.133113	-0.757125	-0.566148	-0.074697	-0.176403
positive regulation of RNA polymerase II transcription preinitiation complex assembly (GO:0045899)	Transcription/Translation	-0.583291	-0.0467834	0.0493607	-0.136849	-2.02854	-0.265504	-0.45236	-0.216053	-0.184304	0.487122	0.863048	0.932447	0.667949	0.711806	0.901086
histone H4-K5 acetylation (GO:0043981)	Transcription/Translation	-0.136106	0.0251212	0.00478539	-1.79289	-2.1393	-0.674413	0.301613	-0.27154	0.219953	0.0339988	0.0145699	0.125367	0.592609	-0.546453	0.0366127
acetylcholine receptor activity (GO:0015464)	Transcription/Translation	-0.154543	-0.241224	-0.249008	0.564177	0.682228	0.656447	-1.2408	-1.35347	-1.46729	0.166256	0.139854	2.17716	-0.103917	0.336171	0.121991
positive regulation of protein acetylation (GO:1901985)	Transcription/Translation	-0.25459	-0.554284	-0.680772	-0.0105232	-0.270961	-0.244255	0.121614	0.14888	0.140175	0.165809	-0.0267972	0.332991	-2.64336	-1.786	-0.165932
translational readthrough (GO:0006451)	Transcription/Translation	0.0372706	0.0400681	0.444963	-0.162854	-0.69655	-0.965961	-0.139256	0.0167462	-0.670973	0.00704331	0.000633117	-0.342301	-2.20952	-0.540175	-0.703728
tRNA aminoacylation for protein translation (GO:0006418)	Transcription/Translation	-0.0425036	0.0124226	0.517184	-2.56822	-1.72652	-1.08734	-0.441459	0.0475244	-0.311921	0.29326	0.983122	0.0308457	0.418145	0.319053	0.520141
histone H4-K16 acetylation (GO:0043984)	Transcription/Translation	-0.355403	-0.432991	-0.198694	-2.43579	-2.68728	-1.25448	0.0800984	-0.500852	0.0712849	0.221443	-0.0954647	0.151456	0.270378	-0.485875	-0.269426
regulation of transcription from RNA polymerase II promoter in response to hypoxia (GO:0061418)	Transcription/Translation	-0.246367	-1.50448	0.0278694	-0.967519	-1.37717	-0.473542	-0.129254	-0.337631	-0.325371	0.530715	2.90202	0.405696	-0.214532	-0.063579	0.24329
translation initiation factor activity (GO:0003743)	Transcription/Translation	-0.512994	-0.623042	-0.281698	-1.93467	-2.50615	-0.876787	-0.793909	0.118393	-1.36487	0.556125	1.66125	-0.032893	0.301187	0.561078	-0.0314673
tRNA aminoacylation for mitochondrial protein translation (GO:0070127)	Transcription/Translation	0.839059	0.0871714	0.960152	-2.87905	-1.92365	-2.48494	-1.23129	-0.459241	-0.345564	2.27423	0.975819	0.203404	0.294475	0.886494	0.710488
histone H4-K20 methylation (GO:0034770)	Transcription/Translation	-0.0934826	-0.606582	-0.34094	-0.174842	-0.197507	-0.779125	-2.12237	-1.58499	-2.74879	-1.00063	-0.489027	-0.228693	-1.53212	0.072574	0.0538103
response to steroid hormone (GO:0048545)	Growth factors	-0.284399	-0.071571	0.0832949	0.10449	-0.886844	-0.675314	-1.80296	-0.875513	-2.72927	-0.168267	-0.0402466	-1.14535	0.254921	-0.0449875	0.510282
neuroblast proliferation (GO:0007405)	Growth factors	-0.342442	-0.465391	0.174793	-0.318212	0.233739	-0.229137	-0.213619	-1.07884	-0.0982112	-0.518692	-0.514015	-0.1683	2.10144	0.873758	0.866558
vascular endothelial growth factor receptor binding (GO:0005172)	Growth factors	1.02645	0.0698695	-0.473952	-0.0749478	-0.0738723	0.231015	-1.41708	-0.0939206	0.104554	0.0890028	0.289227	-0.157312	0.895209	2.00288	0.718362
growth hormone receptor signaling pathway via JAK-STAT (GO:0060397)	Growth factors	-0.0220558	-2.13145	-0.142685	-0.00456345	-0.10324	-0.131585	-0.854396	0.365036	-1.05543	0.65423	0.312272	-0.898937	0.643698	0.696665	-0.0680887
insulin-like growth factor receptor binding (GO:0005159)	Growth factors	0.0300069	0.0891376	0.547798	-0.317301	-0.251161	0.00359782	0.474898	-0.694919	-0.426556	0.166378	0.294425	0.136891	1.28411	2.68142	0.0221782
growth factor activity (GO:0008083)	Growth factors	0.0336242	-0.38391	-0.311206	1.20459	-0.289403	0.257913	-0.219375	-0.523389	-0.102541	-1.088	-0.137535	-2.68303	0.133374	0.63992	-0.132903
regulation of heart growth (GO:0060420)	Growth factors	0	0	0	0	0	0	-2.19313	0.313022	0.163273	0	0	0	0.433799	-0.133586	-1.23796
C21-steroid hormone biosynthetic process (GO:0006700)	Growth factors	0.976984	-1.54002	0.0133565	-0.169751	-1.16151	-2.17674	-0.294025	0.258502	0.365456	-0.536061	0.409169	-0.00402647	0.290739	0.294813	0.108041
glial cell-derived neurotrophic factor receptor signaling pathway (GO:0035860)	Growth factors	0	0	0	-2.22513	-1.64531	-0.852626	0.213703	-0.0462869	-0.72319	0	0	0	0	0	0
regulation of fibroblast growth factor receptor signaling pathway (GO:0040036)	Growth factors	0.30769	0.101224	0.202737	-1.51217	-3.0943	-0.380289	0.502917	0.366849	-0.575837	-0.03427	-0.32661	0.265254	-0.0647808	0.610509	0.555246
regulation of cellular response to transforming growth factor beta stimulus (GO:1903844)	Growth factors	0.142548	-0.103856	0.159694	0.0662929	-1.10743	-0.489628	-1.41404	-0.167263	-2.08226	0.342698	-0.41344	-0.153223	-2.0437	-1.28249	-1.12857
regulation of hormone biosynthetic process (GO:0046885)	Growth factors	0	0	0	0.557153	1.39691	2.21602	-0.532287	-0.145578	0.274004	-0.0180788	0.0976037	0.975357	0.114634	-0.0221023	-0.0725542
positive regulation of cell migration by vascular endothelial growth factor signaling pathway (GO:0038089)	Growth factors	-0.303705	-0.751503	-0.313506	0.183379	0.105782	0.719365	2.28444	0.159017	0.0448148	0.236972	0.127517	-0.672542	0.166001	-0.30067	-0.150936
regulation of transforming growth factor beta1 production (GO:0032908)	Growth factors	0.482308	-0.105961	0.424195	1.19541	2.11407	0.415086	-0.00296412	0.162899	0.0791498	-0.487697	0.272807	0.210834	-1.33166	-0.416504	0.349268
nerve growth factor binding (GO:0048406)	Growth factors	0	0	0	0.0573041	0.661522	0.119663	0	0	0	0	0	0	-2.2882	-0.844671	0.274578
cellular response to hepatocyte growth factor stimulus (GO:0035729)	Growth factors	-0.841856	-0.279708	-0.297125	2.40979	0.209964	0.0110894	1.01879	0.880055	1.69494	0.688715	0.0586926	-0.00577811	-0.357506	0.141848	-0.051082
neurotrophin binding (GO:0043121)	Growth factors	0.667086	0.249174	-0.0529225	0.138891	0.395143	-0.118602	0.166239	0.718378	0.241446	0.0583666	-0.153269	-0.0750793	-2.38575	-0.691083	0.259628
insulin receptor signaling pathway (GO:0008286)	Growth factors	0.0418931	-0.160437	-0.472797	0.14777	-0.794086	-0.495108	2.21213	1.38008	0.43726	1.03686	0.446188	0.203027	0.224105	-0.131583	-0.536315
epidermal growth factor receptor signaling pathway (GO:0007173)	Growth factors	0.0571814	-0.413066	-0.0545834	0.219541	-0.420449	-0.185404	2.43435	1.07404	0.300648	0.107099	0.201312	-0.650031	-0.911084	0.528674	-0.437861
thyroid hormone receptor binding (GO:0046966)	Growth factors	-0.415216	0.223747	-0.186942	-0.53646	-0.204151	0.163995	1.50783	0.431092	0.538329	0.942815	1.09163	2.05381	-0.743508	-0.15604	-0.783409
regulation of insulin-like growth factor receptor signaling pathway (GO:0043567)	Growth factors	0.519667	0.202337	1.11475	-0.690517	-0.802798	-0.0764402	-0.0456243	0.504475	-0.0298108	0.725032	0.234457	0.209927	-2.36215	-1.34288	-2.21579
insulin-like growth factor binding (GO:0005520)	Growth factors	1.92554	0.385998	0.546429	-0.007043	-0.0891641	0.25872	2.37044	1.14551	1.10063	1.14344	0.882531	0.23995	-1.54888	-0.728486	-1.46817
cell-matrix adhesion mediator activity (GO:0098634)	Cytoskeleton	-0.125623	0.288656	0.323718	0.845032	0.327754	0.309339	-2.72837	-2.2167	-0.623203	-0.67697	-0.284669	-1.38284	0.608564	0.103232	1.03043
collagen binding involved in cell-matrix adhesion (GO:0098639)	Cytoskeleton	-0.0245188	0.405548	0.245706	0.309632	-0.0531485	-0.0324004	-1.9329	-2.21309	-0.489993	-0.520523	0.0316981	-1.81194	0.231923	-0.0046269	0.212448
negative regulation of extracellular matrix organization (GO:1903054)	Cytoskeleton	-1.1846	-0.602293	-0.144354	2.12585	0.603701	-0.180582	-0.957736	-0.668741	-0.0328842	-0.423404	0.373861	-2.22966	-1.13107	-2.774	-0.674837
negative regulation of actin filament polymerization (GO:0030837)	Cytoskeleton	0.113337	0.48289	1.24429	-0.309592	-2.34818	-0.403358	-0.847896	-0.456329	-0.248756	0.0904759	0.288299	-0.917342	1.41968	1.28078	0.66676
regulation of extracellular matrix organization (GO:1903053)	Cytoskeleton	-0.0283003	-1.0469	-2.06592	0.844468	0.320867	0.588657	-0.0369108	-0.409271	-0.226295	0.168952	0.394916	-0.327592	0.765716	0.472361	0.423417
regulation of barbed-end actin filament capping (GO:2000812)	Cytoskeleton	0.275219	-0.217359	0.172903	-0.203452	0.182427	-0.820453	-0.0753214	0.0525584	-0.685326	-0.0658894	-0.278709	0.210489	2.02845	0.594756	0.210648
cortical actin cytoskeleton organization (GO:0030866)	Cytoskeleton	0.36918	0.339095	0.0781386	1.41049	0.180687	1.24763	-0.142386	0.594786	-0.344237	0.0519672	0.416756	0.669598	-2.61862	-0.3558	-0.35834
actin filament bundle organization (GO:0061572)	Cytoskeleton	0.721673	-0.211139	0.948054	1.2978	0.931467	1.14303	-0.209573	-0.0318458	-0.683433	2.03856	0.79023	0.821668	2.13031	0.351888	0.867433
regulation of actin nucleation (GO:0051125)	Cytoskeleton	0.483931	0.121306	-0.455432	-0.548076	-1.10766	-0.805696	0.120386	0.947477	1.69095	-0.385875	-0.250926	-0.412398	-1.24491	-3.48746	-0.970448
positive regulation of actin cytoskeleton reorganization (GO:2000251)	Cytoskeleton	-0.575763	-0.531225	-0.651563	0.763873	0.00224188	-0.462164	-0.0165263	0.0132459	-0.148782	2.11313	0.964131	0.705387	0.502254	-0.065141	0.946093
regulation of Arp2/3 complex-mediated actin nucleation (GO:0034315)	Cytoskeleton	-0.00704342	-0.452965	0.200346	-0.756526	-0.86743	-0.335542	0.435841	2.51304	0.349863	-0.535607	-0.0732884	-0.26083	-0.371151	-0.673251	-0.31469
actin crosslink formation (GO:0051764)	Cytoskeleton	-0.00216155	-0.159361	0.0979209	2.03722	0.854483	0.725418	1.37863	1.19047	-0.16623	1.90775	1.02661	1.85398	0.380182	0.116447	0.40979
regulation of actin filament organization (GO:0110053)	Cytoskeleton	0.143697	0.112388	-0.203975	0.160302	-0.737178	-1.00265	2.29114	1.32757	0.810058	-0.591073	0.0792791	-0.252676	1.57181	0.320588	0.373198
mitotic cytokinetic process (GO:1902410)	Cytoskeleton	-0.353697	-0.566298	-0.44942	0.0596191	-0.507129	0.874342	2.41464	2.19364	0.000931203	-0.0905214	-0.446342	-0.366384	0.335305	-0.0154978	0.504517
spectrin-associated cytoskeleton (GO:0014731)	Cytoskeleton	-0.0761111	-0.0606053	-1.04696	0.0444772	0.0408347	1.15646	3.10566	2.17091	1.28759	0.551187	0.0146439	0.260536	0.815053	0.744297	-0.133138
positive regulation of response to endoplasmic reticulum stress (GO:1905898)	Cellular trafficking	-0.280303	-2.05064	-0.790757	1.46289	1.69362	1.64174	0.599411	-0.0313049	1.26576	-0.227662	-0.0349966	-0.132757	-0.425692	-0.0522367	0.0157585
positive regulation of endoplasmic reticulum unfolded protein response (GO:1900103)	Cellular trafficking	0.376633	-0.111687	0.15805	2.50597	0.929632	2.10125	0.228633	0.00732605	0.389099	-0.811833	-0.138961	-0.598091	-0.594012	-0.218972	0.066099
organelle fusion (GO:0048284)	Cellular trafficking	-0.345914	-0.264344	-0.0814056	-0.0131799	-0.361103	1.46001	-0.711424	0.579752	-0.124424	-2.13957	0.0375334	-0.326309	-1.32382	-0.00169501	-0.305897
Golgi medial cisterna (GO:0005797)	Cellular trafficking	-0.923851	-0.358064	-0.594976	-0.620344	-0.0624401	-0.0939847	-0.307682	1.92027	-0.648998	-2.27924	-0.126852	-0.802546	-1.00523	-0.96582	-1.13356
exocytic vesicle (GO:0070382)	Cellular trafficking	-1.17294	-2.00999	-0.041747	-0.161346	0.375078	0.721274	0.306253	1.30006	0.451515	-0.141077	-0.112488	0.460575	0.107519	0.690494	-0.34735
vesicle organization (GO:0016050)	Cellular trafficking	-0.528833	-0.374533	0.0373049	-0.173132	-0.0371977	0.820553	-0.120422	-0.136684	0.309174	0.0322177	0.297985	-0.286805	-2.18966	-0.305557	-0.265624
intra-Golgi vesicle-mediated transport (GO:0006891)	Cellular trafficking	-0.138743	-0.369006	0.43028	0.0275561	0.105355	0.307123	0.0117444	2.12226	0.21854	-0.295099	0.200233	-0.0369983	-0.120872	0.243993	0.0835365
Golgi trans cisterna (GO:0000138)	Cellular trafficking	-0.658829	-0.429096	-0.258634	-0.552669	-0.295869	-0.114124	0.0394399	0.423496	-1.28657	-0.862128	0.194793	-0.385234	-2.05911	-0.701542	-1.16138
phagosome-lysosome fusion (GO:0090385)	Cellular trafficking	-0.570284	-0.90034	-0.506002	0.161912	0.0966397	0.535025	2.2389	0.858827	0.266787	0.641092	1.20763	1.31576	-0.257974	-0.516315	-1.12273
lytic vacuole organization (GO:0080171)	Cellular trafficking	2.16839	0.911895	0.669273	0.892897	0.544476	0.319274	0.378304	-0.156829	-0.493987	0.194778	0.0502732	-0.577001	0.111315	-0.00505858	0.222177
tail-anchored membrane protein insertion into ER membrane (GO:0071816)	Cellular trafficking	-2.36	-1.37084	-0.0341882	-0.128917	0.337632	0.7883	0.130613	-0.864411	0.148996	0.886465	1.15304	0.484764	0.024806	-0.944068	-0.0505798
endosomal vesicle fusion (GO:0034058)	Cellular trafficking	-0.914138	-0.351966	0.253443	-0.474023	-0.272738	-1.24605	0.746722	0.0822489	0.392558	0.211088	0.58872	0.187382	-1.66089	-0.87547	-2.27649
negative regulation of retrograde protein transport, ER to cytosol (GO:1904153)	Cellular trafficking	0.333131	0.938964	2.09665	-0.262738	0.0372592	0.391876	-1.25351	0.661942	-1.45018	0.418294	0.13339	0.27466	-0.397584	-0.372633	-0.806762
negative regulation of protein exit from endoplasmic reticulum (GO:0070862)	Cellular trafficking	0.35807	0.590241	2.18758	-0.32565	0.0152609	0.382905	-1.17586	0.451828	-1.209	0.611596	0.402107	0.296548	-0.171604	-0.423989	-0.411456
coated vesicle (GO:0030135)	Cellular trafficking	-0.689877	-1.01085	0.11158	-0.0882226	-0.0642282	0.0156833	-0.287435	0.133304	-0.264744	0.736415	0.642635	0.223646	0.8707	2.19788	0.198403
regulation of Golgi organization (GO:1903358)	Cellular trafficking	0.194791	0.224168	0.395788	-0.093665	0.0349346	0.208866	0.438844	-0.0576415	0.145837	0.612065	2.86394	0.532887	-0.199769	0.542344	0.0549067
regulation of vesicle-mediated transport (GO:0060627)	Cellular trafficking	-0.0053972	-0.225704	0.312664	-0.2629	-0.0895255	-0.0628654	0.27361	0.632009	-0.338584	2.02413	0.672925	0.565625	-0.0579308	0.124849	0.195955
Golgi inheritance (GO:0048313)	Cellular trafficking	1.08708	0.289915	0.645781	-0.161774	0.181231	0.743392	0.221625	-1.46464	0.120056	2.44362	0.583013	-0.207347	0.26967	0.561995	0.563635
regulation of vacuole organization (GO:0044088)	Cellular trafficking	0.202954	0.256698	0.207487	-0.605003	-0.62778	0.261632	0.722845	0.167658	0.222057	1.07957	3.72875	0.815996	-0.131658	-0.363522	-0.677001
Golgi disassembly (GO:0090166)	Cellular trafficking	1.00486	1.12945	0.896768	-0.234769	0.0165307	0.253993	0.228005	-0.678673	0.331977	2.85073	0.22701	-0.0884392	0.440755	0.294149	0.386994
protein exit from endoplasmic reticulum (GO:0032527)	Cellular trafficking	-0.304507	0.367653	0.843991	-2.11837	-0.727958	-0.214379	0.181633	-0.0163822	-0.198895	0.105346	-0.00730832	0.32812	0.00647005	0.271022	-0.126459
organelle envelope lumen (GO:0031970)	Cellular trafficking	-0.547619	-0.727893	-0.0408971	-1.17317	-2.23552	-0.170289	0.110778	-0.184792	-0.687605	0.0625205	0.197638	-0.0111268	0.0472715	-0.0171376	0.0160398
COPI-coated vesicle (GO:0030137)	Cellular trafficking	-0.183197	-0.0876684	0.17731	-2.48957	-1.03302	-0.409723	-0.0552929	-1.15165	-0.435161	0.234078	0.0691886	-0.16446	-0.322758	-1.05967	-0.107824
extrinsic component of endoplasmic reticulum membrane (GO:0042406)	Cellular trafficking	-0.368894	-0.445335	0.10345	-0.617287	-1.52518	0.259601	0.383952	0.241619	-0.01065	2.39815	0.618049	1.32491	0.270174	0.432934	0.689813
endoplasmic reticulum to cytosol transport (GO:1903513)	Cellular trafficking	-0.465487	0.278863	0.334646	-2.46491	-1.16818	-0.516731	0.243881	0.112047	-0.0492346	0.252427	0.249731	0.53557	-0.136435	-0.550696	-0.478803
vesicle localization (GO:0051648)	Cellular trafficking	-1.0007	-0.184806	-0.212656	-0.640095	-2.43737	-0.0958791	0.568563	-0.503638	0.172225	0.417066	1.36465	-0.173553	0.888917	0.403196	0.515165
organelle fission (GO:0048285)	Cellular trafficking	-0.659122	0.232543	0.157401	-0.913279	-2.99697	-0.778972	-0.0823965	0.105764	-0.390274	0.0857005	-0.169386	0.289466	-0.01697	-0.285578	0.0279935
negative regulation of endoplasmic reticulum stress-induced intrinsic apoptotic signaling pathway (GO:1902236)	Cellular trafficking	-0.253737	-0.595296	0.24109	-2.07455	-1.96095	-0.0968721	0.135491	-0.385645	-0.0517869	-0.357389	-0.0552402	-0.0547899	0.750938	1.1729	0.787902
negative regulation of response to endoplasmic reticulum stress (GO:1903573)	Cellular trafficking	0.157714	-0.0332381	0.42775	-2.13503	-1.47646	-0.32645	0.0655884	-0.399671	-0.179531	0.677352	0.649405	0.360956	0.756459	0.496578	0.420293
maintenance of protein localization in organelle (GO:0072595)	Cellular trafficking	0.39827	0.972613	1.03983	-1.52893	-1.60234	-0.173689	0.87025	0.700377	-0.421707	0.426538	2.01544	-0.00499128	0.353046	2.07482	0.992069
lysosomal protein catabolic process (GO:1905146)	Cellular trafficking	0.515931	0.000318978	0.111545	-1.81991	-2.63609	-1.72669	-0.248836	-1.58447	-1.08084	0.485363	0.0205944	-0.0937308	-0.89563	-0.711064	-1.08657
establishment of vesicle localization (GO:0051650)	Cellular trafficking	-0.57983	0.0237489	0.265227	-1.67275	-2.65602	-0.111821	1.7461	0.187992	-0.0718855	0.886638	1.93243	0.302	0.734328	0.00696518	0.336972
regulation of glucocorticoid receptor signaling pathway (GO:2000322)	Neuron Structure/Function	0.657972	-0.0288967	0.174427	0.628013	0.441812	-0.0946125	1.49326	0.472353	2.89227	-0.116019	-0.249914	-0.0799923	3.18265	2.05899	0.66036
negative regulation of glucocorticoid receptor signaling pathway (GO:2000323)	Neuron Structure/Function	1.17859	0.0859158	0.337512	0.916332	0.568984	0.0950782	1.18242	0.302814	1.77521	0.0524519	-0.132106	-0.143139	3.26998	0.883875	1.34234
regulation of retinoic acid receptor signaling pathway (GO:0048385)	Neuron Structure/Function	0.40286	0.483064	0.0757259	-1.60969	-0.375893	-2.75609	0.129949	0.0235947	0.264648	0.3037	0.458969	-0.273682	1.88546	1.8549	3.60792
positive regulation of neurotransmitter transport (GO:0051590)	Neuron Structure/Function	0.720364	0.617236	0.496788	0.0709593	-0.122794	-0.662383	1.02751	2.53687	1.22646	0.568822	-0.0928558	-0.273242	0.455224	-0.0371166	-0.214798
positive regulation of receptor recycling (GO:0001921)	Neuron Structure/Function	-0.553522	0.0968584	1.37043	-0.0552823	-0.0606295	-0.404951	0.472263	2.96129	1.16281	-0.0312726	0.845628	-0.0481017	0.572285	0.606551	0.314677
regulation of dendritic cell differentiation (GO:2001198)	Neuron Structure/Function	0	0	0	0.399648	-0.615031	-1.24839	2.12117	2.53235	0.290877	0	0	0	0	0	0
positive regulation of neurotransmitter secretion (GO:0001956)	Neuron Structure/Function	0.000855495	0.271037	0.142487	-0.0734697	-0.160743	-0.512259	2.05635	1.7617	2.03979	0.356866	-0.358195	0.133623	-0.161619	-0.435404	-0.239315
GABA receptor binding (GO:0050811)	Neuron Structure/Function	-0.704368	0.587361	-0.507555	-1.1429	-2.4797	-0.36708	1.42708	1.29351	0.253054	0.334625	-0.0596269	0.198713	0.156291	0.484945	1.70425
photoreceptor cell development (GO:0042461)	Neuron Structure/Function	0.447458	0.497984	-0.736695	-0.193393	-0.0148044	1.11061	0.738306	0.582466	-0.143363	-0.0692169	-0.0243088	-1.13918	2.4963	1.3609	0.910575
long-term synaptic depression (GO:0060292)	Neuron Structure/Function	-0.175059	0.0307626	0.131019	-0.967043	-1.29287	0.967661	1.30235	2.149	1.54258	-1.58379	-0.00488657	-0.223347	0.036368	-0.105455	0.577216
dendritic spine maintenance (GO:0097062)	Neuron Structure/Function	3.12866	1.26067	-0.260811	-0.668178	-0.933663	0.0671435	1.04274	0.817653	0.62448	0.202804	-0.550695	-0.0265291	-0.288782	0.0262997	0.0374127
tachykinin receptor signaling pathway (GO:0007217)	Neuron Structure/Function	2.35869	0.491879	2.48095	0.839271	-0.0257813	-0.226293	1.48193	0.103545	0.295778	-0.325569	-0.355517	-0.218732	0.348864	0.453971	0.48499
negative regulation of activin receptor signaling pathway (GO:0032926)	Neuron Structure/Function	0.849589	0.169896	0.200142	0.804562	0.328522	0.547254	0.198251	0.319191	0.165874	0.627601	-0.239051	-0.0525551	2.28133	1.00869	0.337889
neurotransmitter reuptake (GO:0098810)	Neuron Structure/Function	1.26103	-0.0521187	0.339675	-1.28158	-0.46053	-0.461833	-0.0184955	-0.537003	-0.332752	-0.453388	-0.127074	0.34459	2.2382	2.05963	0.487199
positive regulation of axon extension (GO:0045773)	Neuron Structure/Function	-0.226918	0.461944	0.294049	0.126718	-0.234839	0.0583723	-0.0153198	0.449953	0.474215	0.418054	0.166741	0.152698	2.18544	0.712523	0.62182
negative regulation of epidermal growth factor-activated receptor activity (GO:0007175)	Neuron Structure/Function	0.0434436	1.36915	0.265213	-2.19666	-0.558451	-0.756974	0.676926	0.656139	0.207235	-0.319753	0.125749	-0.390529	0.88563	-0.0231885	0.379862
neurotransmitter uptake (GO:0001504)	Neuron Structure/Function	0.680107	-0.229245	0.301272	0.487557	0.0497075	0.442045	0.567287	0.510482	-0.0948127	-0.153298	0.329181	-0.827145	2.04045	0.784986	0.150365
neurotransmitter loading into synaptic vesicle (GO:0098700)	Neuron Structure/Function	0.551462	0.145888	0.0158008	-0.541725	-2.14576	-0.364582	1.02797	0.561096	0.0808794	0	0	0	0.220373	-0.188538	0.616301
Toll-like receptor binding (GO:0035325)	Neuron Structure/Function	2.05275	-0.0357006	0.0254553	-0.0403429	0.462576	0.495319	0.616532	0.130504	1.33413	-0.110286	0.162052	0.727574	0.671446	0.123122	0.0987524
adenylate cyclase-activating adrenergic receptor signaling pathway (GO:0071880)	Neuron Structure/Function	-0.703386	-0.31878	0.0972464	-0.791147	-0.698719	-1.01483	0.941484	2.20553	0.668302	-0.340931	0.0475612	0.0698622	-0.232135	-0.122665	0.0356507
stress-activated MAPK cascade (GO:0051403)	Neuron Structure/Function	-0.103023	-0.196366	0.0126284	0.0865423	-0.515383	0.0374978	0.391864	0.0594593	-0.0137703	2.61137	2.1062	1.09658	1.3669	0.759652	-0.0125354
neurotransmitter-gated ion channel clustering (GO:0072578)	Neuron Structure/Function	1.93939	1.75188	-0.314043	0.456133	-0.343404	0.144757	0.619427	0.148116	-0.294675	0.580631	-2.12222	-0.452309	0.675862	-0.109252	0.586241
positive regulation of dendrite development (GO:1900006)	Neuron Structure/Function	2.11712	2.11245	0.274987	-0.17271	-0.652589	-0.318833	0.0579541	0.0969911	0.226991	-0.580485	-0.391596	-0.725188	0.017369	0.0259202	0.305391
dendritic cell differentiation (GO:0097028)	Neuron Structure/Function	0.48267	0.383578	1.22669	0.739144	0.594788	0.128134	0.252756	0.329168	0.0173258	0.150645	-1.4209	-0.245664	0.358687	0.697309	2.15274
receptor-mediated endocytosis (GO:0006898)	Neuron Structure/Function	0.681739	-0.0769623	0.198442	-0.758945	-0.731089	-0.626929	0.24064	0.727686	0.0655738	2.13403	0.949944	0.305951	-0.278217	0.257401	0.178311
dopamine receptor binding (GO:0050780)	Neuron Structure/Function	-0.0541766	0.0985588	0.174374	-0.245851	0.0241771	-0.367416	0.538625	-0.227981	-0.93028	2.97617	1.5905	1.04829	1.45413	-0.541099	0.842027
ionotropic glutamate receptor binding (GO:0035255)	Neuron Structure/Function	1.68547	0.597414	0.505069	0.912985	-0.411891	3.14643	-0.0540119	0.245778	0.280542	1.55992	-0.0178633	0.561871	0.613809	-0.207173	0.753213
cation channel complex (GO:0034703)	Neuron Structure/Function	0.96091	2.23782	0.120868	0.315256	0.390883	0.189086	0.0352264	-0.166659	-0.0786807	-0.249413	-0.135152	0.0663057	0.34857	0.486803	0.647847
eye photoreceptor cell development (GO:0042462)	Neuron Structure/Function	0.0384949	-0.00902205	-2.38765	-0.20194	0.18553	0.466784	0.927681	1.35207	-0.156503	-0.355099	-0.152859	-0.769228	0.23028	0.0495279	0.246365
positive regulation of B cell receptor signaling pathway (GO:0050861)	Neuron Structure/Function	-0.0803659	-0.00847626	-0.0181482	-2.0215	-1.84666	-0.0658015	0.411182	0.207891	-0.0405693	-0.273078	0.774744	0.372182	-0.345958	0.449094	0.5772
synaptic vesicle budding from presynaptic endocytic zone membrane (GO:0016185)	Neuron Structure/Function	-0.118746	-0.324181	-0.163825	-2.02774	-1.10059	-0.471826	0.148919	-0.271245	-0.528452	0.837895	0.435076	0.372693	0.72698	0.137107	0.0630399
coreceptor activity involved in Wnt signaling pathway, planar cell polarity pathway (GO:1904929)	Neuron Structure/Function	0.456968	0.793015	0.106145	1.19503	-0.03899	0.0662807	0.250611	0.51175	0.0445403	-0.389393	-0.204174	-2.14087	-0.0241701	-0.472705	-0.155427
positive regulation of cation channel activity (GO:2001259)	Neuron Structure/Function	-0.469687	-0.0269261	-0.773263	-0.169669	-2.28357	-0.401128	0.493166	0.082433	-0.0286232	-0.485491	-0.175899	-0.0514537	0.0351069	-0.169037	-0.138924
protein localization to synapse (GO:0035418)	Neuron Structure/Function	-0.353203	0.204671	0.560605	-0.25135	-0.00457605	-0.486796	-0.085308	0.616241	0.10911	-0.0547471	-3.30078	-0.118933	0.111079	0.108499	0.333065
cytoplasmic pattern recognition receptor signaling pathway (GO:0002753)	Neuron Structure/Function	-0.702849	-0.155767	0.306003	0.114372	0.353383	0.857408	-0.11687	0.335911	-0.0477756	1.60536	2.38616	0.644036	0.31372	0.185417	-0.112793
excitatory chemical synaptic transmission (GO:0098976)	Neuron Structure/Function	1.08523	1.21915	1.29145	2.35371	1.10215	0.489841	0.112077	0.0838874	0.0943357	-0.139211	-0.299034	0.49726	-0.0804071	-0.289591	-0.0102118
receptor guanylyl cyclase signaling pathway (GO:0007168)	Neuron Structure/Function	-1.38212	0.291692	-0.949189	-1.54599	-2.01932	-0.901009	0.0839787	0.0226259	0.147124	0.155418	0.0645739	0.44191	-0.361564	0.138854	0.109821
regulation of synaptic transmission, GABAergic (GO:0032228)	Neuron Structure/Function	-0.272252	-0.121128	0.111762	0.057117	0.711602	-0.890972	0.00104803	-0.19579	-0.0274921	2.09791	0.335575	1.25431	0.433969	-0.219121	-0.312257
receptor catabolic process (GO:0032801)	Neuron Structure/Function	-2.33114	-1.15318	0.0747556	-0.0856159	-0.25232	-1.05344	0.198325	0.391443	0.513812	0.57207	0.391364	-0.0286263	-0.0771026	0.437541	0.120074
voltage-gated anion channel activity (GO:0008308)	Neuron Structure/Function	-1.60188	-0.961571	0.419271	-0.373831	0.310573	-0.0393252	-0.0600541	0.0443802	0.426124	0.187468	2.06145	0.288649	0.539412	-0.308316	0.287096
regulation of dendrite morphogenesis (GO:0048814)	Neuron Structure/Function	-2.02023	-0.804597	-0.167756	0.48352	0.313186	0.309291	0.624078	0.992558	0.0412139	-0.33841	-0.218102	0.0398587	-0.078367	0.150774	-0.00345263
ligand-gated sodium channel activity (GO:0015280)	Neuron Structure/Function	-0.116027	0.202227	0.716737	0.274892	2.04028	1.84062	-0.226712	-0.514783	0.253922	0.298158	0.608317	2.5855	-0.208461	1.04471	1.94242
glutamate-gated calcium ion channel activity (GO:0022849)	Neuron Structure/Function	0.534089	0.704	0.62152	2.15974	0.955756	0.369863	0.106491	-0.0656819	0.0190147	-0.231001	-0.557046	0.261993	-0.0296077	-0.316946	-0.256644
neurotransmitter receptor diffusion trapping (GO:0099628)	Neuron Structure/Function	0.920926	2.00564	0.299662	-0.551153	0.155701	0.0781553	-0.912007	-0.148735	-0.933958	-0.158696	-0.967084	-0.148401	-0.2658	0.229125	-0.463743
GPI-linked ephrin receptor activity (GO:0005004)	Neuron Structure/Function	0.452681	-0.0590782	0.0545987	-0.470609	-0.195732	-3.0777	0.133522	-0.149694	-0.877561	-0.0123953	-0.273589	-0.00570303	-0.780199	-0.80773	-1.19145
negative regulation of vascular endothelial growth factor receptor signaling pathway (GO:0030948)	Neuron Structure/Function	0.938159	0.369293	0.49743	2.5332	0.908906	1.70926	-1.19914	-0.0665918	2.58566e-05	-0.0635258	-0.257083	0.258864	0.36285	0.0694005	0.129867
photoreceptor cell differentiation (GO:0046530)	Neuron Structure/Function	-1.7191	-0.788403	-0.85987	2.11121	0.243919	0.74006	0.3304	0.324959	0.278435	-0.344378	-0.00157115	-0.666884	-0.0441424	-0.0918245	-0.376613
ErbB-3 class receptor binding (GO:0043125)	Neuron Structure/Function	-0.40946	-3.01795	-0.219059	0.468895	-0.299672	-0.0951243	1.15434	-0.620471	0.32832	-0.199376	-0.375986	-0.0217358	-1.11653	0.153633	0.0226182
receptor signaling pathway via STAT (GO:0097696)	Neuron Structure/Function	-0.300315	-2.26642	-0.721891	1.13514	0.220709	0.233499	0.0299246	0.0586998	-0.342976	0.110298	0.105995	0.36579	-0.13909	0.29695	-0.0677298
protein kinase C-activating G protein-coupled receptor signaling pathway (GO:0007205)	Neuron Structure/Function	0.103151	0.106302	-0.198843	0.205531	0.637796	1.27173	0.468512	1.37149	0.482967	-0.322162	0.0191526	-0.105425	-1.62199	-2.97378	-0.579101
inner ear receptor cell stereocilium organization (GO:0060122)	Neuron Structure/Function	0.504587	0.542702	0.401004	0.966207	1.08621	-0.330953	-0.495209	-0.268205	-0.0402948	0.564364	0.598579	-0.0392827	-0.145649	-2.03309	-0.743728
intracellular cAMP-activated cation channel activity (GO:0005222)	Neuron Structure/Function	-0.144664	-0.0849698	0.161513	0.150615	0.0563998	0.374822	-0.852209	-1.63949	0.20008	2.01462	-0.0287917	0.257412	-0.00592767	0.118328	0.0903016
positive regulation of neuron projection arborization (GO:0150012)	Neuron Structure/Function	1.09175	0.638938	-0.00628839	0.0444511	-0.187709	-0.414608	-3.45898	-0.704887	-0.644589	1.13317	0.140005	0.48574	0.706561	1.09558	0.0898356
regulation of neuron projection arborization (GO:0150011)	Neuron Structure/Function	-0.00408088	-0.116044	-0.20052	0.390338	-0.0576902	-0.376985	-2.21444	-0.336443	-0.541936	0.752287	-0.22104	0.216026	0.287515	0.955853	0.0350392
potassium channel activity (GO:0005267)	Neuron Structure/Function	-0.638821	-0.57517	0.182761	0.0210208	-0.282975	0.275302	-0.644106	-0.41854	-0.799123	-2.31496	-0.983523	-0.0559253	-0.0486963	0.761962	0.833328
dendrite cytoplasm (GO:0032839)	Neuron Structure/Function	-0.210032	-0.445331	0.0831794	-0.845206	-0.232145	-0.381572	-0.631819	-0.266754	-2.34341	-0.305836	-0.25605	-1.09885	0.275866	0.240586	-0.0335707
axon ensheathment in central nervous system (GO:0032291)	Neuron Structure/Function	-0.630604	0.0352681	0.0552146	-0.998287	-0.437285	-0.305733	-0.0389053	0.959044	-0.0342374	-1.05972	-0.294095	-0.653721	-2.42198	-0.793248	-0.969673
activin receptor binding (GO:0070697)	Neuron Structure/Function	0	0	0	0.584479	0.246635	0.211002	-1.38298	0.317821	0.323734	-0.289895	0.000773436	-0.156108	-0.178118	-0.673823	-2.12996
sodium channel activity (GO:0005272)	Neuron Structure/Function	-0.674335	0.0958914	0.621855	-0.241418	0.623962	0.83674	-0.26079	-2.04332	-0.0829311	-0.167648	0.105285	0.163952	-0.183792	0.19165	0.486666
negative regulation of dendritic spine development (GO:0061000)	Neuron Structure/Function	-2.53194	-0.133695	-0.385619	0.195692	0.59042	0.021406	-0.111222	0.0983736	0.0142142	-0.0674322	-0.394145	0.591708	-0.743472	-0.104621	-0.512643
neuropeptide hormone activity (GO:0005184)	Neuron Structure/Function	-0.847282	-1.47547	-2.18655	0.104893	-0.361876	-0.897981	-0.941965	-0.994685	-0.193178	0	0	0	0	0	0
axoneme assembly (GO:0035082)	Neuron Structure/Function	-1.70833	-0.888499	-2.34048	-0.140158	-0.132675	-0.361838	-0.0417366	-0.545606	-0.411649	-1.2611	-0.965952	-0.486196	-0.0862253	-0.447272	0.0486425
inward rectifier potassium channel activity (GO:0005242)	Neuron Structure/Function	-0.0173583	-0.266084	-0.218809	0.204097	0.558314	0.105869	-0.0101633	0.526721	0.395125	-0.898278	-1.93118	-0.399859	-2.50144	-0.54816	-0.799399
sodium channel inhibitor activity (GO:0019871)	Neuron Structure/Function	-1.20303	-0.539286	-0.0143229	-0.718784	-0.0389427	0.216823	-2.24111	-0.626441	-0.367128	-0.0921907	-0.218746	-0.400744	0.369255	-0.0110617	0.310531
adenylate cyclase-inhibiting G protein-coupled acetylcholine receptor signaling pathway (GO:0007197)	Neuron Structure/Function	0.323052	0.192739	0.312054	-0.177922	0.768784	0.334352	-0.758841	-0.88924	-1.77352	0.635012	0.213841	2.33558	-0.436574	-0.0396355	-0.308866
G protein-coupled peptide receptor activity (GO:0008528)	Neuron Structure/Function	-0.564395	-0.0872001	-0.232398	0.294748	0.380146	0.431975	-0.0952183	0.0189669	0.0978842	-0.742073	-0.128177	-0.734131	-2.02575	-0.870713	-0.807596
neurotransmitter biosynthetic process (GO:0042136)	Neuron Structure/Function	0.675658	0.914735	0.753559	-0.475224	-0.0643358	-1.295	-0.339769	-0.316192	-0.0933306	-0.24212	0.0990634	0.149702	-3.21295	-1.5188	-0.809288
regulation of neurotransmitter transport (GO:0051588)	Neuron Structure/Function	0.23964	0.0862801	0.0755842	-0.0893537	0.911407	2.73404	-0.815107	-1.11153	-0.0696508	-0.08456	0.570745	-0.117914	-1.12097	0.216227	-0.214276
voltage-gated sodium channel activity (GO:0005248)	Neuron Structure/Function	-0.65056	0.238326	0.180088	-0.789684	0.0768689	0.411657	-0.937173	-2.18997	-0.914218	-0.0698817	0.317155	-0.0861753	-0.202624	0.213842	0.0970661
neuron cell-cell adhesion (GO:0007158)	Neuron Structure/Function	0.0510664	-0.0101874	-0.442912	0.22014	0.474901	-0.147571	-2.32312	-0.558626	-0.901032	-0.287694	-1.1672	-0.0679866	-0.452969	0.196652	-0.208459
transmembrane receptor protein tyrosine kinase activator activity (GO:0030297)	Neuron Structure/Function	-0.00582257	-0.328021	0.174657	0.358805	1.79014	2.58485	0.260423	-2.53242	-0.00761803	-0.341475	-0.947997	-0.156054	-0.0465523	-0.608533	-0.688886
synaptonemal complex assembly (GO:0007130)	Neuron Structure/Function	0.0944851	0.0919772	0.0496169	0.315212	-0.817857	-0.137384	-0.257237	-2.32043	-1.4851	-0.28429	0.521185	0.113346	-0.880801	-0.749746	-0.35352
sodium channel regulator activity (GO:0017080)	Neuron Structure/Function	-0.459082	-0.426301	-0.225715	-0.757352	0.107596	0.113009	-3.00959	-2.22095	-0.689317	-0.805504	-0.722426	-0.0812466	0.177223	-0.114195	0.945449
Notch receptor processing (GO:0007220)	Neuron Structure/Function	-1.92297	-0.787476	-1.16922	0.382501	-0.149937	0.287627	-0.882654	-0.700642	-0.721586	-0.198658	-0.664711	-0.067981	-2.58375	-0.284257	0.0988316
G protein-coupled amine receptor activity (GO:0008227)	Neuron Structure/Function	-0.471113	-0.228108	0.207829	0.510517	1.12292	0.537906	-2.62342	-1.50966	-2.74989	-0.476749	-0.107368	0.804197	0.0592548	0.00478881	-0.112852
positive regulation of NLRP3 inflammasome complex assembly (GO:1900227)	Immune system/Inflammation	0.18197	0.367979	0.352247	-0.278765	-0.57491	-0.317848	-2.45017	-0.872412	-1.24938	0.649235	0.557022	0.56633	-0.692859	-0.256472	-0.212335
regulation of macrophage cytokine production (GO:0010935)	Immune system/Inflammation	-0.587574	-1.19844	-1.38805	0.355106	-0.246018	0.0180358	-2.59284	-0.532889	-0.220611	-0.343633	-0.576984	-2.09548	-1.03092	-0.625277	-1.42123
regulation of NLRP3 inflammasome complex assembly (GO:1900225)	Immune system/Inflammation	0.229642	-0.076671	0.776406	-0.40473	-0.581778	-0.261867	-2.07397	-0.647458	-1.42551	0.731528	0.895141	0.0449238	0.360343	-0.10757	0.233916
interleukin-17 receptor activity (GO:0030368)	Immune system/Inflammation	0.200219	-0.192194	-0.63976	-1.35079	-1.10356	-0.12493	-0.693632	-0.13753	0.103225	1.04821	0.810502	1.13517	-2.55158	-1.75237	-2.07115
negative regulation of macrophage cytokine production (GO:0010936)	Immune system/Inflammation	-3.24672	-1.6277	-1.45491	0.000793342	-0.0595078	-0.341708	-1.42503	-0.27385	-0.303178	-0.387806	-1.13202	-2.03322	-0.321455	-0.316415	-0.859343
regulation of immunoglobulin mediated immune response (GO:0002889)	Immune system/Inflammation	0	0	0	0	0	0	-0.991439	-0.221609	-2.20168	0	0	0	0.771089	0.899835	0.43701
Fc receptor signaling pathway (GO:0038093)	Immune system/Inflammation	-0.504438	-0.911535	0.0663971	-0.551992	-0.573041	-0.0688966	0.274736	0.109452	-0.90083	1.14798	2.18734	0.200099	-0.295835	0.26323	-0.00682353
Fc-epsilon receptor signaling pathway (GO:0038095)	Immune system/Inflammation	-0.538672	-0.901072	0.0177014	-0.696794	-0.659554	-0.0594357	0.348298	0.126232	-0.807463	1.08624	2.23798	0.214151	-0.309569	0.279858	0.0248761
positive regulation of cytokine production involved in inflammatory response (GO:1900017)	Immune system/Inflammation	-0.0546491	0.0216626	-0.246109	0.17266	-1.30169	-0.121888	-0.0263621	0.0343899	0.519136	1.07863	-0.469142	0.215983	-0.920492	-0.331975	-3.00363
regulation of chemokine (C-C motif) ligand 5 production (GO:0071649)	Immune system/Inflammation	0.202144	0.520761	-0.244573	-0.11684	-0.285374	0.0418212	-0.00868331	0.0270257	-0.679878	1.17832	0.972062	2.47453	0.156857	-0.398215	0.440621
negative regulation of humoral immune response mediated by circulating immunoglobulin (GO:0002924)	Immune system/Inflammation	-2.78119	-0.596769	-0.476547	-0.020005	-0.202586	-0.0287529	0.363136	0.437498	0.689995	-1.06608	-0.535445	-1.66173	-0.0931283	-0.364096	-0.197064
innate immune response in mucosa (GO:0002227)	Immune system/Inflammation	0	0	0	0	0	0	0	0	0	0	0	0	0.41554	2.05537	0.245611
chemokine binding (GO:0019956)	Immune system/Inflammation	0.372826	0.124614	-0.34065	-0.492701	-1.02293	-2.51511	0.381913	-0.0992173	0.19844	-0.061894	-0.700188	-0.527631	0.724567	0.511642	0.587926
positive regulation of T-helper 2 cell cytokine production (GO:2000553)	Immune system/Inflammation	0.0902527	0.021743	0.444124	0.893385	0.696217	0.33927	-0.648897	0.450354	0.133767	-0.554744	-2.47201	-0.262123	0.104285	0.0831828	0.224546
negative regulation of mast cell activation involved in immune response (GO:0033007)	Immune system/Inflammation	0	0	0	2.10616	0.482743	-0.0810433	0.615432	1.38452	0.290661	0	0	0	0	0	0
negative regulation of immune effector process (GO:0002698)	Immune system/Inflammation	-0.885665	-0.362074	-1.53533	0.397794	0.878236	-0.0798418	1.12588	2.67562	0.849668	-0.937872	0.00625669	-0.235318	-0.852671	-0.107006	-0.493966
positive regulation of immune system process (GO:0002684)	Immune system/Inflammation	-0.239836	-0.903533	-0.159331	0.942889	-0.138512	0.402448	2.29986	0.705717	-0.019157	-0.0505677	-1.79259	-0.83242	0.256099	0.0905226	0.065806
negative regulation of toll-like receptor 4 signaling pathway (GO:0034144)	Immune system/Inflammation	0.832539	-0.0835576	0.076331	0.177201	-0.341775	0.113597	1.12026	1.73852	2.1463	0.354797	-0.0463112	1.09596	1.01267	0.618748	0.0207617
regulation of toll-like receptor 4 signaling pathway (GO:0034143)	Immune system/Inflammation	0.329213	-0.0300681	-0.141924	0.110241	-0.0750795	-0.562146	1.54918	0.354877	2.14622	-0.00449459	-0.469234	0.549451	1.03399	1.13857	0.711087
negative regulation of toll-like receptor signaling pathway (GO:0034122)	Immune system/Inflammation	0.441808	-0.207562	0.238834	0.137401	0.477908	0.249408	1.00786	1.46018	3.04539	0.204833	-0.727614	0.714351	0.186209	0.106395	0.251266
